# Disrupted Diurnal Phase Variation in Circulating Factors as a Predictor of Disease and Mortality

**DOI:** 10.64898/2026.01.16.26344298

**Authors:** Eugene Melamud, Antonijo Mrčela, Nicholas F. Lahens, Carsten Skarke, Garret A. FitzGerald

## Abstract

Maintaining normal diurnal rhythms is critical for human health, yet due to limited longitudinal sampling, the oscillatory patterns of most circulating molecular factors and their alteration in pathology remain poorly characterized. Here, we used large-scale cross-sectional UK Biobank plasma data to identify daytime (diurnal phase) oscillations in more than 3,200 biomarkers. Most plasma components exhibited significant oscillatory patterns, including 98% of lipoproteins, 90% of complete blood count measures, and 56% of proteins. We further validated the enrichment of proteomic oscillations in an independent 48-hour serial sampling cohort. Approximately 25% of oscillatory biomarkers displayed sex-specific patterns, particularly hormones, phosphate regulators, immune mediators, and muscle proteins. Remodeling of oscillatory patterns was associated with pathological states, with many alterations detectable years before clinical diagnosis. We derived a composite time-of-day deviation risk score (TOD-RS) strongly associated with all-cause mortality (HR=1.40 per SD, *p* < 1 × 10^−16^). These findings highlight the pervasive nature of daytime oscillatory regulation, its disruption in disease, and the potential use of oscillatory biomarkers for risk stratification and early disease detection.

## Supplemental Tables for "Disrupted Diurnal Phase Variation in Circulating Factors as a Predictor of Disease and Mortality" (part 1 of 3)

### Sheet: T1 Healthy Subset
---	population	edf	ref.df	statistic	p.value	n	beta1	beta2	beta3	beta4	beta5	beta6	beta7	beta8	beta9	beta10	beta11	beta12	beta13	beta14	beta15	beta16	beta17	beta18	beta19	beta20	beta21	beta22	beta23
phosphate	good_health_males	9.31005	11.2353	1280.44	0	90201	-1.43674	-1.38287	-1.32367	-1.22462	-1.09492	-0.957478	-0.825054	-0.706304	-0.61588	-0.531789	-0.460751	-0.427465	-0.416767	-0.398823	-0.357367	-0.301232	-0.254787	-0.210265	-0.159495	-0.119317	-0.0948041	-0.0660477	-0.0336316
isoleucine	good_health_females	12.0616	14.2917	1027.39	0	111881	-0.59229	-0.671253	-0.746024	-0.78672	-0.832806	-0.85454	-0.850941	-0.828572	-0.805277	-0.73239	-0.60457	-0.43446	-0.248322	-0.153504	-0.100238	-0.0342255	-0.0315221	-0.0572006	-0.0885364	-0.135317	-0.145726	-0.122132	-0.0660339
white_blood_cell_leukocyte_count	good_health_females	7.87567	9.58907	886.452	0	127881	-0.709952	-0.689168	-0.668005	-0.644562	-0.611994	-0.558041	-0.487823	-0.419279	-0.357135	-0.295442	-0.241622	-0.191981	-0.145356	-0.114503	-0.0966582	-0.0802064	-0.0677247	-0.0578351	-0.0408297	-0.0209512	-0.0128496	-0.00971442	-0.00504337
acetoacetate	good_health_males	8.9197	10.7899	770.045	0	89009	-0.906084	-0.884458	-0.862204	-0.833886	-0.803894	-0.775315	-0.731801	-0.668157	-0.589734	-0.505067	-0.4424	-0.413355	-0.399135	-0.379517	-0.352369	-0.304483	-0.238228	-0.170766	-0.106633	-0.0460111	-4.43899e-05	0.015626	0.00875798
lymphocyte_count	good_health_females	7.72477	9.41385	725.436	0	127736	-0.695382	-0.678972	-0.662237	-0.643362	-0.6184	-0.580072	-0.532389	-0.493457	-0.467654	-0.443517	-0.420891	-0.398705	-0.374888	-0.352437	-0.32886	-0.299888	-0.264279	-0.219987	-0.167009	-0.116198	-0.0789586	-0.0512823	-0.0256362
white_blood_cell_leukocyte_count	good_health_males	4.84034	5.98841	704.19	0	99207	-0.69195	-0.661377	-0.630854	-0.599838	-0.565983	-0.526095	-0.480914	-0.434737	-0.388648	-0.34353	-0.302031	-0.264386	-0.229033	-0.195501	-0.164886	-0.13765	-0.113491	-0.0932834	-0.0763261	-0.0604211	-0.0446185	-0.0296506	-0.0148526
phospholipids_to_total_lipids_in_small_hdl_percentage	good_health_males	8.80453	10.6581	663.54	0	89012	-0.42229	-0.450299	-0.476908	-0.494621	-0.501711	-0.494395	-0.478061	-0.457362	-0.432201	-0.399033	-0.343778	-0.250571	-0.14749	-0.0662903	0.00578076	0.0686385	0.10979	0.134985	0.146707	0.143042	0.115628	0.0735297	0.0364667
phospholipids_to_total_lipids_in_small_hdl_percentage	good_health_females	8.3736	10.1646	657.839	0	111899	-0.555189	-0.584714	-0.612849	-0.627055	-0.619964	-0.600743	-0.582667	-0.563477	-0.532386	-0.48483	-0.428807	-0.359422	-0.277544	-0.197743	-0.146644	-0.11958	-0.0929152	-0.0618142	-0.0361316	-0.022866	-0.016392	-0.011451	-0.00594015
isoleucine	good_health_males	11.6089	13.8023	640.428	0	88999	-0.295151	-0.409056	-0.522446	-0.61578	-0.671992	-0.713285	-0.729045	-0.73308	-0.718022	-0.655847	-0.504113	-0.305773	-0.14286	-0.057123	-0.033572	-0.03229	-0.0172166	-0.0174509	-0.0368514	-0.0394118	-0.0598395	-0.0583712	-0.0311542
cholesterol_to_total_lipids_in_very_large_hdl_percentage	good_health_males	8.15543	9.91109	616.391	0	88971	0.547648	0.577033	0.60551	0.62337	0.616629	0.58838	0.554897	0.517415	0.47762	0.432327	0.36535	0.273003	0.170766	0.0822513	0.0119102	-0.0412192	-0.0751853	-0.0888291	-0.086043	-0.0750433	-0.0573176	-0.0357903	-0.0176355
acetoacetate	good_health_females	10.8437	12.9563	598.887	0	111894	-0.833996	-0.797784	-0.761126	-0.715178	-0.658413	-0.604621	-0.538331	-0.445691	-0.347946	-0.269343	-0.246662	-0.258771	-0.277071	-0.286149	-0.261749	-0.197593	-0.119638	-0.0215725	0.0750518	0.109012	0.0976162	0.0753467	0.0384833
phospholipids_to_total_lipids_in_very_large_hdl_percentage	good_health_males	6.90783	8.45588	569.728	0	88971	-0.593004	-0.60761	-0.621204	-0.627671	-0.620196	-0.601359	-0.575498	-0.53943	-0.498543	-0.454843	-0.401413	-0.335953	-0.263828	-0.193691	-0.131617	-0.0789491	-0.0388959	-0.0151266	-0.00531728	-0.00244481	-0.00203261	-0.002007	-0.00101294
phenylalanine	good_health_females	11.8355	14.0461	536.069	0	111853	-0.427669	-0.47618	-0.525342	-0.56636	-0.617311	-0.64694	-0.677792	-0.698699	-0.692269	-0.643994	-0.528099	-0.369968	-0.216473	-0.145425	-0.113029	-0.0890132	-0.108189	-0.141366	-0.171114	-0.21311	-0.210059	-0.162536	-0.0840717
cholesterol_to_total_lipids_in_very_large_hdl_percentage	good_health_females	8.41608	10.2135	519.278	0	111885	0.381184	0.40088	0.419428	0.429516	0.424391	0.40595	0.387873	0.372569	0.352636	0.320184	0.276148	0.222565	0.165532	0.112769	0.0796322	0.0669968	0.0569122	0.0429889	0.0296412	0.0262928	0.0271857	0.0210441	0.0108095
ACTN2	good_health_males	1.00061	1.00122	515.608	0	15544	-0.788115	-0.753851	-0.719587	-0.685323	-0.651059	-0.616795	-0.58253	-0.548266	-0.514001	-0.479735	-0.44547	-0.411203	-0.376937	-0.34267	-0.308403	-0.274136	-0.239869	-0.205602	-0.171335	-0.137068	-0.102801	-0.0685339	-0.0342669
total_concentration_of_branched_chain_amino_acids_leucine___isoleucine___valine	good_health_females	11.5696	13.7559	509.068	0	111828	-0.283538	-0.368869	-0.450605	-0.498969	-0.544412	-0.569603	-0.576451	-0.569745	-0.564803	-0.517199	-0.411627	-0.276443	-0.133414	-0.0611223	-0.0272752	0.02213	0.0156649	-0.0206617	-0.0574955	-0.112059	-0.129308	-0.101561	-0.0540339
neutrophill_count	good_health_females	7.9852	9.71597	468.27	0	127736	-0.376701	-0.359622	-0.34222	-0.323153	-0.296342	-0.251341	-0.192385	-0.12745	-0.0592057	0.00848911	0.0650394	0.113805	0.153981	0.172496	0.171833	0.165666	0.14912	0.122907	0.0999423	0.0825868	0.0595312	0.0372483	0.0183829
lactate	good_health_females	17.1622	19.2925	454.228	0	111675	0.019073	0.233344	0.429552	0.248199	0.0150697	0.12166	0.0510596	0.0315614	-0.00849381	-0.0644574	-0.0674928	-0.109977	-0.120409	-0.182198	-0.279147	-0.269018	-0.334429	-0.43455	-0.501183	-0.635581	-0.754298	-0.631337	-0.326086
free_cholesterol_to_total_lipids_in_very_large_hdl_percentage	good_health_males	6.30802	7.74712	448.466	0	88971	0.522908	0.527628	0.532129	0.533969	0.528074	0.512686	0.489942	0.45847	0.423736	0.388827	0.346783	0.293332	0.235642	0.179665	0.128393	0.0839048	0.0504361	0.029263	0.0170078	0.010307	0.00707253	0.00477701	0.00237356
leucine	good_health_females	11.8408	14.0519	440.7	0	111888	-0.263992	-0.331785	-0.397125	-0.436143	-0.477506	-0.493999	-0.494062	-0.481271	-0.463982	-0.403636	-0.294778	-0.159253	-0.021057	0.0311164	0.0431862	0.0814603	0.0557162	0.00595351	-0.0422775	-0.108643	-0.131665	-0.105453	-0.056303
GDF15	good_health_females	1.00025	1.0005	438.933	0	19298	-0.460217	-0.440208	-0.420198	-0.400189	-0.38018	-0.36017	-0.340161	-0.320151	-0.300141	-0.280132	-0.260122	-0.240113	-0.220103	-0.200094	-0.180085	-0.160075	-0.140066	-0.120057	-0.100047	-0.0800377	-0.0600283	-0.0400189	-0.0200094
cholesteryl_esters_to_total_lipids_in_small_hdl_percentage	good_health_females	9.61164	11.5769	420.737	0	111899	0.303319	0.363771	0.421527	0.453209	0.452316	0.432436	0.409834	0.399996	0.385086	0.338812	0.289625	0.235242	0.156794	0.0665362	0.0131518	-0.0031921	-0.0129644	-0.0252715	-0.0330636	-0.0304771	-0.0172867	-0.00852766	-0.0038973
acetone	good_health_males	8.2877	10.0639	418.116	0	89012	-0.82346	-0.824354	-0.825814	-0.829285	-0.825443	-0.805725	-0.769418	-0.712139	-0.639377	-0.569851	-0.522543	-0.496813	-0.481633	-0.4711	-0.461084	-0.429359	-0.376587	-0.327633	-0.291335	-0.256829	-0.208566	-0.144901	-0.0726986
phospholipids_to_total_lipids_in_very_large_hdl_percentage	good_health_females	6.88089	8.42735	417.048	0	111885	-0.368367	-0.368713	-0.36879	-0.367717	-0.363478	-0.355739	-0.346588	-0.33292	-0.31302	-0.286216	-0.250156	-0.206974	-0.164632	-0.128711	-0.104215	-0.0913953	-0.0805371	-0.0672516	-0.0528018	-0.0418469	-0.0324466	-0.0220707	-0.0110988
total_bilirubin	good_health_females	7.12753	8.71663	410.245	0	125613	0.312733	0.328055	0.343198	0.359282	0.376401	0.38944	0.39111	0.378749	0.35697	0.328997	0.293844	0.255123	0.210164	0.161868	0.121968	0.0908491	0.0632921	0.0388997	0.0251509	0.0199105	0.0159751	0.0118818	0.0060434
cholesterol_to_total_lipids_in_small_hdl_percentage	good_health_females	9.57243	11.5325	401.457	0	111899	0.30002	0.35575	0.408925	0.435373	0.43202	0.409618	0.386644	0.380375	0.363277	0.310113	0.2617	0.213486	0.139524	0.0558515	0.00792111	-0.0109234	-0.0238619	-0.0381313	-0.0451114	-0.0432373	-0.0289266	-0.0165039	-0.00781256
lactate	good_health_males	17.1804	19.3244	399.24	0	88850	-0.341093	0.00685789	0.272958	0.0975515	-0.123628	-0.0507403	-0.104521	-0.178031	-0.150537	-0.228289	-0.211872	-0.246475	-0.29034	-0.321357	-0.411747	-0.440506	-0.465936	-0.579878	-0.703371	-0.781018	-0.83999	-0.811638	-0.421395
PLAT	good_health_males	1.56995	1.94558	396.403	0	15544	0.8139	0.777515	0.74113	0.704743	0.668302	0.631762	0.595119	0.558354	0.521483	0.484554	0.447657	0.410932	0.37455	0.338629	0.303226	0.268334	0.233905	0.19988	0.166147	0.132689	0.0994313	0.0662683	0.0331331
cholesterol_to_total_lipids_in_small_hdl_percentage	good_health_males	8.51266	10.3231	388.952	0	89012	0.223246	0.249068	0.274546	0.294064	0.297982	0.283166	0.269269	0.264481	0.249094	0.212309	0.150493	0.0651922	-0.0229651	-0.0949405	-0.156518	-0.199454	-0.219152	-0.224188	-0.213562	-0.18899	-0.145777	-0.0933555	-0.0461434
acetone	good_health_females	10.5505	12.6305	383.338	0	111897	-0.823245	-0.780092	-0.73852	-0.708125	-0.684142	-0.652613	-0.598403	-0.510238	-0.416587	-0.34294	-0.319732	-0.319897	-0.327732	-0.34905	-0.338746	-0.289853	-0.233319	-0.168315	-0.111832	-0.111164	-0.117406	-0.088587	-0.0452115
IGFBP4	good_health_males	1.00051	1.00103	368.576	0	15544	0.51686	0.494389	0.471918	0.449447	0.426976	0.404505	0.382034	0.359562	0.337091	0.314619	0.292147	0.269675	0.247203	0.22473	0.202257	0.179784	0.157311	0.134838	0.112365	0.089892	0.067419	0.044946	0.022473
monocyte_count	good_health_females	6.7489	8.2715	366.735	0	127736	-0.51531	-0.503864	-0.492438	-0.480937	-0.468507	-0.452156	-0.432673	-0.419017	-0.413059	-0.406036	-0.395208	-0.373734	-0.337936	-0.296909	-0.254598	-0.216093	-0.185059	-0.163978	-0.143657	-0.119373	-0.0936162	-0.0644219	-0.0323617
cholesteryl_esters_to_total_lipids_in_small_hdl_percentage	good_health_males	8.52029	10.3319	360.836	0	89012	0.19632	0.219464	0.242649	0.262071	0.267004	0.254098	0.243086	0.241206	0.229106	0.194479	0.133004	0.0486601	-0.039314	-0.110912	-0.168784	-0.208196	-0.22644	-0.229682	-0.2157	-0.188797	-0.14546	-0.0942899	-0.0467327
spectrometer_corrected_alanine	good_health_females	10.9593	13.0843	359.304	0	111853	0.76962	0.661953	0.558555	0.462193	0.369677	0.282109	0.178216	0.0781672	0.00378476	-0.0248351	-0.0160537	0.0253216	0.083358	0.0958998	0.0488785	-0.000639969	-0.0530677	-0.111487	-0.175185	-0.213018	-0.201061	-0.155212	-0.0804162
average_diameter_for_hdl_particles	good_health_males	6.44222	7.90621	356.058	0	89012	-0.354265	-0.350492	-0.346645	-0.342927	-0.339198	-0.333059	-0.320847	-0.302143	-0.282204	-0.260292	-0.230639	-0.188987	-0.142113	-0.100073	-0.0656212	-0.0358206	-0.0115137	0.00468372	0.0120213	0.0130655	0.0110478	0.00768432	0.00393286
neutrophill_count	good_health_males	6.68909	8.19807	351.489	0	99081	-0.381509	-0.355078	-0.329305	-0.307635	-0.287549	-0.259305	-0.219876	-0.175421	-0.124617	-0.0696006	-0.0160682	0.0310904	0.0681217	0.0929821	0.105822	0.110596	0.108077	0.0972504	0.0815691	0.066285	0.0536369	0.0373638	0.0186742
phospholipids_in_very_large_hdl	good_health_males	5.97219	7.34771	341.52	0	89012	-0.319497	-0.318523	-0.31739	-0.315572	-0.312832	-0.308215	-0.29936	-0.285572	-0.269197	-0.249415	-0.223585	-0.19045	-0.152613	-0.116607	-0.0865015	-0.0602635	-0.037202	-0.0198942	-0.00963615	-0.0044883	-0.00168777	-0.000387869	-9.60736e-05
LGALS1	good_health_females	1.00061	1.00123	340.338	0	19298	0.533889	0.510675	0.487462	0.464249	0.441035	0.417822	0.394609	0.371395	0.348182	0.324969	0.301756	0.278543	0.25533	0.232117	0.208905	0.185693	0.162481	0.13927	0.116058	0.0928467	0.0696351	0.0464234	0.0232117
valine	good_health_females	10.8547	12.9685	339.776	0	111830	-0.147198	-0.236262	-0.321965	-0.376577	-0.421373	-0.45133	-0.466338	-0.472343	-0.482591	-0.456367	-0.372405	-0.262311	-0.145559	-0.0750829	-0.035992	0.00944303	0.0113412	-0.0159483	-0.0460288	-0.0912775	-0.105801	-0.0801058	-0.0420695
cholesteryl_esters_to_total_lipids_in_very_large_hdl_percentage	good_health_females	9.19939	11.1095	319.242	0	111885	0.229778	0.261901	0.292204	0.308456	0.3068	0.287166	0.26351	0.25673	0.247338	0.214034	0.17523	0.129518	0.0725707	0.0195046	-0.00883846	-0.0142953	-0.0151817	-0.0218266	-0.0286693	-0.0251809	-0.00960374	-0.00235386	-0.000695246
total_concentration_of_branched_chain_amino_acids_leucine___isoleucine___valine	good_health_males	11.0994	13.2418	313.21	0	88937	-0.0391538	-0.138722	-0.239855	-0.328406	-0.383163	-0.41362	-0.428891	-0.440664	-0.435312	-0.38739	-0.266772	-0.107811	0.0249848	0.0790584	0.0850563	0.0804322	0.069353	0.0471873	0.0235102	0.00494775	-0.0319848	-0.0432239	-0.0234006
free_cholesterol_to_total_lipids_in_large_hdl_percentage	good_health_males	5.64548	6.9574	311.914	0	89012	-0.445014	-0.443113	-0.441131	-0.437722	-0.4306	-0.418823	-0.402376	-0.378618	-0.348415	-0.313781	-0.272931	-0.228058	-0.18256	-0.139297	-0.101362	-0.0682286	-0.0405738	-0.022321	-0.0147343	-0.0131463	-0.0119129	-0.00846132	-0.00421358
ANGPTL1	good_health_females	6.11331	7.51839	305.483	0	19298	-0.964959	-0.877354	-0.78993	-0.705286	-0.622582	-0.539998	-0.461696	-0.389764	-0.324066	-0.253019	-0.165663	-0.0636055	0.0340995	0.114181	0.171633	0.209065	0.232055	0.230749	0.211826	0.181902	0.143929	0.0983214	0.0493531
free_cholesterol_to_total_lipids_in_very_large_hdl_percentage	good_health_females	5.03309	6.22534	303.122	0	111885	0.294942	0.292252	0.289511	0.286379	0.281809	0.275464	0.267453	0.255846	0.240623	0.22226	0.200112	0.175701	0.151876	0.130103	0.111809	0.0971396	0.0841649	0.0720073	0.0603801	0.0494164	0.0378402	0.0254519	0.0127389
SPON2	good_health_females	6.22556	7.6518	302.239	0	19298	0.82222	0.752103	0.681102	0.598496	0.496222	0.385207	0.27475	0.169364	0.0707391	-0.0150245	-0.0900749	-0.155023	-0.212178	-0.258523	-0.290985	-0.308681	-0.317976	-0.318437	-0.306517	-0.272197	-0.218013	-0.148676	-0.0744217
total_lipids_in_very_large_hdl	good_health_males	5.58421	6.884	300.753	0	89012	-0.300876	-0.298606	-0.296235	-0.293445	-0.290026	-0.285142	-0.276694	-0.263735	-0.247962	-0.228992	-0.205068	-0.175621	-0.14272	-0.11128	-0.0846395	-0.0613014	-0.0406752	-0.024886	-0.0149597	-0.00934897	-0.00570017	-0.00318032	-0.00151126
GDF15	good_health_males	1.00015	1.0003	296.51	0	15544	-0.420236	-0.401965	-0.383694	-0.365423	-0.347152	-0.328881	-0.31061	-0.292339	-0.274068	-0.255796	-0.237525	-0.219254	-0.200983	-0.182712	-0.164441	-0.14617	-0.127899	-0.109628	-0.0913564	-0.0730851	-0.0548138	-0.0365426	-0.0182713
EDN1	good_health_females	1.22134	1.41014	285.687	0	19298	-0.56909	-0.545038	-0.520986	-0.496932	-0.47286	-0.448748	-0.424567	-0.400293	-0.375927	-0.351496	-0.327021	-0.302488	-0.277877	-0.253155	-0.22829	-0.20328	-0.178123	-0.152831	-0.127435	-0.101977	-0.0764922	-0.0509981	-0.0254993
cholesteryl_esters_to_total_lipids_in_very_large_hdl_percentage	good_health_males	7.78462	9.48125	281.706	0	88971	0.259615	0.287412	0.31439	0.331386	0.327564	0.30658	0.282798	0.265683	0.246054	0.210682	0.154314	0.0825125	0.000858033	-0.0677633	-0.116265	-0.144471	-0.157262	-0.156342	-0.141153	-0.118447	-0.0903683	-0.0579153	-0.028627
neutrophill_percentage	good_health_females	8.2539	10.0265	277.597	0	127739	0.51226	0.513992	0.515247	0.512503	0.507779	0.505526	0.508826	0.528193	0.560013	0.589267	0.614103	0.63365	0.637967	0.620871	0.578648	0.525199	0.458838	0.380295	0.294997	0.214419	0.146328	0.0928458	0.0461189
leucine	good_health_males	11.3402	13.5073	275.313	0	89007	0.00752762	-0.103501	-0.214897	-0.309643	-0.369222	-0.398564	-0.406913	-0.409865	-0.393998	-0.337426	-0.206457	-0.0437014	0.0813148	0.122634	0.110179	0.0866994	0.0627236	0.0279538	-0.0048089	-0.0259287	-0.0644882	-0.0703774	-0.0374856
triglycerides_in_large_hdl	good_health_females	8.22685	9.99551	274.384	0	111899	-0.253229	-0.294595	-0.335067	-0.365125	-0.373661	-0.363874	-0.349037	-0.333225	-0.3196	-0.296573	-0.258065	-0.203836	-0.136509	-0.0673638	-0.0234134	-0.00551541	0.00343056	0.0120566	0.0161313	0.00819075	-0.000250136	-0.00245458	-0.00137119
phosphate	good_health_females	8.3623	10.1511	274.159	0	115473	-0.839588	-0.770961	-0.70241	-0.633552	-0.562513	-0.479898	-0.403316	-0.345067	-0.30878	-0.296904	-0.302187	-0.317375	-0.334632	-0.333719	-0.309271	-0.279906	-0.250363	-0.223038	-0.194326	-0.163442	-0.129141	-0.0895857	-0.0452412
average_diameter_for_hdl_particles	good_health_females	5.82148	7.17148	272.667	0	111899	-0.42905	-0.425712	-0.422181	-0.41721	-0.408336	-0.39653	-0.382135	-0.363245	-0.342399	-0.319033	-0.287258	-0.247204	-0.20614	-0.169537	-0.142865	-0.126821	-0.113818	-0.100419	-0.0859263	-0.0720139	-0.0561567	-0.0379689	-0.0190131
testosterone	good_health_males	8.77072	10.6196	272.095	0	96632	0.233274	0.234574	0.235877	0.237634	0.23937	0.238609	0.244522	0.252105	0.245568	0.214558	0.162849	0.113448	0.077245	0.0543826	0.0341016	0.017966	0.0175136	0.0167691	0.0110762	0.00461769	0.000468814	0.000559036	0.000611355
free_cholesterol_to_total_lipids_in_small_ldl_percentage	good_health_females	6.91883	8.47197	269.614	0	111899	0.237425	0.246888	0.25569	0.256376	0.244867	0.222689	0.195323	0.169234	0.141314	0.108978	0.0811202	0.0552227	0.0224542	-0.0136667	-0.0421315	-0.0624167	-0.0756629	-0.0825739	-0.080575	-0.0695768	-0.0515274	-0.0337768	-0.0168506
lymphocyte_count	good_health_males	5.94685	7.31744	268.859	0	99081	-0.630261	-0.613607	-0.596768	-0.577165	-0.552097	-0.520174	-0.486633	-0.45863	-0.436858	-0.420831	-0.413873	-0.411301	-0.402701	-0.383196	-0.355765	-0.323189	-0.283605	-0.241186	-0.199295	-0.157406	-0.11709	-0.0784725	-0.039328
phospholipids_in_large_hdl	good_health_males	6.14617	7.55486	265.373	0	89012	-0.279431	-0.276767	-0.274128	-0.272365	-0.271705	-0.269561	-0.262491	-0.250034	-0.23649	-0.221109	-0.199012	-0.166004	-0.128291	-0.0946407	-0.066324	-0.0405661	-0.0193241	-0.00431659	0.00520757	0.00942778	0.00933859	0.00683458	0.00351039
free_cholesterol_in_large_hdl	good_health_males	5.71456	7.04007	261.493	0	89012	-0.279727	-0.277295	-0.27485	-0.272825	-0.271339	-0.2687	-0.262106	-0.250658	-0.23712	-0.221058	-0.199384	-0.169898	-0.136597	-0.105906	-0.0799566	-0.0566928	-0.0366663	-0.0216117	-0.0115755	-0.00583702	-0.00286267	-0.00136014	-0.000600037
lymphocyte_percentage	good_health_females	8.30293	10.083	260.385	0	127739	-0.588971	-0.579418	-0.568985	-0.55328	-0.535756	-0.519338	-0.506878	-0.508787	-0.521322	-0.535604	-0.549823	-0.566255	-0.577678	-0.570018	-0.536515	-0.490622	-0.430767	-0.354041	-0.26706	-0.186556	-0.123145	-0.0765442	-0.0379312
phospholipids_in_very_large_hdl	good_health_females	5.74546	7.08067	256.997	0	111899	-0.430898	-0.429636	-0.428189	-0.425447	-0.418765	-0.408808	-0.395366	-0.376892	-0.356044	-0.332378	-0.299684	-0.257665	-0.214385	-0.17561	-0.1465	-0.128487	-0.113427	-0.0969216	-0.0793328	-0.0636948	-0.0481446	-0.0320018	-0.0159883
spectrometer_corrected_alanine	good_health_males	11.4855	13.6671	255.992	0	88985	0.527457	0.524839	0.508711	0.445523	0.368738	0.299109	0.22907	0.170085	0.117068	0.0721937	0.0794853	0.158701	0.216825	0.186661	0.142182	0.0889058	0.0150836	-0.0660374	-0.124271	-0.159742	-0.194702	-0.170849	-0.087642
concentration_of_very_large_hdl_particles	good_health_males	5.58615	6.88633	248.282	0	89012	-0.260272	-0.257484	-0.254646	-0.25164	-0.248222	-0.243658	-0.236075	-0.224167	-0.209045	-0.190219	-0.166273	-0.137318	-0.105898	-0.076933	-0.053579	-0.0340044	-0.0172935	-0.00522505	0.00122863	0.00344934	0.00380549	0.0031954	0.00167749
total_lipids_in_large_hdl	good_health_males	5.65442	6.96809	245.316	0	89012	-0.271805	-0.268907	-0.26601	-0.263667	-0.262028	-0.259208	-0.252387	-0.240873	-0.227693	-0.212504	-0.19207	-0.163672	-0.131453	-0.101685	-0.0760368	-0.052751	-0.032999	-0.0182981	-0.00834783	-0.00273737	-0.000275269	0.000382242	0.000266784
free_cholesterol_to_total_lipids_in_small_ldl_percentage	good_health_males	7.43291	9.07147	244.759	0	89012	0.176692	0.183013	0.189513	0.193549	0.186217	0.164686	0.143348	0.128145	0.105631	0.0672448	0.0148484	-0.0468205	-0.106981	-0.156742	-0.197107	-0.220981	-0.226942	-0.221524	-0.202953	-0.172888	-0.132047	-0.0864262	-0.0429242
cholesterol_to_total_lipids_in_chylomicrons_and_extremely_large_vldl_percentage	good_health_females	5.70876	7.0372	242.147	0	105124	0.504459	0.460427	0.415731	0.365837	0.313081	0.264414	0.219966	0.182527	0.147746	0.112365	0.0801246	0.0468081	0.0112707	-0.0200506	-0.0398424	-0.047003	-0.0448895	-0.0404859	-0.035612	-0.0312891	-0.026568	-0.0190907	-0.0095711
PLAT	good_health_females	2.67492	3.34787	241.627	0	19298	0.754061	0.7188	0.68354	0.648102	0.612264	0.576222	0.539809	0.502461	0.464153	0.425388	0.386231	0.34732	0.309663	0.273873	0.240722	0.210517	0.18264	0.156307	0.130509	0.104582	0.0783883	0.0522176	0.0261065
triglycerides_in_large_hdl	good_health_males	8.48861	10.2954	239.174	0	89012	-0.0926768	-0.10383	-0.11618	-0.133222	-0.144395	-0.139245	-0.13347	-0.134174	-0.128784	-0.106022	-0.0579284	0.0161217	0.0925679	0.147609	0.188019	0.217907	0.226801	0.219846	0.200948	0.171868	0.131407	0.0861401	0.042861
alanine	good_health_females	10.538	12.6166	237.069	0	111852	0.648732	0.541091	0.435828	0.345047	0.275817	0.208938	0.114911	0.0194834	-0.0437055	-0.0580174	-0.0416105	-0.00456975	0.0369906	0.0467026	0.0176264	-0.0237115	-0.0617697	-0.10392	-0.162133	-0.191998	-0.172885	-0.133197	-0.0689488
total_lipids_in_very_large_hdl	good_health_females	5.41323	6.68271	235.612	0	111899	-0.408602	-0.405817	-0.402893	-0.398987	-0.391857	-0.381761	-0.368286	-0.350311	-0.330186	-0.307615	-0.277452	-0.239503	-0.200532	-0.165443	-0.138423	-0.120796	-0.10616	-0.0907813	-0.0746883	-0.0600558	-0.0453374	-0.0301179	-0.0150431
phospholipids_in_large_hdl	good_health_females	4.59484	5.6956	235.344	0	111899	-0.378966	-0.377264	-0.375526	-0.373364	-0.369305	-0.362807	-0.353425	-0.339921	-0.323729	-0.305033	-0.280966	-0.251898	-0.221828	-0.193485	-0.168633	-0.147269	-0.12723	-0.107548	-0.088647	-0.0712912	-0.0537822	-0.0358637	-0.0179267
free_cholesterol_to_total_lipids_in_very_small_vldl_percentage	good_health_males	9.1373	11.0384	234.418	0	89012	0.216823	0.20568	0.196536	0.193131	0.185286	0.16834	0.150644	0.141397	0.13198	0.101445	0.0466751	-0.0577984	-0.167363	-0.227971	-0.258655	-0.266866	-0.253107	-0.232074	-0.203631	-0.166548	-0.125138	-0.078739	-0.038696
cholesterol_in_very_large_hdl	good_health_males	4.41638	5.47446	234.178	0	89012	-0.276079	-0.271916	-0.267714	-0.26334	-0.25861	-0.252905	-0.24488	-0.233787	-0.220371	-0.204835	-0.186818	-0.166356	-0.14428	-0.12248	-0.102505	-0.0839998	-0.0669215	-0.0523361	-0.040679	-0.0312317	-0.0228154	-0.0149228	-0.00742703
SPON2	good_health_males	5.56625	6.86154	231.76	0	15544	0.75434	0.694044	0.633382	0.570692	0.501797	0.424399	0.341034	0.253459	0.165387	0.0815076	0.00318693	-0.0672737	-0.122489	-0.155253	-0.169004	-0.17256	-0.176201	-0.17777	-0.169517	-0.145977	-0.112212	-0.0757172	-0.0379705
cholesteryl_esters_in_very_large_hdl	good_health_males	4.22013	5.2358	230.495	0	89012	-0.275506	-0.271246	-0.266957	-0.262555	-0.257857	-0.252258	-0.244559	-0.234099	-0.221554	-0.207089	-0.190328	-0.171173	-0.150397	-0.129662	-0.110278	-0.0920299	-0.0749879	-0.0600087	-0.0473961	-0.0366468	-0.0268827	-0.0176596	-0.00880054
cholesteryl_esters_in_large_hdl	good_health_females	2.58609	3.23597	229.256	0	111899	-0.342319	-0.332293	-0.322262	-0.312174	-0.301802	-0.29094	-0.279346	-0.266752	-0.253243	-0.238856	-0.223366	-0.206902	-0.189962	-0.172864	-0.155803	-0.138835	-0.121769	-0.104534	-0.0872011	-0.0698791	-0.0524623	-0.0349776	-0.0174881
free_cholesterol_in_very_large_hdl	good_health_males	4.97472	6.15079	227.705	0	89012	-0.269003	-0.265412	-0.261731	-0.25752	-0.252597	-0.246495	-0.237531	-0.224682	-0.208543	-0.189343	-0.167004	-0.14254	-0.116702	-0.0919306	-0.0706973	-0.0521135	-0.0355132	-0.0229112	-0.0155081	-0.0115198	-0.00833529	-0.0052666	-0.00258456
phospholipids_in_hdl	good_health_females	4.81662	5.96399	225.237	0	111899	-0.328071	-0.333863	-0.339623	-0.344663	-0.346783	-0.345051	-0.339415	-0.328748	-0.315369	-0.300313	-0.280445	-0.255346	-0.228008	-0.200216	-0.173338	-0.147507	-0.122363	-0.098549	-0.0778375	-0.0610126	-0.0453062	-0.0299878	-0.0149725
total_lipids_in_large_hdl	good_health_females	4.21986	5.24045	223.713	0	111899	-0.369989	-0.366157	-0.362298	-0.35812	-0.352484	-0.344871	-0.334765	-0.321217	-0.305254	-0.287051	-0.264674	-0.238529	-0.211636	-0.186048	-0.163113	-0.142963	-0.123966	-0.105303	-0.0871743	-0.0700605	-0.0527854	-0.0351961	-0.0175938
free_cholesterol_in_large_hdl	good_health_females	4.69669	5.81893	222.525	0	111899	-0.375658	-0.373567	-0.371431	-0.368851	-0.364285	-0.357288	-0.347327	-0.333207	-0.31651	-0.297364	-0.272625	-0.24263	-0.211833	-0.183284	-0.159018	-0.139263	-0.121141	-0.103098	-0.0853502	-0.0688201	-0.0519591	-0.0346283	-0.0173063
concentration_of_large_hdl_particles	good_health_males	5.26241	6.49758	220.616	0	89012	-0.257658	-0.254586	-0.251514	-0.248815	-0.246536	-0.24319	-0.236536	-0.225872	-0.213387	-0.198908	-0.180185	-0.155379	-0.127472	-0.101081	-0.0778316	-0.0566407	-0.0383997	-0.024373	-0.014484	-0.00835002	-0.00481303	-0.00272015	-0.00130037
cholesterol_in_large_hdl	good_health_females	3.1249	3.90183	218.868	0	111899	-0.35156	-0.343227	-0.334885	-0.326433	-0.31744	-0.307568	-0.296423	-0.283549	-0.269194	-0.253461	-0.235888	-0.216758	-0.197142	-0.17775	-0.159018	-0.141036	-0.123321	-0.105618	-0.0879723	-0.0705276	-0.0529783	-0.0353197	-0.0176583
ANGPTL1	good_health_males	5.9414	7.31004	218.494	0	15544	-0.76854	-0.72239	-0.67532	-0.620592	-0.555409	-0.489212	-0.427999	-0.376827	-0.330833	-0.271016	-0.192534	-0.105537	-0.0215614	0.0562134	0.118534	0.161736	0.177888	0.170959	0.157537	0.141753	0.115662	0.0800346	0.0401179
concentration_of_large_hdl_particles	good_health_females	3.79809	4.72658	217.937	0	111899	-0.359989	-0.354102	-0.348194	-0.342029	-0.334747	-0.325893	-0.315019	-0.30147	-0.285957	-0.26864	-0.24829	-0.225201	-0.201406	-0.178325	-0.156982	-0.137659	-0.119356	-0.101499	-0.08414	-0.0675148	-0.0508001	-0.0338731	-0.0169336
triglycerides_in_very_large_hdl	good_health_females	8.34904	10.1364	217.463	0	111899	-0.18168	-0.220761	-0.25849	-0.281629	-0.281068	-0.263792	-0.240999	-0.223487	-0.21087	-0.189653	-0.16002	-0.119036	-0.0635708	-0.00176881	0.0399826	0.0545954	0.0571298	0.056951	0.0509148	0.0354806	0.0195929	0.0117283	0.00589669
cholesteryl_esters_to_total_lipids_in_chylomicrons_and_extremely_large_vldl_percentage	good_health_females	5.57464	6.87669	216.003	0	105124	0.481004	0.446166	0.410727	0.370421	0.327332	0.288273	0.253685	0.224516	0.195205	0.162306	0.130052	0.0963861	0.0604665	0.0281445	0.00705772	-0.00164344	-0.00177504	-0.000675137	8.91131e-05	-0.000296312	-0.00164518	-0.00178613	-0.000878256
total_bilirubin	good_health_males	6.57483	8.06307	214.415	0	97056	0.358505	0.366604	0.374528	0.380786	0.386587	0.392496	0.399223	0.403163	0.395636	0.370568	0.334415	0.293678	0.243773	0.190779	0.143791	0.1049	0.0728903	0.0497386	0.042174	0.0421696	0.0389048	0.0282022	0.0141943
cholesterol_in_large_hdl	good_health_males	4.50951	5.58755	213.918	0	89012	-0.266919	-0.262973	-0.259015	-0.255199	-0.251512	-0.246992	-0.240029	-0.230007	-0.218192	-0.204673	-0.188363	-0.168305	-0.145989	-0.123956	-0.103415	-0.0840383	-0.0664215	-0.0514837	-0.0392736	-0.0294597	-0.0212133	-0.0138411	-0.00688522
phospholipids_in_hdl	good_health_males	6.94613	8.50093	213.453	0	89012	-0.22201	-0.222521	-0.223407	-0.227345	-0.234034	-0.237546	-0.235156	-0.226207	-0.21572	-0.203022	-0.179746	-0.138782	-0.0945909	-0.0593459	-0.0283637	0.00226611	0.0255448	0.0413944	0.0544467	0.059253	0.0510362	0.0352155	0.0177219
concentration_of_very_large_hdl_particles	good_health_females	5.30979	6.55846	210.701	0	111899	-0.377712	-0.375379	-0.372903	-0.369309	-0.362128	-0.351556	-0.337447	-0.319347	-0.300005	-0.279078	-0.251343	-0.216153	-0.179487	-0.14592	-0.119773	-0.102838	-0.0895056	-0.0761849	-0.0627003	-0.0507617	-0.0385275	-0.0256014	-0.0127818
free_cholesterol_to_total_lipids_in_large_hdl_percentage	good_health_females	6.59722	8.0929	209.488	0	111899	-0.220629	-0.223825	-0.226847	-0.229755	-0.230657	-0.228538	-0.222923	-0.213497	-0.200793	-0.183633	-0.158671	-0.12737	-0.0964078	-0.0694624	-0.0511892	-0.0449111	-0.0424225	-0.0386128	-0.0320394	-0.0248916	-0.0178067	-0.0114662	-0.00571536
triglycerides_to_total_lipids_in_chylomicrons_and_extremely_large_vldl_percentage	good_health_females	5.63813	6.95271	206.137	0	105124	-0.500793	-0.450264	-0.399233	-0.344685	-0.289349	-0.240003	-0.1962	-0.160237	-0.128189	-0.0969453	-0.0676898	-0.0360263	-0.00351314	0.0227988	0.0375641	0.0411389	0.0373764	0.0328328	0.0287487	0.025399	0.022106	0.0162599	0.00817525
haematocrit_percentage	good_health_males	6.91863	8.46859	204.974	0	99209	0.195932	0.184626	0.173562	0.162445	0.149105	0.136681	0.12351	0.104347	0.0821882	0.0542813	0.0190183	-0.0181171	-0.0499897	-0.0729078	-0.0858543	-0.0953088	-0.101746	-0.10975	-0.117133	-0.115902	-0.0995567	-0.0692384	-0.0347176
cholesteryl_esters_in_large_hdl	good_health_males	4.06755	5.04995	204.054	0	89012	-0.263883	-0.259337	-0.254781	-0.250301	-0.245835	-0.240644	-0.233515	-0.223961	-0.212838	-0.20026	-0.185541	-0.168033	-0.148701	-0.129237	-0.110536	-0.0925278	-0.0757453	-0.0608953	-0.0480469	-0.0369763	-0.0270776	-0.0178333	-0.00889244
CD4	good_health_females	1.00046	1.00093	201.994	0	19298	-0.434879	-0.415972	-0.397065	-0.378158	-0.359251	-0.340344	-0.321436	-0.302529	-0.283622	-0.264714	-0.245807	-0.226899	-0.207991	-0.189083	-0.170175	-0.151267	-0.132358	-0.11345	-0.0945417	-0.0756334	-0.056725	-0.0378167	-0.0189083
valine	good_health_males	10.3855	12.4481	200.787	0	88939	0.0485088	-0.03064	-0.11191	-0.185938	-0.232745	-0.258473	-0.277297	-0.296429	-0.301703	-0.269519	-0.178115	-0.0510551	0.0612928	0.108352	0.119486	0.123318	0.112117	0.0919701	0.0729606	0.0505792	0.0123661	-0.0076671	-0.00502252
cholesteryl_esters_in_very_large_hdl	good_health_females	4.02185	4.99945	200.137	0	111899	-0.360498	-0.353434	-0.346338	-0.338988	-0.330514	-0.320536	-0.308419	-0.293476	-0.276467	-0.257513	-0.235216	-0.210009	-0.184586	-0.160859	-0.140175	-0.122959	-0.10732	-0.0919376	-0.0765267	-0.0614745	-0.0462276	-0.0307822	-0.0153845
monocyte_count	good_health_males	6.846	8.38307	199.678	0	99081	-0.542934	-0.521342	-0.500083	-0.479453	-0.460257	-0.437643	-0.414536	-0.402472	-0.400509	-0.398934	-0.39938	-0.391652	-0.365056	-0.325586	-0.280595	-0.238398	-0.205392	-0.180646	-0.162106	-0.142231	-0.11524	-0.0793997	-0.039827
cholesterol_in_very_large_hdl	good_health_females	4.43283	5.49915	198.999	0	111899	-0.366581	-0.360152	-0.353673	-0.346839	-0.338522	-0.328417	-0.315825	-0.299976	-0.281964	-0.261838	-0.23742	-0.20907	-0.180507	-0.154442	-0.132816	-0.116216	-0.101688	-0.087234	-0.0725166	-0.0582747	-0.0438305	-0.0291527	-0.0145664
free_cholesterol_in_very_large_hdl	good_health_females	5.74036	7.07457	198.506	0	111899	-0.376073	-0.371918	-0.367567	-0.362186	-0.353523	-0.34219	-0.327369	-0.308583	-0.288278	-0.265841	-0.235447	-0.196132	-0.155868	-0.121075	-0.0967546	-0.0847146	-0.0759889	-0.0652415	-0.0525121	-0.0412326	-0.0306365	-0.0200913	-0.0100178
triglycerides	good_health_males	7.82943	9.53346	197.313	0	97325	-0.175757	-0.163188	-0.151458	-0.138296	-0.117029	-0.0876952	-0.0680924	-0.0624184	-0.0461036	-0.006273	0.0499221	0.117424	0.181964	0.229447	0.261435	0.270471	0.260056	0.240086	0.210059	0.173534	0.131357	0.086245	0.0427182
monounsaturated_fatty_acids_to_total_fatty_acids_percentage	good_health_males	7.19764	8.7962	196.233	0	88938	-0.147723	-0.157772	-0.168022	-0.17513	-0.17381	-0.164479	-0.153692	-0.142997	-0.12006	-0.0782515	-0.0236382	0.0362102	0.088842	0.127927	0.155295	0.167511	0.167186	0.160334	0.147321	0.125022	0.0950833	0.0637143	0.0318172
SDC1	good_health_females	2.27024	2.84569	195.901	0	19298	0.650794	0.619916	0.589038	0.558078	0.526928	0.495548	0.463982	0.432215	0.400079	0.367572	0.335098	0.303024	0.271735	0.241587	0.212956	0.186184	0.161096	0.137189	0.113971	0.0911822	0.0684753	0.045661	0.0228286
free_cholesterol_to_total_lipids_in_very_small_vldl_percentage	good_health_females	8.5996	10.4243	195.511	0	111899	0.170583	0.195277	0.219588	0.234167	0.238925	0.2371	0.238175	0.240234	0.238208	0.218266	0.172346	0.112913	0.0497467	0.00242388	-0.0151058	-0.0225394	-0.0225577	-0.0147889	-0.00477784	0.0081949	0.0164625	0.014428	0.00745377
NADK	good_health_females	1.00021	1.00042	193.979	0	19298	-0.421072	-0.402765	-0.384458	-0.36615	-0.347843	-0.329536	-0.311229	-0.292922	-0.274614	-0.256307	-0.237999	-0.219692	-0.201384	-0.183077	-0.164769	-0.146462	-0.128154	-0.109846	-0.0915387	-0.0732309	-0.0549232	-0.0366155	-0.0183077
HS3ST3B1	good_health_females	6.32993	7.77566	192.667	0	19298	-0.590305	-0.68232	-0.774005	-0.86241	-0.942611	-1.00345	-1.038	-1.04783	-1.02669	-0.98359	-0.933161	-0.869087	-0.79101	-0.707325	-0.633787	-0.569977	-0.506398	-0.446107	-0.380507	-0.300394	-0.218628	-0.142747	-0.0710933
TNR	good_health_females	4.20591	5.22383	192.276	0	19298	0.858298	0.803951	0.749735	0.696258	0.643713	0.58944	0.531046	0.46888	0.404283	0.341848	0.286254	0.240375	0.205441	0.178103	0.153799	0.133218	0.115679	0.0977039	0.0777781	0.0592281	0.0435447	0.0291324	0.0146005
PGF	good_health_females	4.73722	5.86779	192.143	0	19298	0.609168	0.619352	0.629414	0.637579	0.640657	0.635653	0.621742	0.602335	0.577457	0.545112	0.502468	0.451057	0.396006	0.344077	0.296985	0.255223	0.2179	0.182503	0.14706	0.112941	0.0816795	0.0537553	0.0268469
free_cholesterol_in_small_ldl	good_health_males	6.46578	7.93411	189.103	0	89012	0.234147	0.228879	0.223285	0.215451	0.203951	0.187486	0.166592	0.146333	0.127061	0.103887	0.0741514	0.0331172	-0.0128358	-0.0536477	-0.0882224	-0.112388	-0.121316	-0.117988	-0.104547	-0.0849981	-0.0631832	-0.0402985	-0.0199863
total_lipids_in_hdl	good_health_females	4.21557	5.23523	188.352	0	111899	-0.30846	-0.310903	-0.31333	-0.315358	-0.315566	-0.313154	-0.307777	-0.298675	-0.287388	-0.274638	-0.258478	-0.238651	-0.216975	-0.19441	-0.171671	-0.149039	-0.126516	-0.104679	-0.0846599	-0.0669612	-0.0499445	-0.0331635	-0.0165679
triglycerides_to_total_lipids_in_small_ldl_percentage	good_health_females	7.36525	8.99522	187.485	0	111899	-0.148667	-0.165077	-0.180657	-0.186234	-0.178505	-0.160364	-0.139292	-0.12279	-0.105995	-0.0807836	-0.0546319	-0.0260993	0.012104	0.0499051	0.0722033	0.0840791	0.0885242	0.0867099	0.0784038	0.0630758	0.043071	0.0273927	0.0136366
free_cholesterol_to_total_lipids_in_chylomicrons_and_extremely_large_vldl_percentage	good_health_females	5.62209	6.93351	186.392	0	105124	0.420015	0.367121	0.313779	0.257284	0.199453	0.144191	0.0911948	0.0458319	0.00843318	-0.022479	-0.0464344	-0.0701028	-0.0942556	-0.113795	-0.125232	-0.127889	-0.122714	-0.112948	-0.10067	-0.0872001	-0.0705455	-0.0491928	-0.0246976
EGF	good_health_females	1.00033	1.00066	185.887	0	19298	0.427658	0.409064	0.39047	0.371875	0.353281	0.334687	0.316093	0.297499	0.278906	0.260312	0.241719	0.223125	0.204532	0.185938	0.167345	0.148751	0.130158	0.111564	0.0929702	0.0743763	0.0557822	0.0371881	0.0185941
haemoglobin_concentration	good_health_males	5.46713	6.74357	185.43	0	99209	0.219929	0.215909	0.21189	0.20773	0.20178	0.19306	0.180718	0.164137	0.144755	0.121768	0.0944468	0.0655017	0.0398636	0.0207806	0.00810587	-0.000881886	-0.00662542	-0.0112329	-0.0143087	-0.0144341	-0.012012	-0.00807588	-0.00402807
haematocrit_percentage	good_health_females	7.89255	9.60865	181.057	0	127883	0.114455	0.105607	0.0964301	0.0857228	0.0739193	0.06351	0.0569329	0.0488325	0.0311387	0.00419181	-0.0244991	-0.0562008	-0.0878202	-0.110961	-0.122451	-0.126722	-0.134266	-0.145799	-0.154499	-0.150938	-0.128674	-0.0891121	-0.0448112
nmr_3_hydroxybutyrate	good_health_females	11.3373	13.5012	180.347	0	110301	-0.544826	-0.484001	-0.426322	-0.389367	-0.348467	-0.282737	-0.205374	-0.108599	-0.00914011	0.0625044	0.0520983	-0.000680013	-0.0623485	-0.125999	-0.143416	-0.08761	-0.0259905	0.0404321	0.104997	0.104698	0.0666774	0.0439666	0.0225712
ADAMTS15	good_health_males	2.65649	3.3188	179.56	0	15544	-0.69969	-0.677027	-0.654369	-0.631484	-0.608163	-0.584501	-0.560137	-0.53513	-0.509618	-0.483669	-0.45738	-0.430208	-0.401052	-0.36908	-0.334387	-0.297406	-0.258775	-0.219463	-0.180473	-0.142469	-0.105916	-0.0703967	-0.0351883
cholesterol_to_total_lipids_in_chylomicrons_and_extremely_large_vldl_percentage	good_health_males	5.51917	6.80613	178.594	0	86426	0.280391	0.257788	0.234935	0.208704	0.179861	0.151236	0.125518	0.102162	0.0776859	0.0512649	0.0228622	-0.00782617	-0.0383829	-0.0646459	-0.0838289	-0.0931365	-0.0951666	-0.0921314	-0.0830914	-0.0678155	-0.0493018	-0.0315571	-0.0156639
phenylalanine	good_health_males	11.8145	14.0269	178.393	0	88985	-0.0888826	-0.13387	-0.182511	-0.255012	-0.334762	-0.375485	-0.386562	-0.413691	-0.433926	-0.405907	-0.28151	-0.102836	0.0397057	0.0560153	0.0382137	0.0569749	0.0446916	-0.00354767	-0.0381486	-0.0389254	-0.0480798	-0.0559703	-0.0302422
free_cholesterol_in_small_ldl	good_health_females	5.21232	6.44124	177.964	0	111899	0.310013	0.297716	0.285302	0.271544	0.256732	0.241819	0.227807	0.213527	0.195066	0.170155	0.141105	0.110354	0.0801566	0.0550886	0.0387214	0.0283355	0.0210358	0.0159239	0.0124563	0.010442	0.00912506	0.00667561	0.00339815
CD63	good_health_females	1.00015	1.0003	177.962	0	19298	0.423427	0.405016	0.386606	0.368196	0.349786	0.331376	0.312966	0.294556	0.276147	0.257737	0.239327	0.220917	0.202508	0.184098	0.165688	0.147279	0.128869	0.110459	0.0920495	0.0736396	0.0552297	0.0368198	0.0184099
triglycerides_to_total_lipids_in_chylomicrons_and_extremely_large_vldl_percentage	good_health_males	5.37379	6.63162	177.706	0	86426	-0.305426	-0.279017	-0.252369	-0.222641	-0.191146	-0.161398	-0.1354	-0.11186	-0.0875671	-0.0618474	-0.0347583	-0.00581016	0.0230912	0.0476671	0.0644259	0.0713269	0.071983	0.0692696	0.0623022	0.0504564	0.0362307	0.0229611	0.0113854
triglycerides_to_total_lipids_in_small_ldl_percentage	good_health_males	7.51764	9.17038	176.479	0	89012	-0.10943	-0.109289	-0.109561	-0.108535	-0.0989735	-0.0802822	-0.0633046	-0.0542765	-0.0388541	-0.00645166	0.0403947	0.100561	0.160695	0.206201	0.237806	0.251765	0.247543	0.232285	0.205911	0.169807	0.126533	0.0815578	0.0404136
TNFRSF1B	good_health_females	1.00015	1.00031	175.725	0	19298	0.343425	0.328494	0.313562	0.298631	0.283699	0.268767	0.253836	0.238904	0.223973	0.209041	0.19411	0.179178	0.164247	0.149315	0.134384	0.119452	0.104521	0.0895892	0.0746576	0.0597261	0.0447946	0.0298631	0.0149315
free_cholesterol_in_hdl	good_health_females	4.34077	5.3874	175.399	0	111899	-0.298322	-0.301502	-0.304659	-0.307404	-0.30817	-0.306154	-0.300949	-0.291861	-0.280652	-0.267836	-0.250864	-0.229463	-0.206136	-0.18247	-0.159685	-0.138296	-0.117685	-0.0977816	-0.079367	-0.0630119	-0.0470792	-0.0312519	-0.01561
phospholipids_in_medium_hdl	good_health_females	4.84883	6.00292	175.244	0	111899	-0.267418	-0.275917	-0.284403	-0.292188	-0.297157	-0.298214	-0.295509	-0.287905	-0.277451	-0.26534	-0.24906	-0.22825	-0.205089	-0.180784	-0.156138	-0.130873	-0.105834	-0.0826746	-0.0636256	-0.0491712	-0.0362458	-0.0239278	-0.0119424
monounsaturated_fatty_acids	good_health_females	6.9997	8.56703	175.02	0	111808	-0.168733	-0.185436	-0.201614	-0.209945	-0.204319	-0.186744	-0.162163	-0.136713	-0.111192	-0.0861568	-0.067939	-0.0511934	-0.0269858	0.00420977	0.0339793	0.0590461	0.075692	0.0828847	0.0779932	0.0638094	0.0468274	0.0314307	0.0157911
red_blood_cell_erythrocyte_count	good_health_females	6.15982	7.57419	174.837	0	127883	0.186831	0.179818	0.17268	0.164779	0.15636	0.149716	0.145119	0.136235	0.118503	0.0948269	0.0695968	0.0438455	0.0188946	-0.0016533	-0.0157436	-0.0251625	-0.0345796	-0.043478	-0.0462221	-0.040472	-0.0309158	-0.0205099	-0.0102937
free_cholesterol_in_medium_ldl	good_health_males	6.10849	7.51004	174.435	0	89012	0.253078	0.245573	0.237709	0.22724	0.21316	0.195682	0.174859	0.154596	0.135991	0.115228	0.0895635	0.0545691	0.0138504	-0.0240527	-0.0559497	-0.0779458	-0.0875654	-0.0869912	-0.0770382	-0.0616482	-0.0451484	-0.0286126	-0.0141815
total_lipids_in_hdl	good_health_males	6.14559	7.55417	174.096	0	89012	-0.206835	-0.207382	-0.208156	-0.210946	-0.215776	-0.218834	-0.217353	-0.210251	-0.200839	-0.188839	-0.16921	-0.137987	-0.103877	-0.0746197	-0.0484638	-0.0230182	-0.00224078	0.013139	0.0253082	0.0310032	0.0279956	0.0197525	0.00997316
triglycerides_in_medium_hdl	good_health_females	7.26113	8.87349	173.758	0	111899	-0.114679	-0.149788	-0.184364	-0.210922	-0.222636	-0.219616	-0.211393	-0.203905	-0.192481	-0.169804	-0.141659	-0.107423	-0.0614643	-0.0115111	0.0256931	0.049195	0.0617309	0.0673573	0.0646227	0.0542172	0.0400033	0.0260215	0.0129531
alanine	good_health_males	9.64096	11.6104	172.693	0	88985	0.545638	0.505955	0.462077	0.406035	0.346013	0.285874	0.226272	0.170818	0.126984	0.102905	0.118447	0.17444	0.218734	0.206714	0.170609	0.123726	0.0699387	0.0165829	-0.0346776	-0.0690022	-0.087707	-0.0775597	-0.0400894
basophill_count	good_health_females	3.667	4.56596	172.395	0	127736	-0.331924	-0.309853	-0.287782	-0.265719	-0.243626	-0.221193	-0.198523	-0.175953	-0.154127	-0.133459	-0.114391	-0.09713	-0.0818089	-0.0690543	-0.0591192	-0.0515071	-0.0453925	-0.0396414	-0.0332797	-0.0258603	-0.0183962	-0.0120284	-0.00600654
free_cholesterol_in_chylomicrons_and_extremely_large_vldl	good_health_males	6.81883	8.35108	171.089	0	89012	-0.14878	-0.142245	-0.135934	-0.127779	-0.112734	-0.0909735	-0.0715916	-0.0554871	-0.0307539	0.00707981	0.054788	0.104645	0.146798	0.179163	0.201929	0.211327	0.211102	0.205757	0.192472	0.166924	0.128154	0.0845246	0.0420526
polyunsaturated_fatty_acids_to_monounsaturated_fatty_acids_ratio	good_health_males	6.91214	8.46095	170.743	0	88938	0.131185	0.139881	0.148875	0.155677	0.154593	0.145848	0.136305	0.125442	0.101393	0.060629	0.0103353	-0.0420226	-0.0869103	-0.1207	-0.146113	-0.15974	-0.161737	-0.155877	-0.142586	-0.119532	-0.0892171	-0.0591064	-0.0294905
CDH1	good_health_males	1.00044	1.00088	169.929	0	15544	0.412652	0.394709	0.376767	0.358824	0.340882	0.32294	0.304997	0.287055	0.269113	0.25117	0.233228	0.215286	0.197344	0.179403	0.161462	0.143521	0.12558	0.10764	0.0896997	0.0717597	0.0538197	0.0358798	0.0179399
monounsaturated_fatty_acids_to_total_fatty_acids_percentage	good_health_females	7.02862	8.60099	169.5	0	111808	-0.154864	-0.171682	-0.188075	-0.19718	-0.194144	-0.17894	-0.155415	-0.130817	-0.10248	-0.0696329	-0.0459317	-0.029911	-0.0101681	0.0141171	0.0368566	0.0596753	0.0771748	0.0847331	0.0791344	0.0653322	0.0479215	0.0319787	0.016011
monounsaturated_fatty_acids	good_health_males	7.04678	8.61922	169.322	0	88938	-0.140072	-0.140294	-0.14109	-0.142276	-0.139037	-0.12878	-0.118773	-0.10943	-0.0904712	-0.0563242	-0.00716301	0.0492821	0.0987315	0.135585	0.161969	0.176344	0.180249	0.17916	0.173162	0.155645	0.121949	0.0817865	0.0408017
free_cholesterol_to_total_lipids_in_small_hdl_percentage	good_health_males	1.00064	1.00129	168.91	0	89012	0.150045	0.143521	0.136998	0.130474	0.123951	0.117427	0.110904	0.10438	0.0978563	0.0913327	0.0848091	0.0782855	0.0717618	0.0652381	0.0587144	0.0521905	0.0456667	0.0391429	0.032619	0.0260952	0.0195714	0.0130476	0.0065238
HYAL1	good_health_females	4.89695	6.06075	167.862	0	19298	0.692145	0.663355	0.634435	0.604428	0.573286	0.538205	0.492902	0.437076	0.374283	0.309139	0.245279	0.185324	0.131428	0.0842949	0.0469101	0.0229696	0.0143327	0.0142604	0.0140796	0.0115697	0.00851858	0.00552665	0.00275636
phosphoglycerides	good_health_females	5.87096	7.23056	167.854	0	111808	-0.210635	-0.228821	-0.246886	-0.262767	-0.271413	-0.271359	-0.264191	-0.250413	-0.235886	-0.222951	-0.207159	-0.185809	-0.160161	-0.130694	-0.100422	-0.0725712	-0.0484701	-0.0284911	-0.0151619	-0.00903379	-0.00527906	-0.00290028	-0.00138194
PIK3IP1	good_health_females	1.00044	1.00088	167.623	0	19298	0.330136	0.315782	0.301428	0.287074	0.27272	0.258366	0.244012	0.229658	0.215305	0.200951	0.186597	0.172244	0.15789	0.143536	0.129183	0.11483	0.100476	0.0861225	0.0717688	0.0574151	0.0430613	0.0287075	0.0143538
nmr_3_hydroxybutyrate	good_health_males	9.75457	11.7388	166.221	0	87310	-0.502415	-0.476433	-0.451687	-0.436248	-0.426642	-0.406808	-0.368078	-0.309894	-0.236928	-0.165977	-0.132286	-0.150834	-0.188693	-0.215416	-0.224632	-0.193438	-0.141072	-0.0998204	-0.0808699	-0.0563861	-0.0254218	-0.00809678	-0.00318819
tyrosine	good_health_females	11.839	14.0501	165.59	0	111747	0.0997964	0.0191461	-0.0605407	-0.141363	-0.222628	-0.269123	-0.323405	-0.382811	-0.433598	-0.447617	-0.384472	-0.265499	-0.127527	-0.0535157	-0.0450541	-0.00679455	-0.00457311	-0.0561231	-0.115075	-0.151858	-0.164109	-0.145	-0.0774737
phospholipids_in_medium_hdl	good_health_males	7.18667	8.78335	165.192	0	89012	-0.18141	-0.181176	-0.18157	-0.186525	-0.195319	-0.19984	-0.198334	-0.191013	-0.182498	-0.171808	-0.149006	-0.105077	-0.059386	-0.0255448	0.00544294	0.0365788	0.057368	0.0697256	0.0813091	0.084142	0.0704165	0.0475964	0.0238494
triglycerides_to_total_lipids_in_medium_ldl_percentage	good_health_females	6.58514	8.07863	164.25	0	111899	-0.155049	-0.168562	-0.181617	-0.189307	-0.188669	-0.180544	-0.168388	-0.156815	-0.143657	-0.123021	-0.0970262	-0.066473	-0.0317256	-0.000672843	0.0180806	0.0290981	0.034611	0.035438	0.0336387	0.028158	0.0184888	0.011349	0.00564828
cholesteryl_esters_to_total_lipids_in_chylomicrons_and_extremely_large_vldl_percentage	good_health_males	5.44843	6.72125	163.812	0	86426	0.266532	0.245613	0.22443	0.200284	0.17421	0.148758	0.125838	0.10476	0.0828344	0.0589571	0.0323497	0.00217618	-0.0285663	-0.0551797	-0.0750721	-0.0857513	-0.089499	-0.0881224	-0.0807055	-0.0669556	-0.0494609	-0.0319433	-0.0158795
MUC13	good_health_females	4.34276	5.39	163.764	0	19298	-0.716209	-0.700405	-0.684633	-0.66871	-0.64971	-0.623838	-0.58832	-0.545344	-0.498756	-0.450073	-0.399969	-0.348595	-0.300335	-0.261376	-0.231846	-0.207807	-0.186169	-0.164734	-0.141853	-0.116592	-0.088247	-0.0590526	-0.0295445
SPINK5	good_health_females	3.43103	4.27892	163.748	0	19298	0.685683	0.645664	0.605727	0.566089	0.526261	0.486082	0.444946	0.402253	0.357715	0.312675	0.269172	0.228838	0.19287	0.161928	0.135914	0.114265	0.0964232	0.0811402	0.0667048	0.0530408	0.0399437	0.0265879	0.0132636
red_blood_cell_erythrocyte_count	good_health_males	5.42674	6.69509	162.357	0	99209	0.221275	0.215617	0.209923	0.203835	0.196642	0.187663	0.174732	0.1569	0.136609	0.113136	0.0852174	0.0547564	0.026027	0.00328861	-0.0116439	-0.0211419	-0.0250511	-0.0259981	-0.0246857	-0.0210538	-0.0158249	-0.0102418	-0.00508015
free_cholesterol_in_hdl	good_health_males	5.79646	7.13799	161.801	0	89012	-0.196013	-0.19648	-0.197113	-0.199236	-0.202915	-0.205544	-0.204638	-0.198823	-0.190275	-0.178546	-0.159966	-0.132391	-0.102022	-0.075153	-0.0518073	-0.0298584	-0.0114507	0.00227141	0.0123294	0.0171651	0.0160846	0.0116067	0.00589073
phospholipids_in_chylomicrons_and_extremely_large_vldl	good_health_males	6.88477	8.42875	161.615	0	89012	-0.136389	-0.129556	-0.12299	-0.114608	-0.0994207	-0.0779267	-0.0594099	-0.0448885	-0.021631	0.0155437	0.0634576	0.114465	0.158219	0.191304	0.213427	0.220995	0.218336	0.210625	0.195115	0.167691	0.127789	0.083877	0.0416995
triglycerides_in_very_large_hdl	good_health_males	7.6768	9.35586	160.967	0	89012	-0.0757276	-0.0786107	-0.0823907	-0.0880071	-0.0864813	-0.074814	-0.0670646	-0.0656702	-0.0560327	-0.027884	0.021124	0.0834574	0.144445	0.191254	0.221772	0.235639	0.235098	0.224749	0.203427	0.1712	0.129114	0.0851728	0.0423773
TNFRSF1B	good_health_males	1.00029	1.00057	160.94	0	15544	0.355555	0.340095	0.324636	0.309176	0.293717	0.278257	0.262798	0.247338	0.231879	0.216419	0.20096	0.185501	0.170042	0.154583	0.139124	0.123666	0.108207	0.092749	0.0772907	0.0618325	0.0463744	0.0309163	0.0154581
cholesterol_in_chylomicrons_and_extremely_large_vldl	good_health_males	6.57186	8.05961	160.689	0	89012	-0.144897	-0.137295	-0.129959	-0.121576	-0.107225	-0.086353	-0.0670612	-0.0494263	-0.0230788	0.0149462	0.0607489	0.10597	0.142857	0.171384	0.192283	0.20183	0.202078	0.196246	0.182238	0.157124	0.120587	0.0798435	0.0397616
CD4	good_health_males	1.00015	1.00031	160.14	0	15544	-0.386244	-0.369451	-0.352658	-0.335865	-0.319071	-0.302278	-0.285485	-0.268692	-0.251899	-0.235105	-0.218312	-0.201519	-0.184725	-0.167932	-0.151139	-0.134345	-0.117552	-0.100759	-0.0839657	-0.0671726	-0.0503794	-0.0335863	-0.0167931
TMPRSS15	good_health_females	8.29036	10.0696	158.689	0	19298	-0.790663	-0.778375	-0.766434	-0.763731	-0.767919	-0.772143	-0.782083	-0.779666	-0.72916	-0.633817	-0.523759	-0.372564	-0.220129	-0.130027	-0.114048	-0.145764	-0.174042	-0.189153	-0.188567	-0.166243	-0.13184	-0.0932013	-0.0468698
urea	good_health_females	8.48957	10.2977	158.296	0	126009	-0.204408	-0.206221	-0.207955	-0.209303	-0.221438	-0.241585	-0.259267	-0.271214	-0.276276	-0.273623	-0.248266	-0.204508	-0.154809	-0.108414	-0.0799552	-0.0615159	-0.0410615	-0.0278401	-0.028054	-0.0408964	-0.0501176	-0.0411999	-0.0215798
ANGPTL2	good_health_males	2.14144	2.6804	156.388	0	15544	0.62703	0.596389	0.565759	0.53528	0.504939	0.474408	0.443475	0.412073	0.380393	0.348911	0.318152	0.288555	0.260399	0.233817	0.20873	0.18487	0.161795	0.139071	0.116301	0.0933385	0.0701361	0.0467596	0.023377
triglycerides_in_medium_hdl	good_health_males	8.1465	9.90079	156.219	0	89012	-0.0203911	-0.0343859	-0.0496127	-0.0685405	-0.0805427	-0.0759663	-0.0735783	-0.0803339	-0.078339	-0.0577226	-0.0135627	0.050799	0.112392	0.157803	0.197015	0.224612	0.230442	0.223866	0.211007	0.187359	0.144473	0.0938651	0.0465168
triglycerides_in_hdl	good_health_females	7.44597	9.08948	156.101	0	111899	-0.0943493	-0.130557	-0.166109	-0.192534	-0.202596	-0.197322	-0.186815	-0.178689	-0.168833	-0.148256	-0.122203	-0.0897065	-0.0445011	0.0055436	0.0417818	0.0624831	0.0713829	0.0735957	0.0682587	0.0557356	0.0400469	0.0258784	0.0128911
C1QTNF5	good_health_females	5.22939	6.46123	154.955	0	19298	-0.597791	-0.628793	-0.6598	-0.692437	-0.724456	-0.746107	-0.75133	-0.745451	-0.73255	-0.711179	-0.676501	-0.623276	-0.555834	-0.484561	-0.418483	-0.358297	-0.301541	-0.248181	-0.199955	-0.155198	-0.113441	-0.0737842	-0.0367195
cholesterol_to_total_lipids_in_small_vldl_percentage	good_health_males	7.51824	9.17108	153.736	0	89012	0.0916315	0.0735397	0.0552171	0.031575	0.00071855	-0.0302642	-0.0566046	-0.0741787	-0.0900132	-0.1136	-0.145247	-0.195012	-0.249741	-0.291599	-0.317688	-0.324523	-0.312341	-0.292873	-0.265863	-0.225874	-0.172549	-0.113204	-0.0562524
WDR46	good_health_females	1.00119	1.00238	153.259	0	19298	-0.381109	-0.364542	-0.347976	-0.33141	-0.314843	-0.298277	-0.28171	-0.265143	-0.248575	-0.232007	-0.215439	-0.19887	-0.1823	-0.16573	-0.149159	-0.132588	-0.116016	-0.099443	-0.0828697	-0.0662959	-0.049722	-0.033148	-0.016574
haemoglobin_concentration	good_health_females	6.4451	7.91262	153.216	0	127884	0.144305	0.138409	0.132435	0.1262	0.119804	0.112763	0.105176	0.0963435	0.083387	0.0648214	0.041595	0.0142504	-0.0127538	-0.0330982	-0.044362	-0.0484156	-0.0531913	-0.0597267	-0.0627461	-0.0586831	-0.0476307	-0.0320323	-0.0160492
MYBPC1	good_health_males	2.79893	3.49509	153.196	0	15544	-0.692891	-0.664314	-0.635772	-0.607424	-0.579028	-0.549472	-0.517848	-0.483781	-0.447339	-0.409168	-0.370111	-0.331206	-0.293025	-0.25615	-0.220909	-0.18789	-0.158469	-0.132191	-0.10775	-0.0848301	-0.0629537	-0.0418467	-0.0209235
free_cholesterol_to_total_lipids_in_idl_percentage	good_health_females	7.63986	9.31541	152.512	0	111899	0.0773545	0.107513	0.137382	0.159906	0.17353	0.181658	0.189486	0.19815	0.199873	0.186282	0.15498	0.111889	0.06255	0.0154475	-0.0173972	-0.0353459	-0.0408913	-0.0383336	-0.0314516	-0.0249532	-0.0201292	-0.0135891	-0.00666738
free_cholesterol_to_total_lipids_in_small_vldl_percentage	good_health_males	7.277	8.88916	152.101	0	89012	0.0702373	0.0635137	0.0566414	0.0456195	0.0257497	0.000584719	-0.0223894	-0.0375221	-0.0534614	-0.0793241	-0.114077	-0.161648	-0.21029	-0.247598	-0.274502	-0.285267	-0.277623	-0.259662	-0.232186	-0.194506	-0.147881	-0.096943	-0.0481878
triglycerides_to_total_lipids_in_small_vldl_percentage	good_health_males	7.48998	9.1381	152.032	0	89012	-0.0792508	-0.064779	-0.0500944	-0.0302021	-0.00212596	0.027662	0.053104	0.0694207	0.0846216	0.1084	0.140777	0.190351	0.243889	0.284821	0.311617	0.31988	0.308942	0.289836	0.262459	0.222496	0.169949	0.111548	0.0554394
SPINK5	good_health_males	3.85297	4.78869	151.844	0	15544	0.789571	0.746656	0.70374	0.660779	0.616968	0.571257	0.521984	0.46743	0.408639	0.349918	0.296732	0.251744	0.215536	0.187336	0.163684	0.14259	0.123688	0.105507	0.0874909	0.0700173	0.0524492	0.0348766	0.0174313
total_lipids_in_chylomicrons_and_extremely_large_vldl	good_health_males	6.8043	8.33396	151.541	0	89012	-0.138737	-0.129812	-0.121093	-0.110088	-0.0927989	-0.0713219	-0.0538717	-0.0400004	-0.0172777	0.0188843	0.0653888	0.115013	0.158249	0.190872	0.211529	0.217641	0.214352	0.206786	0.191431	0.163866	0.124301	0.0814756	0.0405119
free_cholesterol_to_total_lipids_in_idl_percentage	good_health_males	8.40321	10.1971	150.951	0	89012	0.0717217	0.0866799	0.102192	0.114654	0.115644	0.10741	0.106796	0.113864	0.119319	0.108494	0.0706147	4.53026e-05	-0.0850528	-0.151853	-0.192089	-0.208814	-0.208239	-0.200761	-0.185884	-0.161632	-0.123162	-0.0797122	-0.0392482
urea	good_health_males	6.94926	8.50462	148.691	0	97338	-0.132583	-0.16161	-0.190826	-0.216826	-0.237223	-0.256281	-0.274499	-0.287887	-0.293625	-0.282148	-0.254005	-0.214643	-0.169358	-0.126607	-0.0906352	-0.0623146	-0.0427522	-0.0323977	-0.027642	-0.0235341	-0.0181191	-0.0120363	-0.00593942
cholesteryl_esters_in_chylomicrons_and_extremely_large_vldl	good_health_males	6.36142	7.81046	148.659	0	89012	-0.139774	-0.131547	-0.123606	-0.115137	-0.101444	-0.0814808	-0.0623805	-0.0436974	-0.0164499	0.021131	0.0646964	0.105726	0.13811	0.163251	0.182295	0.191657	0.192168	0.186059	0.171756	0.147359	0.113024	0.0750391	0.037395
free_cholesterol_in_medium_ldl	good_health_females	5.34929	6.60592	148.136	0	111899	0.305356	0.291444	0.277402	0.261981	0.246133	0.231604	0.219435	0.208169	0.192717	0.169866	0.142102	0.112283	0.0830546	0.0592964	0.0448209	0.0368313	0.0315261	0.0275521	0.0239385	0.0203985	0.0168619	0.0118807	0.00600608
triglycerides	good_health_females	8.0493	9.79005	147.739	0	126026	-0.106424	-0.117194	-0.127224	-0.127452	-0.114503	-0.093034	-0.0705551	-0.0560567	-0.0424032	-0.0192292	-0.0017911	0.0156737	0.0481716	0.0860605	0.110886	0.118839	0.115096	0.104978	0.0870063	0.0646548	0.043918	0.0290277	0.0145878
apolipoprotein_b_to_apolipoprotein_a1_ratio	good_health_females	1.75991	2.20246	147.222	0	111899	0.21699	0.208952	0.200914	0.19287	0.184805	0.176701	0.168516	0.160163	0.151581	0.142726	0.133554	0.124096	0.114431	0.104629	0.0947127	0.0846423	0.0743989	0.0640014	0.0534767	0.0428651	0.0321834	0.0214619	0.0107312
TIMP4	good_health_females	4.21437	5.23411	147.135	0	19298	-0.686216	-0.629395	-0.572524	-0.515331	-0.457442	-0.398568	-0.339852	-0.283511	-0.230361	-0.180622	-0.136483	-0.0994185	-0.0694796	-0.0452528	-0.0226428	-0.000114999	0.0204148	0.0343069	0.0392732	0.0378613	0.0307153	0.0206352	0.0103191
concentration_of_chylomicrons_and_extremely_large_vldl_particles	good_health_males	6.88233	8.42587	145.882	0	89012	-0.119716	-0.11259	-0.105728	-0.0968104	-0.0812725	-0.0606557	-0.0439949	-0.0316394	-0.010606	0.0244534	0.0706683	0.120577	0.164145	0.197166	0.218566	0.225026	0.221364	0.213134	0.197238	0.169208	0.128645	0.0844004	0.0419597
phosphatidylcholines	good_health_females	5.98788	7.36997	144.965	0	111808	-0.156135	-0.182405	-0.20855	-0.232551	-0.249247	-0.257543	-0.258772	-0.252353	-0.243427	-0.233308	-0.216864	-0.192442	-0.163338	-0.131433	-0.100889	-0.0751004	-0.0535832	-0.0352193	-0.0223844	-0.0154744	-0.00992926	-0.00591874	-0.00288552
total_fatty_acids	good_health_females	6.68754	8.19954	144.582	0	111808	-0.168906	-0.181923	-0.194549	-0.201381	-0.196092	-0.179467	-0.156115	-0.13093	-0.108308	-0.0898866	-0.0762196	-0.0615067	-0.0397597	-0.010634	0.019238	0.0438813	0.0601852	0.0687083	0.067267	0.0566919	0.0429462	0.0291373	0.0146551
phospholipids_to_total_lipids_in_idl_percentage	good_health_females	2.02871	2.5437	144.446	0	111899	-0.230979	-0.22006	-0.209138	-0.198175	-0.187108	-0.175865	-0.164455	-0.152968	-0.141469	-0.130056	-0.11888	-0.107972	-0.0972583	-0.0867077	-0.0764116	-0.0665064	-0.0570911	-0.0481929	-0.0397435	-0.0316109	-0.0236724	-0.0157853	-0.00789317
SEMA4D	good_health_males	1.00075	1.0015	144.394	0	15544	0.400153	0.382752	0.365351	0.34795	0.33055	0.31315	0.29575	0.27835	0.260951	0.243552	0.226154	0.208756	0.191359	0.173962	0.156565	0.139169	0.121773	0.104377	0.0869808	0.0695846	0.0521884	0.0347922	0.0173961
polyunsaturated_fatty_acids_to_monounsaturated_fatty_acids_ratio	good_health_females	7.67129	9.352	143.334	0	111807	0.152299	0.17565	0.198379	0.211182	0.2075	0.187353	0.156911	0.128315	0.0991707	0.0664097	0.0489517	0.0430936	0.0301997	0.00640916	-0.0189916	-0.0476834	-0.0718424	-0.0857013	-0.0834554	-0.0700581	-0.0519457	-0.0354807	-0.0178519
HS3ST3B1	good_health_males	5.69212	7.01225	143.278	0	15544	-0.521142	-0.585779	-0.650438	-0.715583	-0.775429	-0.824508	-0.856955	-0.857835	-0.830276	-0.788369	-0.738556	-0.684978	-0.626792	-0.565248	-0.502501	-0.438633	-0.375111	-0.31083	-0.246448	-0.185772	-0.131869	-0.0857693	-0.0427218
phospholipids_to_total_lipids_in_medium_hdl_percentage	good_health_males	7.14309	8.73225	143.039	0	89012	-0.10301	-0.112518	-0.121678	-0.126582	-0.122548	-0.110721	-0.101222	-0.0984906	-0.0887937	-0.0640742	-0.0243562	0.0244944	0.075254	0.119701	0.15354	0.169872	0.173284	0.166719	0.148904	0.124192	0.0930605	0.0597558	0.0295983
FAM3B	good_health_females	4.51451	5.59825	143.029	0	19298	-0.603574	-0.595229	-0.58711	-0.579678	-0.569926	-0.554063	-0.529975	-0.498732	-0.464144	-0.426885	-0.386657	-0.342623	-0.293535	-0.239916	-0.185789	-0.136881	-0.0975726	-0.0714576	-0.0546607	-0.0417206	-0.030244	-0.0198278	-0.0098901
TNFRSF11B	good_health_females	3.47912	4.33777	142.939	0	19298	0.577556	0.572559	0.567522	0.561923	0.554288	0.543131	0.527171	0.50689	0.481945	0.45194	0.418115	0.382788	0.34784	0.314194	0.281881	0.250001	0.217944	0.185913	0.154504	0.12368	0.0929629	0.0620751	0.0310413
EPHA1	good_health_males	2.04987	2.5667	142.793	0	15544	0.558955	0.530633	0.502312	0.474041	0.445865	0.417866	0.390185	0.363021	0.33665	0.311328	0.287214	0.264235	0.242251	0.221043	0.200291	0.179433	0.158069	0.136174	0.113868	0.0912904	0.0685396	0.0457021	0.0228514
triglycerides_in_chylomicrons_and_extremely_large_vldl	good_health_males	6.85007	8.38788	142.72	0	89012	-0.135699	-0.125987	-0.116437	-0.104055	-0.0854947	-0.0641511	-0.0477978	-0.0354624	-0.0143506	0.0204305	0.0661162	0.11616	0.160834	0.194283	0.214184	0.218685	0.214125	0.206164	0.19064	0.162613	0.122704	0.0801124	0.0398143
omega_6_fatty_acids_to_total_fatty_acids_percentage	good_health_females	7.92176	9.64278	142.218	0	111808	0.135353	0.164731	0.192719	0.205928	0.199431	0.178192	0.149205	0.124459	0.1034	0.0808135	0.0689932	0.0600352	0.0368484	0.00578775	-0.0200799	-0.0446175	-0.0615522	-0.0690017	-0.0653828	-0.0490011	-0.0297352	-0.0193399	-0.00974875
EZR	good_health_females	1.21426	1.39797	142.168	0	19298	-0.425676	-0.407901	-0.390126	-0.372351	-0.354576	-0.336774	-0.318914	-0.300981	-0.282958	-0.264827	-0.246589	-0.228235	-0.209749	-0.191124	-0.172353	-0.153439	-0.134417	-0.115329	-0.0961899	-0.0769951	-0.0577616	-0.0385088	-0.0192543
free_cholesterol_to_total_lipids_in_chylomicrons_and_extremely_large_vldl_percentage	good_health_males	5.06025	6.25416	141.008	0	86426	0.235778	0.214022	0.192175	0.168219	0.142046	0.115379	0.090666	0.0678695	0.0441468	0.0194745	-0.00493707	-0.0280722	-0.049263	-0.0669165	-0.0789575	-0.0833957	-0.0818127	-0.0760404	-0.0660758	-0.0524454	-0.0376055	-0.0241067	-0.0119709
total_lipids_in_medium_hdl	good_health_females	4.31551	5.35671	140.665	0	111899	-0.252081	-0.257712	-0.263339	-0.268595	-0.272064	-0.272842	-0.270715	-0.264835	-0.256772	-0.247489	-0.23522	-0.21961	-0.201944	-0.182671	-0.162012	-0.139934	-0.117298	-0.0955084	-0.0761865	-0.0597903	-0.0444052	-0.0294421	-0.0147061
triglycerides_to_total_lipids_in_medium_ldl_percentage	good_health_males	7.08509	8.6642	139.809	0	89012	-0.0849069	-0.0870008	-0.0893218	-0.0910043	-0.0871083	-0.0770379	-0.0654965	-0.056947	-0.043189	-0.0161193	0.0234649	0.0746958	0.125797	0.163934	0.19128	0.206328	0.205661	0.192211	0.166949	0.134912	0.10061	0.0654637	0.0325584
SNCA	good_health_females	1.00038	1.00075	138.545	0	19298	0.362464	0.346704	0.330944	0.315185	0.299425	0.283665	0.267905	0.252145	0.236385	0.220625	0.204866	0.189106	0.173347	0.157587	0.141828	0.126069	0.110311	0.0945519	0.0787932	0.0630345	0.0472758	0.0315172	0.0157586
AGRP	good_health_females	5.48078	6.76307	138.48	0	19298	-0.600331	-0.623347	-0.646073	-0.666458	-0.682363	-0.688641	-0.676477	-0.641889	-0.588103	-0.523334	-0.459345	-0.400458	-0.349138	-0.306932	-0.274758	-0.248008	-0.217065	-0.180867	-0.142956	-0.106967	-0.0763487	-0.0504048	-0.0252009
cholesteryl_esters_in_small_hdl	good_health_females	7.67192	9.35271	138.16	0	111899	0.265303	0.265136	0.263917	0.25562	0.241395	0.225798	0.21011	0.20334	0.192354	0.162444	0.124376	0.0805942	0.0300478	-0.0156576	-0.0376545	-0.0309612	-0.0169749	-0.00526827	-0.00115388	-0.000893585	0.00398815	0.00530989	0.00295101
HSPB6	good_health_males	1.47261	1.80675	137.952	0	15544	-0.458837	-0.440677	-0.422517	-0.404337	-0.386082	-0.367679	-0.349061	-0.330149	-0.310853	-0.291139	-0.271028	-0.250564	-0.229809	-0.208869	-0.187817	-0.166717	-0.145678	-0.124717	-0.103795	-0.0829358	-0.0621504	-0.0414266	-0.0207138
IGFBP4	good_health_females	2.76272	3.45659	136.769	0	19298	0.540541	0.525273	0.509982	0.494519	0.478563	0.462063	0.445423	0.428828	0.412504	0.39598	0.377721	0.356819	0.333116	0.307185	0.279678	0.250909	0.221017	0.190217	0.158688	0.126879	0.0950127	0.0632734	0.0316337
free_cholesterol_to_total_lipids_in_medium_ldl_percentage	good_health_males	6.82723	8.36099	136.589	0	89012	0.0961198	0.100319	0.10466	0.106606	0.0992996	0.0828886	0.0682633	0.0587996	0.0443844	0.0186016	-0.0178416	-0.0613763	-0.105089	-0.143132	-0.174015	-0.189782	-0.191096	-0.184735	-0.169081	-0.143804	-0.109588	-0.0721748	-0.0358816
phospholipids_to_total_lipids_in_small_vldl_percentage	good_health_males	7.31771	8.9368	136.254	0	89012	0.0481706	0.0422036	0.0360726	0.0254148	0.00525925	-0.0198232	-0.0416162	-0.0544706	-0.0676916	-0.0906294	-0.122904	-0.169057	-0.2168	-0.253556	-0.280392	-0.29137	-0.284019	-0.266786	-0.240021	-0.202287	-0.154487	-0.10163	-0.0505501
CTSE	good_health_females	5.16616	6.38518	136.242	0	19298	-0.618921	-0.635377	-0.651734	-0.666998	-0.678853	-0.687444	-0.690727	-0.681415	-0.658697	-0.625711	-0.58287	-0.524766	-0.455382	-0.390331	-0.339422	-0.301391	-0.266479	-0.228551	-0.188274	-0.147715	-0.110047	-0.0732639	-0.036575
cholesteryl_esters_to_total_lipids_in_very_large_vldl_percentage	good_health_males	7.45104	9.09259	136.18	0	88673	0.0752819	0.0756226	0.0755627	0.0666962	0.0433277	0.0114991	-0.0139264	-0.026362	-0.0401983	-0.064784	-0.0949889	-0.128867	-0.162183	-0.190673	-0.211062	-0.217053	-0.211301	-0.201974	-0.185259	-0.154732	-0.113651	-0.0726306	-0.0359736
free_cholesterol_in_chylomicrons_and_extremely_large_vldl	good_health_females	7.23456	8.8424	136.073	0	111899	-0.128681	-0.137012	-0.144245	-0.139682	-0.120075	-0.0918388	-0.0611748	-0.0365277	-0.0107976	0.0178812	0.0347304	0.048319	0.0721335	0.100531	0.121097	0.132017	0.134811	0.131637	0.118515	0.0972834	0.0715936	0.0478543	0.0239661
SMOC1	good_health_females	2.93045	3.66385	135.285	0	19298	-0.583303	-0.546837	-0.510409	-0.47439	-0.438849	-0.403327	-0.367718	-0.332332	-0.297559	-0.263753	-0.23165	-0.201165	-0.172501	-0.146224	-0.12256	-0.101519	-0.0826802	-0.0662115	-0.0523213	-0.0404957	-0.030079	-0.0200191	-0.0100027
PPY	good_health_females	6.29403	7.73307	134.826	0	19298	-0.608669	-0.580516	-0.552569	-0.525169	-0.499867	-0.478067	-0.457248	-0.429616	-0.383779	-0.313417	-0.226049	-0.13318	-0.0559166	-0.00810029	0.0176171	0.0247563	0.0143676	0.00635976	0.0060434	0.00430056	0.00723623	0.00803549	0.00421224
cholesteryl_esters_to_total_lipids_in_small_vldl_percentage	good_health_males	7.57141	9.23308	134.724	0	89012	0.100131	0.0743409	0.0482738	0.0166763	-0.019545	-0.0513552	-0.0772252	-0.0952012	-0.109621	-0.128842	-0.154585	-0.200368	-0.253818	-0.294994	-0.317476	-0.320342	-0.306061	-0.287525	-0.26378	-0.226272	-0.173486	-0.114073	-0.0566982
SCARF1	good_health_females	1.00021	1.00043	134.539	0	19298	0.359489	0.343859	0.328229	0.312598	0.296968	0.281338	0.265708	0.250078	0.234448	0.218818	0.203188	0.187558	0.171928	0.156299	0.140669	0.125039	0.109409	0.0937795	0.0781496	0.0625197	0.0468898	0.0312599	0.0156299
C1QA	good_health_females	1.00039	1.00078	134.131	0	19298	-0.355589	-0.340129	-0.324669	-0.30921	-0.29375	-0.27829	-0.26283	-0.24737	-0.23191	-0.21645	-0.20099	-0.18553	-0.170069	-0.154608	-0.139147	-0.123686	-0.108225	-0.092764	-0.0773031	-0.0618424	-0.0463818	-0.0309212	-0.0154606
total_cholines	good_health_females	5.644	6.95932	133.163	0	111808	-0.191318	-0.207354	-0.223322	-0.237825	-0.246352	-0.247118	-0.241148	-0.229057	-0.216716	-0.206791	-0.194896	-0.178341	-0.157992	-0.133299	-0.106141	-0.0799412	-0.056432	-0.0365173	-0.0226648	-0.0152129	-0.00990037	-0.00599375	-0.00293151
omega_6_fatty_acids_to_total_fatty_acids_percentage	good_health_males	6.67302	8.17913	133.093	0	88938	0.104666	0.105861	0.107507	0.108429	0.10249	0.0898991	0.078143	0.0664277	0.0448017	0.00832282	-0.0373178	-0.0854346	-0.127702	-0.158446	-0.181084	-0.193628	-0.19421	-0.184829	-0.164684	-0.135568	-0.0992039	-0.063643	-0.0316046
free_cholesterol_in_medium_hdl	good_health_females	4.05787	5.04333	132.988	0	111899	-0.251841	-0.255756	-0.259667	-0.263302	-0.265472	-0.265418	-0.262855	-0.257178	-0.249771	-0.241258	-0.229841	-0.215111	-0.198297	-0.179955	-0.160473	-0.140074	-0.119234	-0.0988309	-0.080031	-0.063293	-0.0471799	-0.0313281	-0.0156514
total_lipids_in_medium_hdl	good_health_males	6.35881	7.80737	132.224	0	89012	-0.166203	-0.167487	-0.169141	-0.173709	-0.181059	-0.185997	-0.186092	-0.180817	-0.173532	-0.163693	-0.145034	-0.112288	-0.0772947	-0.0488236	-0.0224364	0.00375511	0.0233054	0.0366606	0.047919	0.051996	0.0446732	0.0307043	0.0154221
total_fatty_acids	good_health_males	6.47238	7.94192	132.215	0	88939	-0.134	-0.131701	-0.129828	-0.128989	-0.125971	-0.117915	-0.109898	-0.101226	-0.0848347	-0.0575329	-0.0187881	0.025436	0.0648545	0.0954004	0.117773	0.132224	0.139775	0.142572	0.140329	0.127841	0.101057	0.067987	0.03394
SEMA4D	good_health_females	1.01754	1.03487	132.158	0	19298	0.366925	0.350921	0.334917	0.318914	0.30291	0.286907	0.270907	0.25491	0.238919	0.222934	0.206955	0.190983	0.175019	0.159066	0.143126	0.127201	0.111289	0.0953849	0.0794844	0.0635854	0.0476876	0.0317913	0.0158956
cholesteryl_esters_to_total_lipids_in_very_large_vldl_percentage	good_health_females	6.87016	8.41484	131.766	0	110199	0.230555	0.215698	0.199951	0.172991	0.133833	0.0880434	0.0432038	0.00667804	-0.0216328	-0.0454442	-0.0578886	-0.0695205	-0.0934953	-0.127105	-0.156202	-0.174777	-0.181157	-0.176977	-0.162794	-0.141928	-0.111786	-0.0753033	-0.0375713
triglycerides_in_hdl	good_health_males	7.92997	9.65003	131.082	0	89012	0.00468735	-0.00754355	-0.020901	-0.03723	-0.0463778	-0.0412303	-0.0392373	-0.0459886	-0.0439427	-0.0227865	0.020804	0.081525	0.139532	0.182704	0.217542	0.239326	0.240995	0.231243	0.21452	0.187469	0.144172	0.0944019	0.0468542
cholesteryl_esters_to_total_lipids_in_medium_hdl_percentage	good_health_females	8.4158	10.2132	131.014	0	111899	0.0351692	0.0755924	0.114804	0.140351	0.147327	0.137792	0.124415	0.125587	0.121075	0.0924186	0.0640686	0.0356523	-0.00971542	-0.0598773	-0.0906987	-0.101342	-0.101009	-0.0987055	-0.0904729	-0.0777151	-0.0569367	-0.0362976	-0.0179366
cholesteryl_esters_to_total_lipids_in_medium_hdl_percentage	good_health_males	7.71146	9.39619	130.604	0	89012	0.0199553	0.0345802	0.0494177	0.0623089	0.0645812	0.0548332	0.0511694	0.0577535	0.0527299	0.0258583	-0.0212239	-0.0785794	-0.135322	-0.182572	-0.217643	-0.233627	-0.234167	-0.223269	-0.19957	-0.167727	-0.126682	-0.0824988	-0.0409334
phospholipids_in_chylomicrons_and_extremely_large_vldl	good_health_females	7.16736	8.76369	129.656	0	111899	-0.114203	-0.12248	-0.129694	-0.125493	-0.107094	-0.0810633	-0.053175	-0.0313533	-0.00838752	0.0181493	0.0351113	0.0504843	0.0759888	0.104849	0.124629	0.134036	0.134859	0.129768	0.11576	0.0944508	0.0692646	0.0463009	0.023187
phosphoglycerides	good_health_males	6.50566	7.98132	129.284	0	88939	-0.124119	-0.132432	-0.141206	-0.152661	-0.164589	-0.171732	-0.175827	-0.175653	-0.169367	-0.155443	-0.129343	-0.0917995	-0.0544444	-0.0237118	0.00277899	0.0269932	0.0461024	0.0600228	0.070892	0.0730725	0.0612849	0.0421596	0.0211396
neutrophill_percentage	good_health_males	7.99713	9.72792	128.898	0	99083	0.45926	0.468603	0.476712	0.47317	0.460025	0.446856	0.444208	0.455163	0.482603	0.515551	0.553297	0.590443	0.611328	0.603668	0.569003	0.522206	0.46497	0.403369	0.341925	0.279283	0.220894	0.154169	0.0775277
lymphocyte_percentage	good_health_males	7.76555	9.45912	128.484	0	99083	-0.528444	-0.522221	-0.51482	-0.499666	-0.479634	-0.458422	-0.444783	-0.441232	-0.448497	-0.463448	-0.488386	-0.521648	-0.547985	-0.55086	-0.528139	-0.490743	-0.437183	-0.373751	-0.308625	-0.243554	-0.186892	-0.129308	-0.0650687
MFAP4	good_health_females	2.8824	3.60454	127.862	0	19298	0.566967	0.541424	0.515863	0.490019	0.463581	0.435942	0.406211	0.374274	0.340498	0.30613	0.272981	0.242289	0.214323	0.18843	0.163926	0.140519	0.118038	0.0969988	0.0783466	0.0619709	0.0466306	0.0312623	0.015644
NADK	good_health_males	1.00033	1.00066	127.533	0	15544	-0.364679	-0.348823	-0.332968	-0.317112	-0.301257	-0.285402	-0.269546	-0.253691	-0.237836	-0.221981	-0.206125	-0.19027	-0.174414	-0.158559	-0.142703	-0.126847	-0.110991	-0.0951354	-0.0792796	-0.0634237	-0.0475678	-0.0317119	-0.0158559
PRL	good_health_males	5.96672	7.34022	126.972	0	15544	-0.367786	-0.445844	-0.523321	-0.595988	-0.659516	-0.710252	-0.74737	-0.771642	-0.776335	-0.752408	-0.70048	-0.632538	-0.564399	-0.502724	-0.443275	-0.383394	-0.32788	-0.274281	-0.219185	-0.163155	-0.111996	-0.0709216	-0.0353087
ANGPTL2	good_health_females	3.31561	4.1375	126.254	0	19298	0.740603	0.707123	0.673612	0.639425	0.603732	0.56608	0.527144	0.488233	0.450145	0.414747	0.383636	0.357186	0.334672	0.314176	0.293602	0.270566	0.243893	0.21436	0.18276	0.14904	0.112879	0.0754761	0.0377561
IL6	good_health_females	3.32437	4.14824	125.981	0	19298	-0.657606	-0.647578	-0.637523	-0.627241	-0.616565	-0.604774	-0.591264	-0.576015	-0.559304	-0.540969	-0.521416	-0.499323	-0.473502	-0.444039	-0.411155	-0.374615	-0.333964	-0.289526	-0.242685	-0.194441	-0.145886	-0.0972433	-0.048608
free_cholesterol_in_ldl	good_health_males	5.76239	7.09727	125.958	0	89012	0.201702	0.191309	0.180645	0.167821	0.152037	0.134125	0.114592	0.0964625	0.0801224	0.0623224	0.0410187	0.0127193	-0.0199018	-0.0505621	-0.0761672	-0.0924963	-0.0975648	-0.0938668	-0.0826747	-0.0668044	-0.0494583	-0.031843	-0.015814
LSP1	good_health_females	2.90267	3.62957	125.779	0	19298	-0.587528	-0.576792	-0.566017	-0.555126	-0.544085	-0.5317	-0.516459	-0.497987	-0.476626	-0.45203	-0.424677	-0.395176	-0.364365	-0.33291	-0.300798	-0.267536	-0.233126	-0.198326	-0.163787	-0.129715	-0.0966326	-0.0642603	-0.0321192
cholesterol_to_total_lipids_in_small_ldl_percentage	good_health_females	7.00446	8.5726	125.314	0	111899	0.206924	0.216597	0.225465	0.226424	0.219284	0.210438	0.203993	0.202448	0.199243	0.184793	0.157606	0.119453	0.0771081	0.0415686	0.0229559	0.0154252	0.0127444	0.0125643	0.0102904	0.00812107	0.00934938	0.00731995	0.00369809
CPXM1	good_health_females	1.00026	1.00051	125.297	0	19298	0.348117	0.332982	0.317847	0.302712	0.287576	0.272441	0.257306	0.242171	0.227036	0.211901	0.196766	0.181631	0.166496	0.15136	0.136224	0.121089	0.105953	0.0908169	0.0756808	0.0605447	0.0454085	0.0302723	0.0151362
CXCL10	good_health_males	1.00048	1.00096	124.671	0	15544	0.336649	0.322011	0.307374	0.292736	0.278099	0.263461	0.248823	0.234185	0.219548	0.20491	0.190272	0.175634	0.160997	0.14636	0.131723	0.117086	0.10245	0.0878143	0.0731785	0.0585427	0.043907	0.0292714	0.0146357
MAMDC2	good_health_females	1.00095	1.00191	124.614	0	19298	0.324891	0.310768	0.296644	0.282521	0.268398	0.254274	0.240151	0.226027	0.211903	0.197779	0.183654	0.16953	0.155405	0.141279	0.127153	0.113026	0.0988992	0.0847713	0.0706431	0.0565147	0.0423861	0.0282574	0.0141287
FAM3B	good_health_males	3.95193	4.90938	124.478	0	15544	-0.581843	-0.581455	-0.58081	-0.576996	-0.566003	-0.54783	-0.524368	-0.496357	-0.46113	-0.418226	-0.373037	-0.329113	-0.287549	-0.248179	-0.211917	-0.177498	-0.14502	-0.11659	-0.0916365	-0.0692329	-0.0498927	-0.032933	-0.0164588
EPHA1	good_health_females	3.30615	4.1259	124.466	0	19298	0.740501	0.702245	0.663978	0.62559	0.586525	0.546696	0.507357	0.470414	0.437188	0.408641	0.383676	0.36129	0.34024	0.319647	0.298118	0.274294	0.246919	0.21546	0.180847	0.145268	0.109265	0.0729347	0.0364721
phospholipids_to_total_lipids_in_very_small_vldl_percentage	good_health_males	1.00219	1.00438	123.985	0	89012	-0.147763	-0.141341	-0.134918	-0.128495	-0.122072	-0.115649	-0.109225	-0.102801	-0.0963771	-0.0899529	-0.0835285	-0.0771041	-0.0706793	-0.0642542	-0.0578287	-0.051403	-0.0449771	-0.0385514	-0.0321258	-0.0257005	-0.0192753	-0.0128502	-0.00642509
HYAL1	good_health_males	5.09112	6.29051	123.729	0	15544	0.689107	0.645243	0.602252	0.564647	0.53245	0.505442	0.479123	0.446969	0.405308	0.352028	0.287534	0.217243	0.149668	0.095536	0.0595874	0.0406984	0.033629	0.0285676	0.0196641	0.0126193	0.0084839	0.00570727	0.00287942
direct_bilirubin	good_health_males	5.82969	7.17761	122.537	0	91664	0.279078	0.276587	0.274226	0.272402	0.271059	0.271439	0.276337	0.281251	0.279111	0.264948	0.241735	0.214402	0.180378	0.142566	0.108446	0.0815926	0.0615426	0.0477546	0.0412717	0.0373179	0.0305035	0.0204235	0.0101921
total_lipids_in_chylomicrons_and_extremely_large_vldl	good_health_females	8.00662	9.74104	122.448	0	111899	-0.102295	-0.120673	-0.13737	-0.136084	-0.114398	-0.0848566	-0.0552774	-0.0365705	-0.0152418	0.0130742	0.0276333	0.0406492	0.0688414	0.101407	0.121482	0.128989	0.128806	0.12497	0.111177	0.0892101	0.0640734	0.0433271	0.0217582
TNR	good_health_males	4.36655	5.41384	121.435	0	15544	0.604764	0.573777	0.542884	0.513552	0.486518	0.457115	0.422289	0.380384	0.329162	0.272192	0.216385	0.168077	0.125861	0.0914861	0.0671717	0.0508324	0.0394103	0.0300839	0.0209373	0.011999	0.00577056	0.00287817	0.00136677
direct_bilirubin	good_health_females	5.74605	7.07986	120.873	0	101983	0.16898	0.176969	0.184973	0.194583	0.205444	0.213384	0.213633	0.204391	0.189144	0.172325	0.156767	0.143481	0.127166	0.105383	0.082739	0.0626409	0.0444048	0.0278135	0.0162271	0.0100287	0.00614287	0.00369795	0.00179991
TREML1	good_health_females	1.00029	1.00058	120.778	0	19298	0.348092	0.332957	0.317823	0.302688	0.287553	0.272418	0.257284	0.242149	0.227014	0.21188	0.196745	0.181611	0.166476	0.151342	0.136208	0.121073	0.105939	0.0908049	0.0756708	0.0605367	0.0454025	0.0302683	0.0151342
PPY	good_health_males	6.61669	8.11173	120.522	0	15544	-0.574624	-0.531641	-0.487821	-0.437673	-0.380529	-0.327888	-0.289376	-0.262322	-0.228485	-0.165783	-0.0714158	0.0294039	0.117216	0.174859	0.199701	0.193383	0.174133	0.157659	0.141799	0.129562	0.111696	0.076768	0.038193
TMPRSS15	good_health_males	7.24778	8.85416	120.497	0	15544	-0.47635	-0.507602	-0.53704	-0.55153	-0.545945	-0.541358	-0.549448	-0.546849	-0.510567	-0.440541	-0.341546	-0.223948	-0.108788	-0.0269941	0.0116892	0.0241198	0.0177591	-0.0132204	-0.0394559	-0.0432449	-0.0408193	-0.0361888	-0.0191138
free_cholesterol_in_medium_hdl	good_health_males	5.82447	7.17145	120.429	0	89012	-0.163864	-0.164746	-0.165868	-0.168972	-0.174172	-0.17814	-0.17846	-0.174135	-0.1676	-0.15839	-0.142082	-0.115408	-0.0860588	-0.0606071	-0.037505	-0.0151494	0.00269124	0.0156067	0.0256659	0.0299703	0.0264594	0.0184669	0.0093036
FAS	good_health_females	4.07967	5.07034	120.381	0	19298	0.645911	0.61666	0.587307	0.556107	0.520048	0.477852	0.429037	0.377246	0.328441	0.287102	0.253797	0.226672	0.203759	0.182278	0.158831	0.135146	0.11481	0.0973269	0.0799165	0.0627073	0.0464969	0.0311658	0.0155991
polyunsaturated_fatty_acids	good_health_females	5.30458	6.55221	119.688	0	111808	-0.184766	-0.185817	-0.186796	-0.186395	-0.181633	-0.171202	-0.156041	-0.13758	-0.119666	-0.103794	-0.0882083	-0.0709842	-0.0512652	-0.0288066	-0.00603902	0.0124464	0.0245962	0.031011	0.0319136	0.0280437	0.02189	0.014734	0.00738635
eosinophill_count	good_health_females	5.58165	6.88424	119.651	0	127736	-0.1828	-0.206348	-0.229855	-0.251814	-0.268116	-0.276865	-0.280063	-0.281326	-0.281513	-0.277788	-0.270271	-0.258427	-0.242033	-0.224335	-0.206732	-0.18677	-0.162124	-0.132881	-0.103177	-0.0768731	-0.0548619	-0.0358904	-0.0179133
concentration_of_medium_hdl_particles	good_health_females	3.89251	4.8418	118.576	0	111899	-0.242618	-0.245695	-0.24877	-0.251601	-0.253181	-0.252832	-0.250327	-0.245122	-0.238415	-0.230905	-0.22128	-0.209138	-0.195184	-0.179474	-0.161984	-0.142738	-0.122394	-0.102058	-0.0830181	-0.0657547	-0.0490658	-0.0326114	-0.0162957
MUC13	good_health_males	3.77401	4.69231	117.863	0	15544	-0.590444	-0.576066	-0.561546	-0.546065	-0.529434	-0.511152	-0.490565	-0.465955	-0.434389	-0.395068	-0.349904	-0.304008	-0.260743	-0.220252	-0.184665	-0.155279	-0.129797	-0.106779	-0.0857891	-0.0659286	-0.0476391	-0.031308	-0.015627
COMP	good_health_males	1.00047	1.00095	117.564	0	15544	-0.335521	-0.320932	-0.306343	-0.291754	-0.277165	-0.262576	-0.247987	-0.233399	-0.218811	-0.204222	-0.189634	-0.175046	-0.160458	-0.145871	-0.131283	-0.116696	-0.102109	-0.0875217	-0.0729346	-0.0583477	-0.0437607	-0.0291738	-0.0145869
concentration_of_chylomicrons_and_extremely_large_vldl_particles	good_health_females	7.54046	9.19966	117.228	0	111899	-0.0954479	-0.109499	-0.122245	-0.120857	-0.102468	-0.0761436	-0.0488288	-0.0299503	-0.00973183	0.0158122	0.0309706	0.0450152	0.0717714	0.102859	0.123421	0.132224	0.132312	0.127211	0.113147	0.0918652	0.0671034	0.0451265	0.0226249
apolipoprotein_a1	good_health_females	3.91256	4.86625	117.104	0	111899	-0.240763	-0.244137	-0.247503	-0.250581	-0.252262	-0.25187	-0.249195	-0.24381	-0.237077	-0.22971	-0.220231	-0.208087	-0.193978	-0.177983	-0.160217	-0.140907	-0.12067	-0.100509	-0.0816699	-0.06464	-0.0482	-0.0320162	-0.0159962
LGALS7_LGALS7B	good_health_females	1.00086	1.00172	116.86	0	19298	-0.308534	-0.295118	-0.281703	-0.268288	-0.254872	-0.241457	-0.228041	-0.214625	-0.201209	-0.187793	-0.174377	-0.160961	-0.147546	-0.13413	-0.120715	-0.107301	-0.0938869	-0.0804734	-0.0670605	-0.0536481	-0.040236	-0.026824	-0.013412
MFAP4	good_health_males	2.89227	3.6104	116.806	0	15544	0.56758	0.541168	0.514697	0.487809	0.459909	0.430511	0.399361	0.366333	0.331898	0.296762	0.26183	0.228268	0.19685	0.168304	0.142778	0.119935	0.0997589	0.0821079	0.0667496	0.052757	0.0393119	0.0260953	0.0130347
SFTPA2	good_health_females	1.00043	1.00086	116.289	0	19298	0.307888	0.294502	0.281117	0.267731	0.254345	0.24096	0.227574	0.214188	0.200802	0.187416	0.174029	0.160642	0.147256	0.133869	0.120482	0.107094	0.0937075	0.0803206	0.0669338	0.053547	0.0401602	0.0267735	0.0133867
cholesterol_in_chylomicrons_and_extremely_large_vldl	good_health_females	7.31964	8.94192	115.661	0	111899	-0.107392	-0.115815	-0.123244	-0.119528	-0.100573	-0.0715513	-0.0386794	-0.0115138	0.0161861	0.0446697	0.058251	0.0664344	0.0849053	0.109824	0.129622	0.141228	0.14449	0.140742	0.125916	0.102662	0.0751363	0.0501163	0.0251086
MYBPC2	good_health_males	1.00042	1.00083	115.526	0	15544	-0.359031	-0.34342	-0.327809	-0.312199	-0.296588	-0.280978	-0.265367	-0.249757	-0.234147	-0.218537	-0.202926	-0.187317	-0.171707	-0.156097	-0.140487	-0.124877	-0.109268	-0.093658	-0.0780483	-0.0624387	-0.046829	-0.0312194	-0.0156097
VEGFD	good_health_females	1.00065	1.00129	115.047	0	19298	0.302315	0.289169	0.276023	0.262878	0.249732	0.236586	0.223441	0.210295	0.19715	0.184005	0.17086	0.157715	0.144571	0.131428	0.118284	0.105141	0.091998	0.0788551	0.0657124	0.0525698	0.0394273	0.0262849	0.0131424
LAG3	good_health_females	1.00022	1.00044	114.832	0	19298	0.315522	0.301803	0.288084	0.274366	0.260647	0.246928	0.233209	0.219491	0.205772	0.192053	0.178335	0.164616	0.150897	0.137179	0.123461	0.109743	0.0960248	0.0823068	0.0685889	0.0548711	0.0411533	0.0274355	0.0137178
SCGB3A2	good_health_females	1.00012	1.00024	114.47	0	19298	0.326877	0.312665	0.298453	0.284241	0.270029	0.255816	0.241604	0.227392	0.21318	0.198968	0.184755	0.170543	0.156331	0.142119	0.127907	0.113695	0.0994831	0.0852712	0.0710593	0.0568474	0.0426355	0.0284237	0.0142118
apolipoprotein_b_to_apolipoprotein_a1_ratio	good_health_males	5.12205	6.32854	114.328	0	89013	0.221614	0.213099	0.20456	0.196091	0.188171	0.179991	0.168921	0.155499	0.142194	0.127966	0.109806	0.083907	0.0546811	0.0280836	0.00495136	-0.0133121	-0.0239674	-0.028499	-0.0291882	-0.0264335	-0.0209778	-0.0138788	-0.00693586
basophill_count	good_health_males	3.65439	4.54552	114.212	0	99081	-0.195725	-0.183918	-0.172135	-0.160296	-0.14786	-0.134507	-0.120709	-0.106945	-0.0930162	-0.0789243	-0.0648146	-0.0511616	-0.0383954	-0.0267298	-0.0165425	-0.00828467	-0.00255526	0.000576994	0.00167698	0.00164852	0.0012561	0.000784365	0.000389514
SUMF2	good_health_males	1.0001	1.0002	114.017	0	15544	0.347482	0.332374	0.317265	0.302157	0.287049	0.271941	0.256833	0.241725	0.226617	0.211509	0.196401	0.181293	0.166185	0.151077	0.13597	0.120862	0.105754	0.0906462	0.0755385	0.0604308	0.0453231	0.0302154	0.0151077
concentration_of_medium_hdl_particles	good_health_males	5.72493	7.05247	113.894	0	89012	-0.159886	-0.162174	-0.164684	-0.169044	-0.17523	-0.179757	-0.180334	-0.176108	-0.169408	-0.160019	-0.143984	-0.118053	-0.0898418	-0.0652931	-0.0422534	-0.0195475	-0.00133974	0.0121284	0.0230326	0.0281594	0.0253037	0.0177018	0.00891548
cholesterol_to_total_lipids_in_very_large_vldl_percentage	good_health_males	7.20542	8.80528	113.019	0	88673	0.0550542	0.0507888	0.0462132	0.0339095	0.00942112	-0.0201468	-0.0423879	-0.0534526	-0.0661535	-0.0881422	-0.114985	-0.14558	-0.175845	-0.201615	-0.21945	-0.223465	-0.215512	-0.203859	-0.185956	-0.155487	-0.11494	-0.0740372	-0.0367225
polyunsaturated_fatty_acids_to_total_fatty_acids_percentage	good_health_males	6.4759	7.94609	112.891	0	88938	0.0835733	0.085214	0.0872698	0.0888818	0.0856432	0.077774	0.0706123	0.0618498	0.0406983	0.00557756	-0.0366958	-0.0799052	-0.117619	-0.146315	-0.167997	-0.179429	-0.179424	-0.171155	-0.154305	-0.128018	-0.0950116	-0.0624325	-0.0311474
VWC2	good_health_females	1.0001	1.00021	112.43	0	19298	0.303282	0.290096	0.27691	0.263723	0.250537	0.237351	0.224165	0.210978	0.197792	0.184606	0.171419	0.158233	0.145047	0.131861	0.118675	0.105488	0.0923024	0.0791164	0.0659303	0.0527443	0.0395582	0.0263721	0.0131861
cholesterol_to_total_lipids_in_small_ldl_percentage	good_health_males	6.70232	8.21372	112.346	0	89012	0.13621	0.132527	0.128512	0.120457	0.106374	0.0913991	0.0768656	0.0661311	0.0568922	0.0414892	0.0160324	-0.0220414	-0.0672949	-0.105241	-0.129623	-0.140616	-0.141705	-0.135663	-0.118682	-0.0956204	-0.0704517	-0.0451359	-0.022395
RNASE6	good_health_females	1.01893	1.03762	111.825	0	19298	-0.289388	-0.276758	-0.264128	-0.251497	-0.238866	-0.226234	-0.213603	-0.200975	-0.188353	-0.175739	-0.163135	-0.15054	-0.137958	-0.125385	-0.112823	-0.100269	-0.0877232	-0.0751826	-0.0626465	-0.0501148	-0.0375858	-0.0250574	-0.0125287
SEMA3F	good_health_females	4.82112	5.96918	111.522	0	19298	-0.447599	-0.461601	-0.475811	-0.491633	-0.507912	-0.519269	-0.518855	-0.505083	-0.478887	-0.439802	-0.395977	-0.351111	-0.304731	-0.257419	-0.211263	-0.170916	-0.134778	-0.103774	-0.0807626	-0.0617702	-0.0456678	-0.0301268	-0.0149866
triglycerides_in_chylomicrons_and_extremely_large_vldl	good_health_females	9.16077	11.0655	111.454	0	111899	-0.0777398	-0.112688	-0.144775	-0.146835	-0.12046	-0.0889673	-0.0593934	-0.0478096	-0.0300514	0.002528	0.0146742	0.0256174	0.0593793	0.097445	0.116382	0.120149	0.118025	0.116329	0.103352	0.080996	0.0561749	0.0393607	0.0198943
free_cholesterol_to_total_lipids_in_small_vldl_percentage	good_health_females	6.38877	7.84629	110.269	0	111899	0.129438	0.128487	0.12711	0.119639	0.104059	0.0831246	0.0634383	0.0494262	0.036725	0.0189153	-0.000200279	-0.021288	-0.0499871	-0.0811023	-0.104188	-0.118752	-0.122893	-0.117237	-0.104303	-0.0864382	-0.0647648	-0.0430514	-0.0215156
RNASE6	good_health_males	1.2316	1.42734	109.535	0	15544	-0.355536	-0.340971	-0.326406	-0.311825	-0.2972	-0.282499	-0.267704	-0.252799	-0.237754	-0.222548	-0.207186	-0.191696	-0.176093	-0.160382	-0.144573	-0.128682	-0.112729	-0.0967214	-0.0806537	-0.0645388	-0.0484017	-0.0322666	-0.0161334
GPR15L	good_health_males	1.0003	1.0006	109.027	0	15544	-0.332431	-0.317978	-0.303525	-0.289071	-0.274618	-0.260165	-0.245712	-0.231259	-0.216806	-0.202353	-0.187899	-0.173446	-0.158993	-0.14454	-0.130086	-0.115633	-0.101179	-0.0867253	-0.0722713	-0.0578172	-0.0433629	-0.0289086	-0.0144543
ACTN2	good_health_females	2.87636	3.59708	108.767	0	19298	-0.485062	-0.469848	-0.45462	-0.439177	-0.423042	-0.405327	-0.384947	-0.361538	-0.335811	-0.30855	-0.280206	-0.25144	-0.222983	-0.195256	-0.168756	-0.144329	-0.122073	-0.102012	-0.0837396	-0.0664716	-0.0495837	-0.0330085	-0.0165064
phospholipids_in_medium_ldl	good_health_males	4.97383	6.14972	108.651	0	89012	0.223435	0.213777	0.203939	0.193022	0.180874	0.167435	0.151947	0.136154	0.121526	0.106815	0.0902951	0.0691161	0.0440634	0.0191954	-0.00281183	-0.019557	-0.0290981	-0.0316652	-0.0282856	-0.0219319	-0.0156319	-0.00981093	-0.0048688
cholesteryl_esters_in_small_hdl	good_health_males	6.0272	7.41327	108.516	0	89012	0.195641	0.19428	0.192441	0.186849	0.175735	0.161837	0.147158	0.133716	0.118703	0.0980224	0.0723169	0.0441953	0.0113436	-0.0209676	-0.043849	-0.0552597	-0.0594871	-0.0558897	-0.0415807	-0.0251524	-0.0145259	-0.00840228	-0.00412755
cholesterol_to_total_lipids_in_medium_ldl_percentage	good_health_males	6.79205	8.31953	108.426	0	89012	0.0877067	0.0897869	0.0918761	0.0932665	0.0925069	0.0896594	0.0839741	0.0772681	0.0655926	0.0430764	0.00880913	-0.0370402	-0.0825596	-0.115481	-0.136852	-0.148952	-0.148924	-0.136125	-0.114174	-0.0900848	-0.067306	-0.0439172	-0.0218686
saturated_fatty_acids	good_health_females	7.13055	8.72056	107.666	0	111808	-0.126447	-0.144862	-0.162667	-0.172344	-0.16639	-0.147765	-0.123211	-0.0994244	-0.080274	-0.0671733	-0.0612279	-0.0536908	-0.0359687	-0.00833165	0.0202916	0.0443208	0.0612428	0.071929	0.0719987	0.0608928	0.0463888	0.0321656	0.0162492
phospholipids_to_total_lipids_in_small_vldl_percentage	good_health_females	6.59011	8.0845	107.467	0	111899	0.119357	0.121812	0.123742	0.118232	0.102548	0.0804338	0.0599506	0.046686	0.0356011	0.0187409	0.000129185	-0.0214993	-0.0517526	-0.0840211	-0.107087	-0.121446	-0.125959	-0.12154	-0.109536	-0.0917512	-0.0691425	-0.0460389	-0.0230125
SMOC1	good_health_males	3.12293	3.89463	106.357	0	15544	-0.50389	-0.477212	-0.450506	-0.423239	-0.394677	-0.36486	-0.333871	-0.30199	-0.26901	-0.2353	-0.202391	-0.171578	-0.143021	-0.116349	-0.0921228	-0.0715381	-0.0553397	-0.0429175	-0.0327557	-0.0241116	-0.0169676	-0.0110706	-0.00552907
cholesterol_to_total_lipids_in_medium_ldl_percentage	good_health_females	7.38492	9.0182	105.811	0	111899	0.110591	0.125823	0.140757	0.152651	0.16105	0.165713	0.168306	0.168723	0.162767	0.145048	0.112983	0.0699914	0.0274431	-0.00110608	-0.0104016	-0.0133241	-0.0121171	-0.0068404	-0.00487375	-0.0034807	0.00272554	0.00384267	0.0019939
apolipoprotein_a1	good_health_males	5.59952	6.90235	105.551	0	89013	-0.146483	-0.149783	-0.153286	-0.158433	-0.165135	-0.170355	-0.172018	-0.168951	-0.162937	-0.153863	-0.138487	-0.11445	-0.0883665	-0.0653278	-0.0437421	-0.0223979	-0.00477626	0.0087133	0.0196881	0.0250796	0.0229341	0.0162316	0.00818633
linoleic_acid_to_total_fatty_acids_percentage	good_health_males	5.71026	7.03492	105.484	0	88938	0.128438	0.127709	0.127046	0.125006	0.118078	0.105941	0.0901778	0.071165	0.0464358	0.0151154	-0.0181417	-0.0501189	-0.0775966	-0.0972702	-0.112197	-0.121743	-0.122621	-0.115469	-0.100427	-0.0805595	-0.0580065	-0.0368175	-0.0182801
triglycerides_to_total_lipids_in_small_vldl_percentage	good_health_females	6.79741	8.32906	105.309	0	111899	-0.139472	-0.137268	-0.134485	-0.123236	-0.100969	-0.0734504	-0.0493493	-0.0336883	-0.0232199	-0.0107024	0.00412155	0.0246717	0.0554518	0.0883955	0.111026	0.124742	0.128478	0.122673	0.108584	0.0883274	0.0657929	0.0439303	0.0219619
INHBB	good_health_males	5.40523	6.66837	105.174	0	15544	0.475435	0.452572	0.429158	0.403302	0.369426	0.321534	0.260213	0.191796	0.125207	0.0614733	-0.0012482	-0.0579861	-0.0961523	-0.111382	-0.11197	-0.105377	-0.0993684	-0.0943604	-0.0843966	-0.067378	-0.0485302	-0.0314508	-0.0156794
EDN1	good_health_males	3.10697	3.875	104.782	0	15544	-0.627295	-0.611413	-0.595545	-0.579544	-0.563259	-0.545999	-0.52737	-0.506797	-0.483674	-0.458453	-0.432312	-0.40633	-0.381243	-0.357321	-0.333675	-0.308352	-0.280414	-0.248814	-0.212579	-0.172323	-0.130062	-0.0869482	-0.0434958
cholesterol_in_medium_ldl	good_health_males	5.04324	6.23349	104.552	0	89012	0.213485	0.205452	0.197231	0.187931	0.177469	0.165686	0.151537	0.136656	0.122527	0.107768	0.0906309	0.0684647	0.0424889	0.0171259	-0.00494142	-0.0216344	-0.030911	-0.0327877	-0.0286467	-0.0218155	-0.0154	-0.00961123	-0.00476708
TCL1A	good_health_females	3.57052	4.44954	103.991	0	19298	-0.512003	-0.516941	-0.521792	-0.525809	-0.527738	-0.525372	-0.517292	-0.503968	-0.486963	-0.466962	-0.444336	-0.418068	-0.387735	-0.354298	-0.31842	-0.280745	-0.24216	-0.204239	-0.167807	-0.13276	-0.0989156	-0.0657577	-0.0328769
TCL1A	good_health_males	2.41656	3.02139	103.92	0	15544	-0.584887	-0.567451	-0.550027	-0.532575	-0.514855	-0.496624	-0.478015	-0.459279	-0.440227	-0.420513	-0.399511	-0.376452	-0.350869	-0.322709	-0.292504	-0.261026	-0.228786	-0.196139	-0.163594	-0.131063	-0.0983427	-0.0656304	-0.0328267
phospholipids_to_total_lipids_in_medium_hdl_percentage	good_health_females	7.50711	9.16079	103.893	0	111899	-0.0459959	-0.0666308	-0.086651	-0.0989502	-0.102148	-0.0960361	-0.0889109	-0.0919456	-0.0856494	-0.0591511	-0.0322267	-0.00520445	0.0316363	0.0676874	0.0892512	0.0978145	0.0981047	0.0959794	0.0893566	0.0796774	0.0617155	0.0409291	0.0203537
IL16	good_health_females	1.65417	2.06325	103.676	0	19298	-0.43529	-0.418967	-0.40264	-0.386308	-0.370013	-0.353689	-0.337228	-0.32053	-0.303471	-0.285887	-0.267727	-0.249002	-0.22978	-0.210138	-0.190078	-0.169565	-0.14867	-0.127586	-0.106422	-0.0851912	-0.0639231	-0.04262	-0.0213096
total_cholines	good_health_males	5.90545	7.26812	103.536	0	88939	-0.118194	-0.127406	-0.13693	-0.148435	-0.160432	-0.168934	-0.174295	-0.174961	-0.170017	-0.158845	-0.138584	-0.110239	-0.0813911	-0.0559869	-0.0328318	-0.0105854	0.00867573	0.0239474	0.0361527	0.0413105	0.0361987	0.0254109	0.0127787
PIK3IP1	good_health_males	1.00032	1.00063	103.334	0	15544	0.290846	0.2782	0.265554	0.252908	0.240262	0.227616	0.21497	0.202324	0.189678	0.177032	0.164386	0.151741	0.139095	0.12645	0.113804	0.101159	0.0885138	0.0758688	0.0632239	0.0505791	0.0379343	0.0252895	0.0126448
tyrosine	good_health_males	11.2441	13.4015	103.257	0	88908	0.282172	0.178548	0.073518	-0.0214512	-0.0897777	-0.143986	-0.191456	-0.244969	-0.281992	-0.285784	-0.224208	-0.0916602	0.024977	0.0665902	0.0690985	0.063841	0.0361285	0.00611113	-0.0357633	-0.0591894	-0.0941469	-0.0957986	-0.0504212
saturated_fatty_acids	good_health_males	6.19421	7.61197	103.197	0	88938	-0.0992601	-0.0956735	-0.0925444	-0.0905619	-0.0866767	-0.079003	-0.0719989	-0.0641983	-0.048477	-0.0228628	0.0117789	0.0502967	0.0847	0.111529	0.132078	0.145745	0.151769	0.151835	0.145417	0.128773	0.0998963	0.0666051	0.0332421
cholesterol_to_total_lipids_in_very_large_vldl_percentage	good_health_females	6.69939	8.21364	103.009	0	110199	0.210413	0.189058	0.167106	0.136411	0.0964171	0.051519	0.00871117	-0.0249645	-0.0491962	-0.0672219	-0.0748877	-0.0824203	-0.101524	-0.129882	-0.15574	-0.174147	-0.180741	-0.175081	-0.158261	-0.134992	-0.105111	-0.070761	-0.0353094
linoleic_acid_to_total_fatty_acids_percentage	good_health_females	6.06941	7.46706	102.913	0	111808	0.183019	0.184171	0.184926	0.181013	0.169492	0.149842	0.125157	0.101856	0.0819059	0.0650811	0.0546662	0.0469843	0.0348574	0.0190396	0.00210922	-0.01706	-0.0314981	-0.0385512	-0.0394231	-0.033012	-0.0228685	-0.0149232	-0.00746493
SEMA3F	good_health_males	4.01376	4.98474	102.67	0	15544	-0.504312	-0.506624	-0.508729	-0.508259	-0.502869	-0.494204	-0.483769	-0.470989	-0.451651	-0.422633	-0.385213	-0.343539	-0.300919	-0.258866	-0.217672	-0.179124	-0.146335	-0.118072	-0.0926841	-0.0697055	-0.0500864	-0.0329108	-0.0164439
phospholipids_in_very_small_vldl	good_health_females	6.30331	7.74496	102.147	0	111899	-0.0776527	-0.108208	-0.13855	-0.166233	-0.185775	-0.193916	-0.192694	-0.187282	-0.178138	-0.163662	-0.147508	-0.128907	-0.104135	-0.0711692	-0.037203	-0.0121628	0.00380099	0.0146292	0.0208609	0.0230135	0.0199136	0.0136134	0.0068348
cholesterol_in_small_hdl	good_health_females	7.1055	8.69118	101.994	0	111899	0.237369	0.228983	0.219921	0.206612	0.190944	0.17621	0.162943	0.156352	0.145013	0.11829	0.0849059	0.0476991	0.00709337	-0.027144	-0.0419251	-0.0344019	-0.0203337	-0.00787302	-0.00214527	-0.00108581	0.00251775	0.00360904	0.00202499
SFTPA2	good_health_males	1.00024	1.00048	101.682	0	15544	0.305832	0.292536	0.279239	0.265942	0.252645	0.239349	0.226052	0.212755	0.199458	0.186161	0.172863	0.159566	0.146269	0.132972	0.119674	0.106377	0.0930797	0.0797825	0.0664853	0.0531882	0.0398911	0.0265941	0.013297
PCSK9	good_health_males	3.53006	4.39409	101.674	0	15544	0.577586	0.532206	0.486836	0.44198	0.397341	0.351318	0.304138	0.257628	0.21331	0.171497	0.132376	0.0969691	0.0664965	0.0412217	0.0213379	0.00706242	-0.00310428	-0.0100442	-0.0143606	-0.015315	-0.0132267	-0.0091876	-0.00460557
glycine	good_health_females	6.01393	7.40095	101.511	0	111738	0.321788	0.285884	0.249744	0.211726	0.171457	0.132348	0.0966278	0.0628839	0.0296947	0.000297847	-0.0181571	-0.0234924	-0.02446	-0.0277422	-0.0327927	-0.0398308	-0.0522152	-0.067927	-0.0767576	-0.0755109	-0.0635863	-0.0444249	-0.0223389
GLOD4	good_health_males	1.00025	1.00051	101.502	0	15544	0.316566	0.302802	0.289038	0.275274	0.261511	0.247747	0.233982	0.220218	0.206454	0.19269	0.178926	0.165163	0.151399	0.137636	0.123872	0.110109	0.096345	0.0825815	0.0688179	0.0550543	0.0412907	0.0275271	0.0137636
CTHRC1	good_health_females	1.00012	1.00023	100.97	0	19298	-0.276966	-0.264924	-0.252882	-0.24084	-0.228798	-0.216756	-0.204714	-0.192672	-0.18063	-0.168588	-0.156546	-0.144504	-0.132462	-0.120419	-0.108377	-0.0963354	-0.0842935	-0.0722515	-0.0602096	-0.0481677	-0.0361258	-0.0240838	-0.0120419
total_phospholipids_in_lipoprotein_particles	good_health_females	5.75559	7.09277	100.964	0	111899	-0.136418	-0.154328	-0.172143	-0.188256	-0.197937	-0.199606	-0.194406	-0.183685	-0.173032	-0.165126	-0.155794	-0.141659	-0.123078	-0.0995102	-0.073457	-0.0494396	-0.0289589	-0.0120938	-0.00143934	0.00253984	0.0039054	0.00339956	0.00177863
GLA	good_health_males	1.04169	1.08216	100.824	0	15544	0.341288	0.326338	0.311388	0.296438	0.281485	0.266529	0.251569	0.23661	0.221658	0.206719	0.191803	0.176913	0.162056	0.147235	0.132447	0.117685	0.10294	0.0882091	0.0734888	0.0587788	0.0440789	0.029385	0.0146924
phosphatidylcholines	good_health_males	6.71761	8.23175	100.663	0	88939	-0.061903	-0.076293	-0.091141	-0.108639	-0.126449	-0.139731	-0.150711	-0.157385	-0.158293	-0.151301	-0.129952	-0.0938904	-0.0560699	-0.0249418	0.000642892	0.023708	0.0422378	0.0559624	0.0670859	0.0696433	0.0585287	0.0404401	0.0202886
MPIG6B	good_health_males	1.00047	1.00094	100.344	0	15544	0.333094	0.318611	0.304128	0.289644	0.275161	0.260678	0.246195	0.231713	0.21723	0.202748	0.188266	0.173785	0.159303	0.144821	0.130339	0.115857	0.101375	0.086893	0.0724109	0.0579287	0.0434465	0.0289643	0.0144822
CXCL17	good_health_males	1.27177	1.49472	100.21	0	15544	-0.302915	-0.290536	-0.278157	-0.265762	-0.253327	-0.240837	-0.228293	-0.215703	-0.20304	-0.190278	-0.177425	-0.164492	-0.15144	-0.138229	-0.124852	-0.11132	-0.0976602	-0.0838875	-0.070016	-0.0560614	-0.042056	-0.0280367	-0.0140182
total_lipids_in_very_small_vldl	good_health_females	6.28862	7.72753	99.8641	0	111899	-0.0652695	-0.0967622	-0.128066	-0.157011	-0.178059	-0.187798	-0.188153	-0.183876	-0.175952	-0.1625	-0.145851	-0.12542	-0.0988254	-0.0653705	-0.0321163	-0.00833413	0.00653484	0.0167288	0.0226667	0.0245879	0.0215286	0.0148934	0.00748748
cholesteryl_esters_in_hdl	good_health_males	3.54578	4.41244	99.6348	0	89012	-0.195134	-0.194686	-0.194254	-0.194008	-0.193916	-0.193336	-0.191429	-0.187758	-0.182767	-0.176553	-0.168607	-0.158391	-0.146531	-0.133697	-0.119901	-0.105087	-0.0899378	-0.0750311	-0.0605539	-0.0470243	-0.034602	-0.0228833	-0.0114259
DLL1	good_health_females	1.00046	1.00091	99.2111	0	19298	0.278317	0.266216	0.254114	0.242013	0.229911	0.21781	0.205708	0.193606	0.181505	0.169403	0.157302	0.145201	0.1331	0.120999	0.108899	0.0967982	0.084698	0.072598	0.0604982	0.0483985	0.0362988	0.0241992	0.0120996
glutamine	good_health_females	8.13037	9.88413	99.185	0	111625	-0.031759	-0.0561714	-0.0795414	-0.0937812	-0.0981245	-0.0935877	-0.0792748	-0.0591887	-0.0358476	-0.00586228	0.0439091	0.0963497	0.130176	0.140326	0.138682	0.143717	0.134168	0.111764	0.0961588	0.0925446	0.0889184	0.0661666	0.0333004
cholesterol_to_total_lipids_in_small_vldl_percentage	good_health_females	6.7998	8.33187	99.146	0	111899	0.146657	0.14171	0.136198	0.122345	0.097786	0.0688393	0.0439084	0.0274263	0.0172817	0.00706375	-0.00577129	-0.0255078	-0.0556435	-0.0878401	-0.109754	-0.12289	-0.126235	-0.11998	-0.105319	-0.0844706	-0.0626175	-0.0418827	-0.0209407
CDH3	good_health_females	1.40909	1.71324	98.9045	0	19298	0.372924	0.355611	0.3383	0.320994	0.303667	0.286277	0.268824	0.251377	0.234016	0.216824	0.199837	0.183092	0.166662	0.150592	0.134826	0.119302	0.104004	0.0889004	0.0739321	0.0590619	0.0442605	0.0294974	0.0147481
total_lipids_in_medium_ldl	good_health_males	4.7403	5.86733	98.7951	0	89012	0.215051	0.206196	0.197188	0.187301	0.176477	0.164602	0.150836	0.136497	0.122895	0.109031	0.0934108	0.07372	0.0506699	0.0277407	0.00737298	-0.0084635	-0.017998	-0.0211829	-0.0191305	-0.0146051	-0.0102458	-0.00633942	-0.00314194
MYBPC1	good_health_females	4.43642	5.5036	98.4434	0	19298	-0.399484	-0.37686	-0.354455	-0.333732	-0.313761	-0.29094	-0.260922	-0.223061	-0.181859	-0.14105	-0.101392	-0.0634198	-0.0292044	0.00141593	0.0268812	0.045621	0.0584097	0.0629446	0.0589142	0.0493312	0.0376616	0.025401	0.0127331
cholesteryl_esters_in_chylomicrons_and_extremely_large_vldl	good_health_females	7.43204	9.07322	98.3113	0	111899	-0.0881288	-0.0968138	-0.104596	-0.101796	-0.0836272	-0.0542242	-0.0198172	0.00906718	0.0381299	0.0662969	0.0769287	0.0803424	0.0941572	0.116002	0.135016	0.147096	0.150714	0.14656	0.130447	0.105727	0.0769534	0.0512385	0.0256811
PAG1	good_health_females	1.0005	1.00101	98.2593	0	19298	-0.304279	-0.29105	-0.277822	-0.264594	-0.251366	-0.238137	-0.224909	-0.211681	-0.198452	-0.185224	-0.171994	-0.158765	-0.145535	-0.132305	-0.119075	-0.105845	-0.0926141	-0.0793835	-0.0661528	-0.0529222	-0.0396916	-0.0264611	-0.0132305
phospholipids_in_medium_ldl	good_health_females	4.60311	5.70562	97.5429	0	111899	0.267737	0.253512	0.239256	0.224826	0.211133	0.199082	0.188746	0.17852	0.165694	0.148618	0.128182	0.106564	0.0865291	0.0712021	0.0620257	0.0567219	0.0523719	0.0476816	0.0418546	0.0349997	0.0273274	0.0186108	0.00934342
triglycerides_to_total_lipids_in_large_ldl_percentage	good_health_females	5.94336	7.31691	97.5264	0	111899	-0.0795005	-0.0915661	-0.103399	-0.112085	-0.115443	-0.11331	-0.107929	-0.102699	-0.0950123	-0.0806791	-0.0625212	-0.0420692	-0.0189209	0.00249978	0.0174092	0.0274886	0.0328659	0.0340362	0.0322022	0.0274741	0.0195479	0.0126533	0.00631953
average_diameter_for_ldl_particles	good_health_females	5.00845	6.19563	97.522	0	111899	-0.174252	-0.1842	-0.194186	-0.205115	-0.217163	-0.229086	-0.239067	-0.242908	-0.239565	-0.230868	-0.217478	-0.202023	-0.186951	-0.16977	-0.150009	-0.129534	-0.109905	-0.0921723	-0.0756644	-0.0599445	-0.0450472	-0.0303703	-0.0151961
FGF19	good_health_females	6.70048	8.21404	97.4575	0	19298	-0.173307	-0.261539	-0.348099	-0.420086	-0.463486	-0.477879	-0.468288	-0.436978	-0.385347	-0.316823	-0.242632	-0.169986	-0.098315	-0.0361501	-0.00567584	0.00420789	0.00459199	0.0065787	0.0158369	0.0270994	0.0237118	0.0120723	0.00561084
free_cholesterol_in_large_ldl	good_health_males	5.4454	6.71752	96.4009	0	89012	0.171485	0.159126	0.146551	0.132182	0.115464	0.0975575	0.0791161	0.0624916	0.0478287	0.032434	0.0146311	-0.00844052	-0.0349514	-0.0601084	-0.080893	-0.0933229	-0.0959263	-0.0910174	-0.0798629	-0.0646808	-0.0480666	-0.0311837	-0.0155046
NID2	good_health_females	1.00043	1.00086	96.3305	0	19298	0.309477	0.296022	0.282567	0.269113	0.255658	0.242203	0.228749	0.215294	0.20184	0.188385	0.17493	0.161475	0.148019	0.134563	0.121108	0.107652	0.0941954	0.0807392	0.0672828	0.0538263	0.0403697	0.0269131	0.0134566
TNFRSF6B	good_health_males	1.00049	1.00098	96.2471	0	15544	0.302522	0.289368	0.276213	0.263059	0.249904	0.23675	0.223595	0.210441	0.197287	0.184133	0.170979	0.157825	0.144672	0.131519	0.118366	0.105214	0.0920613	0.0789093	0.0657575	0.0526059	0.0394544	0.0263029	0.0131515
free_cholesterol_to_total_lipids_in_medium_vldl_percentage	good_health_males	6.8132	8.34445	96.0247	0	89012	0.0375868	0.0207001	0.00370455	-0.0169762	-0.0424228	-0.0664809	-0.0861752	-0.100682	-0.115707	-0.136627	-0.163207	-0.200592	-0.239976	-0.26894	-0.284656	-0.283761	-0.267474	-0.245247	-0.217655	-0.181884	-0.138002	-0.0907895	-0.0451732
ANGPTL4	good_health_females	7.25504	8.86599	95.9633	0	19298	-0.272065	-0.284762	-0.298312	-0.308098	-0.304567	-0.288533	-0.25059	-0.188526	-0.0943153	0.0230124	0.132554	0.210739	0.237883	0.2289	0.21079	0.193366	0.176485	0.169429	0.159142	0.152031	0.135092	0.0978236	0.0496212
cholesterol_to_total_lipids_in_large_ldl_percentage	good_health_males	5.91224	7.27622	95.7639	0	89012	0.114956	0.122148	0.129349	0.135189	0.136176	0.131675	0.123739	0.113645	0.0994059	0.0792794	0.0525955	0.0191734	-0.0154777	-0.04509	-0.06869	-0.0827913	-0.0859721	-0.0809966	-0.0691971	-0.0543878	-0.039851	-0.0254887	-0.01265
PGF	good_health_males	4.96113	6.13372	95.3072	0	15544	0.508721	0.51744	0.526257	0.537752	0.553367	0.566923	0.567682	0.548542	0.514472	0.475887	0.437236	0.396682	0.356477	0.32207	0.293937	0.267208	0.238642	0.208608	0.177556	0.145664	0.111587	0.0747115	0.0373686
TIMP4	good_health_males	4.61688	5.71746	95.0652	0	15544	-0.558402	-0.502086	-0.445729	-0.38872	-0.331578	-0.273697	-0.216115	-0.15873	-0.102669	-0.0518564	-0.00733396	0.0308509	0.0579012	0.0700128	0.0683498	0.0602471	0.0517691	0.0452196	0.0420035	0.038889	0.0318866	0.0221681	0.0111694
ldl_cholesterol	good_health_males	4.92519	6.09096	95.0409	0	89012	0.197189	0.186267	0.175185	0.162983	0.149418	0.134732	0.118616	0.102652	0.0877839	0.0726853	0.0560289	0.0354843	0.0120652	-0.0105076	-0.0297318	-0.0430346	-0.0488553	-0.048047	-0.0418599	-0.0329713	-0.0240158	-0.0153967	-0.007653
SDC1	good_health_males	2.22851	2.78832	95.0055	0	15544	0.478329	0.452403	0.426482	0.400657	0.375086	0.349861	0.324669	0.299222	0.273717	0.248476	0.22384	0.200044	0.177115	0.155299	0.134829	0.115719	0.0980035	0.0817394	0.066827	0.0530104	0.0397493	0.0265247	0.0132611
PDGFA	good_health_females	1.00032	1.00064	94.8793	0	19298	0.305195	0.291926	0.278657	0.265389	0.25212	0.238851	0.225582	0.212314	0.199045	0.185776	0.172507	0.159238	0.145969	0.1327	0.11943	0.106161	0.0928911	0.0796212	0.0663512	0.053081	0.0398108	0.0265405	0.0132703
triglycerides_to_total_lipids_in_large_ldl_percentage	good_health_males	6.60223	8.09551	94.8205	0	89012	-0.0537771	-0.0584587	-0.0633296	-0.0675572	-0.0667399	-0.060305	-0.0522318	-0.0454892	-0.0343758	-0.0128846	0.0196685	0.0622211	0.105604	0.139633	0.164613	0.177083	0.174868	0.162419	0.140932	0.114279	0.0855253	0.0557292	0.0277127
SNED1	good_health_females	1.00091	1.00181	94.7538	0	19298	-0.305644	-0.292353	-0.279062	-0.265771	-0.25248	-0.239189	-0.225898	-0.212608	-0.199318	-0.186029	-0.17274	-0.159452	-0.146164	-0.132876	-0.119589	-0.106301	-0.0930142	-0.0797269	-0.0664394	-0.0531518	-0.039864	-0.026576	-0.013288
polyunsaturated_fatty_acids	good_health_males	5.22555	6.45321	94.5913	0	88938	-0.155353	-0.153492	-0.151712	-0.150366	-0.148554	-0.144327	-0.138665	-0.130949	-0.119269	-0.102285	-0.079056	-0.0523923	-0.0271725	-0.00570937	0.0111379	0.0244515	0.0354402	0.0438503	0.0490985	0.0486469	0.0404394	0.027796	0.0139058
MSLN	good_health_females	1.00038	1.00076	94.2634	0	19298	0.253102	0.242097	0.231092	0.220088	0.209083	0.198078	0.187074	0.176069	0.165064	0.15406	0.143056	0.132051	0.121047	0.110042	0.099038	0.0880336	0.0770293	0.066025	0.0550207	0.0440165	0.0330124	0.0220082	0.0110041
free_cholesterol_in_ldl	good_health_females	4.60872	5.71241	94.257	0	111899	0.229243	0.214459	0.19961	0.184078	0.168749	0.154884	0.143106	0.132464	0.119647	0.102556	0.0827542	0.0620773	0.0421175	0.0259045	0.0156599	0.00986922	0.00683289	0.00569568	0.00535814	0.0050664	0.00469328	0.00347097	0.00176908
PTH	good_health_males	3.142	3.91808	94.2384	0	15544	-0.649824	-0.603364	-0.556994	-0.511059	-0.466328	-0.424014	-0.384836	-0.347676	-0.311661	-0.2779	-0.247911	-0.222532	-0.20127	-0.183202	-0.167461	-0.152811	-0.137482	-0.120737	-0.103023	-0.0841773	-0.064256	-0.043314	-0.0216966
omega_6_fatty_acids	good_health_females	5.10655	6.31389	94.0878	0	111808	-0.170318	-0.170341	-0.170348	-0.169443	-0.164809	-0.155075	-0.140863	-0.123534	-0.106827	-0.0929003	-0.0807466	-0.0684436	-0.0543685	-0.0367674	-0.0170228	0.00067814	0.0142534	0.0233219	0.0267358	0.0251433	0.0206648	0.0142146	0.00714111
CD274	good_health_males	1.00033	1.00066	93.9834	0	15544	0.29978	0.286746	0.273712	0.260677	0.247643	0.234609	0.221575	0.20854	0.195506	0.182472	0.169438	0.156404	0.143371	0.130337	0.117303	0.10427	0.0912362	0.0782026	0.0651689	0.0521351	0.0391014	0.0260676	0.0130338
PLA2G10	good_health_females	7.52817	9.18526	93.8354	0	19298	-0.645991	-0.64352	-0.642212	-0.653874	-0.668814	-0.671365	-0.663464	-0.643749	-0.63314	-0.634135	-0.589102	-0.489339	-0.380283	-0.294103	-0.244978	-0.210652	-0.198382	-0.212059	-0.226652	-0.215405	-0.176454	-0.123885	-0.0626088
concentration_of_small_hdl_particles	good_health_females	6.96429	8.52541	93.7921	0	111899	0.24103	0.23068	0.219791	0.205889	0.191091	0.178143	0.166856	0.160734	0.149855	0.124896	0.0922447	0.055112	0.0159845	-0.0153779	-0.0278871	-0.0199505	-0.00655899	0.0047632	0.00895722	0.00841054	0.00954831	0.00811198	0.00425011
SKAP1	good_health_females	3.73294	4.64791	93.2933	0	19298	-0.625752	-0.608689	-0.591523	-0.574809	-0.561492	-0.552044	-0.544411	-0.536912	-0.527929	-0.515577	-0.499347	-0.478437	-0.453278	-0.424037	-0.389178	-0.348195	-0.30232	-0.254567	-0.20664	-0.159899	-0.116594	-0.0768047	-0.03834
CD84	good_health_females	1.74254	2.18075	93.1853	0	19298	0.445954	0.423123	0.400295	0.377486	0.354768	0.332256	0.310094	0.288408	0.267328	0.246917	0.227088	0.20776	0.188928	0.170548	0.152659	0.135379	0.118586	0.101926	0.0851442	0.0681758	0.0511043	0.0340504	0.0170231
free_cholesterol_to_total_lipids_in_medium_ldl_percentage	good_health_females	6.672	8.1812	93.0961	0	111899	0.0872138	0.0972406	0.1068	0.109596	0.102076	0.0859252	0.0663572	0.0509361	0.0359822	0.0167137	0.00309416	-0.00539424	-0.0212344	-0.0450558	-0.0676291	-0.0853505	-0.096493	-0.101117	-0.0966993	-0.0846672	-0.0659847	-0.0447768	-0.0224442
cholesteryl_esters_to_total_lipids_in_large_vldl_percentage	good_health_males	6.46205	7.9297	92.972	0	89010	0.0824416	0.0545155	0.0264923	-0.00548639	-0.0410087	-0.0713472	-0.0929589	-0.108928	-0.126432	-0.148227	-0.172086	-0.199766	-0.226166	-0.244669	-0.251435	-0.244966	-0.228447	-0.209607	-0.187142	-0.155937	-0.117205	-0.0769177	-0.0382979
EPO	good_health_males	3.65283	4.54426	92.9661	0	15544	-0.510893	-0.521971	-0.53281	-0.541625	-0.54645	-0.546488	-0.540301	-0.52748	-0.509459	-0.486636	-0.459543	-0.429462	-0.397629	-0.364289	-0.329601	-0.293876	-0.257803	-0.222027	-0.186859	-0.151683	-0.115571	-0.0776244	-0.0388254
GPR15L	good_health_females	1.00106	1.00212	92.7743	0	19298	-0.287577	-0.275074	-0.262572	-0.250069	-0.237567	-0.225064	-0.212562	-0.20006	-0.187559	-0.175057	-0.162556	-0.150054	-0.137552	-0.125049	-0.112546	-0.100042	-0.0875377	-0.0750328	-0.0625276	-0.0500222	-0.0375167	-0.0250112	-0.0125056
phospholipids_in_ldl	good_health_males	5.06977	6.26549	92.5824	0	89012	0.189862	0.177713	0.165383	0.151879	0.137153	0.121576	0.104689	0.0883184	0.0735007	0.058593	0.0420671	0.021201	-0.00285427	-0.0258507	-0.0450916	-0.0579263	-0.0626446	-0.0602983	-0.0522462	-0.0412907	-0.0302473	-0.0195147	-0.00970848
BMP4	good_health_males	1.00048	1.00097	92.5453	0	15544	-0.31839	-0.304548	-0.290706	-0.276865	-0.263023	-0.249182	-0.23534	-0.221498	-0.207656	-0.193814	-0.179971	-0.166128	-0.152284	-0.138441	-0.124597	-0.110753	-0.0969087	-0.0830646	-0.0692205	-0.0553764	-0.0415323	-0.0276882	-0.0138441
cholesterol_in_large_ldl	good_health_males	4.83611	5.98328	92.2209	0	89012	0.190945	0.17841	0.165733	0.151936	0.136691	0.120424	0.103187	0.0864657	0.0709333	0.0553899	0.038806	0.0191758	-0.00263155	-0.0233961	-0.040775	-0.052101	-0.0561701	-0.054158	-0.0471762	-0.0375307	-0.0275835	-0.0178273	-0.00886769
SERPINE1	good_health_females	3.93715	4.89687	92.021	0	19298	0.769694	0.703367	0.637096	0.57133	0.50799	0.450512	0.401723	0.361849	0.328992	0.301268	0.276562	0.253186	0.230587	0.206579	0.181873	0.160681	0.143713	0.126807	0.107447	0.0859957	0.0630234	0.0411597	0.0205107
CTSE	good_health_males	5.05706	6.24944	91.9307	0	15544	-0.600898	-0.600917	-0.60072	-0.598557	-0.596544	-0.596932	-0.598568	-0.600326	-0.596686	-0.578711	-0.540809	-0.484457	-0.4193	-0.355258	-0.30117	-0.259699	-0.227844	-0.201367	-0.173291	-0.139407	-0.102407	-0.0672995	-0.0336632
clinical_ldl_cholesterol	good_health_males	5.37387	6.63161	91.8932	0	89013	0.1739	0.161558	0.149017	0.135056	0.119533	0.103197	0.085796	0.0694635	0.0549249	0.0397214	0.0220577	-0.00109441	-0.0277153	-0.0523754	-0.0721966	-0.0841349	-0.0865302	-0.0813076	-0.0700546	-0.0556193	-0.0409164	-0.0264477	-0.0131532
polyunsaturated_fatty_acids_to_total_fatty_acids_percentage	good_health_females	7.93762	9.66115	91.5138	0	111808	0.0840693	0.11031	0.135626	0.148844	0.143376	0.123808	0.096545	0.0737108	0.052194	0.030515	0.0256747	0.0279477	0.0176584	-0.00447661	-0.0260353	-0.0500323	-0.0711099	-0.0853031	-0.0841333	-0.0695258	-0.051089	-0.0359408	-0.0182013
omega_3_fatty_acids	good_health_females	5.92909	7.2999	91.2582	0	111808	-0.159945	-0.163566	-0.166858	-0.167215	-0.163224	-0.154773	-0.143696	-0.131144	-0.119199	-0.105389	-0.0857894	-0.0594814	-0.0288797	-0.000539732	0.0207221	0.0323637	0.0331203	0.0267118	0.0193923	0.0108896	0.00368562	0.000940265	0.000395969
cholesteryl_esters_in_very_small_vldl	good_health_females	5.8352	7.18787	91.2107	0	111899	-0.075184	-0.101938	-0.128651	-0.154969	-0.176752	-0.190231	-0.195147	-0.193167	-0.186225	-0.174359	-0.157624	-0.136101	-0.111167	-0.0835569	-0.05689	-0.0376425	-0.0240498	-0.0126784	-0.00373942	0.00218266	0.00463874	0.00371635	0.00189259
SUSD1	good_health_females	2.72157	3.40565	91.088	0	19298	0.616669	0.583193	0.549725	0.516177	0.482795	0.450271	0.419397	0.390823	0.364875	0.341392	0.319428	0.298007	0.276719	0.255227	0.233946	0.213363	0.192488	0.169942	0.14472	0.116743	0.0872949	0.0579975	0.0289813
triglycerides_to_total_lipids_in_very_large_vldl_percentage	good_health_males	6.999	8.56305	90.8551	0	88673	-0.047971	-0.0333294	-0.0184936	0.00275757	0.0326299	0.0613236	0.0799508	0.0892683	0.100362	0.119262	0.142679	0.171666	0.200731	0.224074	0.238535	0.239421	0.227714	0.21294	0.193946	0.163507	0.122413	0.0796079	0.0395688
DSG3	good_health_males	1.00027	1.00053	90.5553	0	15544	0.296858	0.283951	0.271045	0.258138	0.245232	0.232325	0.219418	0.206511	0.193604	0.180697	0.16779	0.154883	0.141976	0.129068	0.116161	0.103254	0.0903472	0.0774403	0.0645335	0.0516268	0.0387201	0.0258134	0.0129067
GRP	good_health_males	2.8755	3.5897	90.2072	0	15544	-0.513741	-0.492466	-0.471206	-0.449735	-0.427499	-0.404092	-0.379292	-0.352835	-0.324367	-0.294062	-0.262597	-0.231233	-0.201837	-0.175454	-0.152274	-0.132661	-0.116021	-0.100693	-0.0853411	-0.0691629	-0.0522884	-0.0350334	-0.0175389
cholesteryl_esters_in_large_ldl	good_health_males	4.55706	5.64526	90.2042	0	89012	0.196028	0.183512	0.170881	0.157368	0.142698	0.127091	0.110471	0.0940164	0.0784547	0.0630328	0.0469908	0.0287263	0.00886045	-0.0100043	-0.0258759	-0.0365865	-0.0410988	-0.0402704	-0.0351104	-0.0277464	-0.0202873	-0.013078	-0.00650542
SF3B4	good_health_males	1.32138	1.57549	89.8694	0	15544	0.394628	0.378823	0.363014	0.347176	0.331273	0.315262	0.299124	0.28286	0.266472	0.249943	0.233252	0.216363	0.199241	0.181856	0.164206	0.14632	0.128244	0.110021	0.0916981	0.0733317	0.0549773	0.0366435	0.0183211
B4GALT1	good_health_females	1.00068	1.00137	89.7589	0	19298	0.278643	0.266526	0.25441	0.242293	0.230177	0.21806	0.205943	0.193826	0.18171	0.169594	0.157479	0.145363	0.133248	0.121134	0.109019	0.0969054	0.0847917	0.0726783	0.0605651	0.048452	0.036339	0.024226	0.012113
PRL	good_health_females	5.88418	7.24549	89.5425	0	19298	-0.186214	-0.268958	-0.351331	-0.42918	-0.497475	-0.549431	-0.578124	-0.582202	-0.5715	-0.553071	-0.53221	-0.500795	-0.451297	-0.388688	-0.326135	-0.272135	-0.224749	-0.181237	-0.140224	-0.0997514	-0.0673091	-0.0429536	-0.0213665
triglycerides_to_total_lipids_in_very_large_hdl_percentage	good_health_males	3.54597	4.41267	89.0807	0	88971	0.300404	0.295296	0.290125	0.284692	0.278866	0.272632	0.265534	0.257164	0.248503	0.240562	0.233508	0.226675	0.218687	0.20802	0.194111	0.176929	0.157222	0.136156	0.114426	0.0921809	0.0694054	0.0462897	0.0231381
cholesterol_to_total_lipids_in_large_vldl_percentage	good_health_males	6.72532	8.24084	89.0697	0	89010	0.105545	0.0755438	0.0453708	0.0101985	-0.0283454	-0.0590654	-0.0793644	-0.0936485	-0.108698	-0.127176	-0.147751	-0.174731	-0.20421	-0.22701	-0.236294	-0.231182	-0.216013	-0.200155	-0.181515	-0.152869	-0.114848	-0.0750514	-0.037337
NIT1	good_health_males	1.00039	1.00077	88.7842	0	15544	0.292006	0.27931	0.266613	0.253916	0.24122	0.228523	0.215826	0.203129	0.190433	0.177736	0.16504	0.152344	0.139648	0.126952	0.114256	0.10156	0.0888649	0.0761696	0.0634745	0.0507794	0.0380845	0.0253896	0.0126948
cholesterol_to_total_lipids_in_medium_hdl_percentage	good_health_males	7.28113	8.89399	88.5478	0	89012	-0.0157066	-0.00193411	0.0118138	0.0228921	0.0245737	0.0168261	0.0138302	0.0193901	0.0153528	-0.00709825	-0.0454177	-0.0907191	-0.13556	-0.173554	-0.2015	-0.21272	-0.210193	-0.197545	-0.174268	-0.144547	-0.108883	-0.0710118	-0.0352461
platelet_count	good_health_males	1.00106	1.00211	88.4729	0	99208	-0.109709	-0.104939	-0.100169	-0.0953984	-0.0906281	-0.0858577	-0.0810874	-0.0763171	-0.0715469	-0.0667767	-0.0620066	-0.0572366	-0.0524667	-0.0476969	-0.0429271	-0.0381573	-0.0333875	-0.0286178	-0.023848	-0.0190783	-0.0143087	-0.00953909	-0.00476955
INHBB	good_health_females	5.75508	7.09136	88.3207	0	19298	0.428981	0.397031	0.364713	0.329005	0.28848	0.238208	0.17569	0.100618	0.0201426	-0.0523496	-0.112707	-0.154318	-0.174923	-0.175868	-0.161894	-0.13854	-0.114159	-0.0927429	-0.0747127	-0.0571071	-0.0415595	-0.0275379	-0.0137177
citrate	good_health_females	9.30206	11.2261	87.7857	0	111888	-0.0989498	-0.168568	-0.235869	-0.290767	-0.320505	-0.330767	-0.322587	-0.293543	-0.253934	-0.200781	-0.137891	-0.0988938	-0.099809	-0.124158	-0.157234	-0.157627	-0.138382	-0.110286	-0.0825625	-0.0635859	-0.0391072	-0.0202018	-0.00971036
TREM2	good_health_females	1.00022	1.00045	87.7843	0	19298	0.251207	0.240285	0.229362	0.21844	0.207517	0.196595	0.185672	0.17475	0.163827	0.152905	0.141983	0.13106	0.120138	0.109216	0.0982945	0.0873728	0.0764511	0.0655295	0.0546079	0.0436864	0.0327648	0.0218432	0.0109216
FAS	good_health_males	3.24684	4.04692	87.7233	0	15544	0.511318	0.479684	0.448022	0.416268	0.384294	0.351404	0.317136	0.281218	0.244402	0.207788	0.172407	0.139828	0.111766	0.0890884	0.0711983	0.0572241	0.0463948	0.0375336	0.0302408	0.0241103	0.0184245	0.0122703	0.00612154
cholesterol_to_total_lipids_in_medium_vldl_percentage	good_health_males	6.75598	8.27701	87.7166	0	89012	-0.00522422	-0.0179733	-0.030826	-0.0474484	-0.070102	-0.0939266	-0.113464	-0.126263	-0.140149	-0.161238	-0.187683	-0.221982	-0.257181	-0.284017	-0.299897	-0.300351	-0.285329	-0.262659	-0.232802	-0.193691	-0.145921	-0.0956706	-0.0475911
EPO	good_health_females	2.93889	3.67426	87.7	0	19298	-0.50495	-0.498501	-0.492039	-0.485343	-0.477867	-0.46952	-0.460027	-0.447982	-0.431984	-0.411535	-0.387603	-0.361228	-0.333039	-0.304007	-0.274662	-0.244802	-0.214417	-0.183874	-0.153186	-0.122358	-0.0915843	-0.0609701	-0.0304785
total_lipids_in_ldl	good_health_males	4.64535	5.75231	87.2897	0	89012	0.195331	0.183437	0.17141	0.15849	0.144584	0.129943	0.114253	0.0988014	0.0845014	0.0703577	0.0552024	0.0369878	0.0163416	-0.00372982	-0.0209562	-0.0331304	-0.0388925	-0.0388567	-0.0341199	-0.0269806	-0.0197067	-0.0126778	-0.00630588
SDC4	good_health_males	1.00042	1.00084	86.9496	0	15544	0.305339	0.292064	0.278789	0.265514	0.252239	0.238964	0.225689	0.212415	0.19914	0.185865	0.172591	0.159316	0.14604	0.132765	0.119489	0.106213	0.0929364	0.07966	0.0663834	0.0531067	0.03983	0.0265533	0.0132767
cholesterol_to_total_lipids_in_medium_hdl_percentage	good_health_females	7.47298	9.12099	86.7046	0	111899	0.00415214	0.0316312	0.0583866	0.0765495	0.0827338	0.0774749	0.069555	0.0707445	0.0657514	0.0425607	0.0184774	-0.00594975	-0.0412298	-0.0785431	-0.102509	-0.111969	-0.110956	-0.105736	-0.0956741	-0.0823585	-0.0621382	-0.0406357	-0.0201927
GCG	good_health_females	7.87345	9.58709	85.9412	0	19298	-0.27524	-0.323659	-0.374751	-0.438382	-0.498585	-0.530956	-0.533124	-0.524811	-0.51524	-0.473634	-0.39302	-0.271093	-0.145024	-0.0658502	-0.0458034	-0.0523927	-0.0715789	-0.0983916	-0.109903	-0.109589	-0.0997028	-0.074787	-0.0377402
triglycerides_to_total_lipids_in_medium_vldl_percentage	good_health_males	6.66056	8.16442	85.3559	0	89012	-0.00287099	0.0129605	0.0288985	0.0483707	0.0730765	0.0979554	0.118544	0.132688	0.146943	0.166891	0.191257	0.223566	0.257259	0.282968	0.297751	0.297404	0.282053	0.259548	0.230221	0.191833	0.144825	0.0950921	0.0473212
FST	good_health_females	8.97706	10.8581	85.3525	0	19298	-0.254884	-0.322315	-0.387672	-0.431143	-0.460344	-0.467135	-0.441105	-0.377273	-0.235712	-0.0455235	0.10305	0.183224	0.177396	0.138559	0.0747414	0.0066076	-0.0527992	-0.107034	-0.151571	-0.145069	-0.0997528	-0.0539307	-0.0254971
free_cholesterol_to_total_lipids_in_medium_hdl_percentage	good_health_females	2.82445	3.53123	85.1738	0	111899	-0.178758	-0.176277	-0.173791	-0.171248	-0.168385	-0.165019	-0.160972	-0.156104	-0.150654	-0.144571	-0.137291	-0.128694	-0.119107	-0.108838	-0.0982512	-0.0876397	-0.0769711	-0.0662427	-0.0554599	-0.0446326	-0.0335815	-0.0224008	-0.0111996
SMPD1	good_health_males	1.00025	1.00049	85.1045	0	15544	0.30124	0.288143	0.275046	0.261948	0.248851	0.235753	0.222656	0.209559	0.196461	0.183364	0.170266	0.157169	0.144071	0.130974	0.117876	0.104779	0.0916815	0.0785841	0.0654867	0.0523894	0.039292	0.0261947	0.0130973
cholesterol_in_medium_hdl	good_health_males	4.45701	5.52381	84.9311	0	89012	-0.1633	-0.165558	-0.167887	-0.170884	-0.174582	-0.17747	-0.177997	-0.175477	-0.170929	-0.164414	-0.154492	-0.139872	-0.123046	-0.106147	-0.0887685	-0.0708369	-0.0542791	-0.0397948	-0.0270256	-0.0172527	-0.011036	-0.00693835	-0.00343768
omega_6_fatty_acids	good_health_males	4.99928	6.18043	84.6856	0	88938	-0.151264	-0.150726	-0.150262	-0.150245	-0.150061	-0.147855	-0.144039	-0.137718	-0.127089	-0.111592	-0.0907306	-0.0669311	-0.0442866	-0.0244578	-0.00822439	0.00511909	0.0166726	0.0263781	0.0337023	0.0357232	0.0307268	0.0215648	0.0108225
total_lipids_in_large_ldl	good_health_males	4.61126	5.71099	84.6824	0	89012	0.188533	0.174701	0.160741	0.145845	0.129886	0.113347	0.0962157	0.079763	0.0647033	0.0500662	0.0348903	0.0173313	-0.00206432	-0.0205721	-0.0359966	-0.0460712	-0.0497764	-0.0480593	-0.0419253	-0.0334159	-0.0246179	-0.0159696	-0.00794913
FURIN	good_health_males	5.30404	6.5468	84.4452	0	15544	0.675568	0.696215	0.716511	0.737073	0.758562	0.771897	0.766256	0.739496	0.705709	0.679302	0.66071	0.643921	0.624718	0.600662	0.571427	0.537236	0.494554	0.4396	0.367953	0.288945	0.211866	0.139163	0.0694082
ADGRE2	good_health_females	1.00032	1.00065	84.3932	0	19298	0.266439	0.254854	0.243269	0.231684	0.220099	0.208514	0.196928	0.185343	0.173758	0.162174	0.150589	0.139004	0.12742	0.115836	0.104252	0.0926683	0.0810846	0.069501	0.0579174	0.0463339	0.0347504	0.023167	0.0115835
cholesterol_in_small_hdl	good_health_males	5.15459	6.36776	84.3814	0	89012	0.18301	0.176767	0.170242	0.161556	0.149766	0.136246	0.121781	0.107463	0.0921913	0.0741721	0.0539208	0.0326925	0.00919491	-0.0136149	-0.0303263	-0.0391232	-0.0420206	-0.0389388	-0.0291953	-0.0182235	-0.0109128	-0.006498	-0.00320745
PLIN1	good_health_males	1.00041	1.00082	84.3583	0	15544	-0.284329	-0.271968	-0.259606	-0.247245	-0.234883	-0.222522	-0.21016	-0.197798	-0.185436	-0.173075	-0.160712	-0.14835	-0.135988	-0.123625	-0.111263	-0.0989004	-0.0865379	-0.0741754	-0.0618129	-0.0494504	-0.0370878	-0.0247252	-0.0123626
cholesterol_in_very_small_vldl	good_health_females	5.8032	7.14966	84.1143	0	111899	-0.0669201	-0.0938463	-0.120704	-0.146793	-0.167832	-0.180231	-0.184058	-0.181611	-0.174789	-0.163612	-0.148732	-0.129795	-0.106851	-0.0798863	-0.052859	-0.0327191	-0.0185	-0.00706007	0.00144648	0.00663704	0.00798793	0.00593936	0.00300521
phospholipids_in_large_ldl	good_health_males	5.07761	6.27495	84.0859	0	89012	0.172277	0.157855	0.143247	0.127351	0.11018	0.0926023	0.0744906	0.0576317	0.0427249	0.0278878	0.011745	-0.00816433	-0.0307503	-0.0518957	-0.0687565	-0.0786188	-0.0802876	-0.0752905	-0.064887	-0.0516212	-0.0380903	-0.0247596	-0.0123254
CXCL11	good_health_females	1.00071	1.00143	84.0345	0	19298	0.284393	0.27203	0.259668	0.247305	0.234943	0.22258	0.210217	0.197853	0.185489	0.173125	0.16076	0.148395	0.136029	0.123663	0.111297	0.0989306	0.0865644	0.0741981	0.0618318	0.0494655	0.0370991	0.0247327	0.0123664
phospholipids_to_total_lipids_in_idl_percentage	good_health_males	1.00218	1.00435	83.8932	0	89012	-0.120762	-0.115514	-0.110266	-0.105018	-0.0997697	-0.0945215	-0.0892732	-0.0840246	-0.0787758	-0.0735267	-0.0682772	-0.0630271	-0.0577765	-0.0525251	-0.047273	-0.0420205	-0.0367678	-0.0315149	-0.0262622	-0.0210097	-0.0157572	-0.0105048	-0.0052524
cholesteryl_esters_in_ldl	good_health_males	4.48014	5.5519	83.635	0	89012	0.192057	0.181146	0.170123	0.158351	0.145697	0.132253	0.117651	0.102956	0.0890076	0.0750434	0.0601222	0.0425654	0.0229792	0.0040292	-0.0122777	-0.0240092	-0.0299125	-0.0304478	-0.026687	-0.0208579	-0.0150824	-0.00963851	-0.00479154
SCG2	good_health_females	5.68927	7.0127	83.6274	0	19298	-0.234769	-0.276416	-0.318465	-0.360865	-0.396086	-0.416982	-0.420451	-0.406313	-0.378573	-0.335832	-0.279381	-0.217052	-0.162264	-0.117461	-0.083479	-0.0590218	-0.0403559	-0.028791	-0.020787	-0.0117042	-0.0017595	0.00185316	0.00113883
SPARC	good_health_females	1.00027	1.00055	83.5543	0	19298	0.287478	0.274979	0.26248	0.249981	0.237482	0.224983	0.212485	0.199986	0.187487	0.174988	0.162489	0.14999	0.137491	0.124992	0.112493	0.0999943	0.0874952	0.074996	0.0624967	0.0499974	0.0374981	0.0249987	0.0124993
eosinophill_percentage	good_health_females	6.24115	7.67079	83.2786	0	127739	0.151539	0.104702	0.0577671	0.0125247	-0.0262277	-0.0594872	-0.0903885	-0.121307	-0.149487	-0.168868	-0.181198	-0.186231	-0.183358	-0.176368	-0.167889	-0.15502	-0.133648	-0.105134	-0.0773473	-0.0560012	-0.0393368	-0.0254923	-0.0126939
cholesteryl_esters_to_total_lipids_in_medium_vldl_percentage	good_health_males	6.72345	8.23864	83.2585	0	89012	-0.0197285	-0.0309553	-0.0422827	-0.0573379	-0.0787294	-0.102112	-0.121318	-0.133414	-0.146767	-0.167627	-0.193666	-0.226457	-0.259768	-0.285526	-0.301239	-0.302144	-0.287764	-0.265235	-0.234978	-0.195232	-0.146778	-0.0961509	-0.0478292
triglycerides_in_very_small_vldl	good_health_females	6.65276	8.15849	82.8877	0	111899	-0.0329395	-0.0621998	-0.0910384	-0.114084	-0.126464	-0.127648	-0.122601	-0.118641	-0.113558	-0.101149	-0.0859991	-0.0681727	-0.0415409	-0.00694949	0.0242378	0.0457417	0.0560493	0.0584482	0.0551119	0.0481512	0.0369009	0.0246263	0.0123481
monocyte_percentage	good_health_females	8.04197	9.78168	82.664	0	127739	-0.0471309	-0.0492624	-0.0517909	-0.0570899	-0.0687019	-0.0895297	-0.116966	-0.152963	-0.198739	-0.240966	-0.272742	-0.286163	-0.273999	-0.248492	-0.2131	-0.178885	-0.151035	-0.1384	-0.13122	-0.117576	-0.0947252	-0.0650497	-0.0325978
THBD	good_health_females	1.00029	1.00058	82.6031	0	19298	0.256062	0.244928	0.233795	0.222661	0.211528	0.200394	0.189261	0.178127	0.166994	0.155861	0.144728	0.133594	0.122461	0.111328	0.100196	0.0890627	0.0779298	0.066797	0.0556642	0.0445314	0.0333986	0.0222657	0.0111329
FURIN	good_health_females	5.14112	6.35503	82.5611	0	19298	0.540896	0.560361	0.579833	0.595475	0.599981	0.593721	0.579278	0.552846	0.513242	0.46871	0.423756	0.388171	0.367384	0.351959	0.333849	0.30937	0.276816	0.235004	0.187197	0.141231	0.100376	0.0657946	0.0328957
SBSN	good_health_males	3.32591	4.14396	82.008	0	15544	0.472286	0.457594	0.442805	0.427033	0.409202	0.388823	0.364792	0.336945	0.30563	0.271638	0.236428	0.201072	0.167254	0.136593	0.109356	0.0862581	0.0674492	0.0525966	0.040825	0.0313838	0.0232067	0.0154085	0.00771274
GIP	good_health_females	8.4972	10.308	82.0057	0	19298	-0.305085	-0.293341	-0.283218	-0.290566	-0.312886	-0.333942	-0.356327	-0.372751	-0.368151	-0.313598	-0.210782	-0.0574071	0.0768731	0.144247	0.167985	0.14326	0.0826155	0.0229712	-0.00693142	-0.0021045	-0.00791957	-0.0121555	-0.00660325
concentration_of_small_hdl_particles	good_health_males	4.89292	6.05196	81.7626	0	89012	0.191317	0.182966	0.174397	0.164226	0.151807	0.138128	0.123479	0.108753	0.0935168	0.0764577	0.0577972	0.0382424	0.0168177	-0.00381456	-0.0191058	-0.0275036	-0.0304793	-0.0280036	-0.019955	-0.0111725	-0.00585976	-0.00322314	-0.00157965
POMC	good_health_males	5.56641	6.86173	80.798	0	15544	0.833988	0.84889	0.863112	0.875649	0.883686	0.878737	0.863875	0.844413	0.826041	0.811759	0.80044	0.794582	0.792956	0.789711	0.773516	0.740438	0.684526	0.602311	0.501399	0.395586	0.292464	0.193745	0.0968553
phospholipids_in_small_ldl	good_health_males	5.06371	6.2582	80.6631	0	89012	0.164708	0.158365	0.151905	0.144878	0.137171	0.127875	0.115942	0.103009	0.0901886	0.0763443	0.0601337	0.0388212	0.0144619	-0.00870667	-0.0290455	-0.0440554	-0.0506673	-0.049504	-0.04289	-0.0337364	-0.024689	-0.0158522	-0.00788719
triglycerides_in_idl	good_health_females	6.5614	8.05057	80.6489	0	111899	-0.0137821	-0.048643	-0.0832262	-0.113537	-0.133859	-0.141992	-0.141837	-0.140095	-0.13608	-0.125137	-0.109848	-0.0903085	-0.0633042	-0.029789	0.000787588	0.0223045	0.0335025	0.0377402	0.0370856	0.0328833	0.0250002	0.0167175	0.00841468
PRDX6	good_health_females	1.0003	1.00059	80.6187	0	19298	0.276168	0.264161	0.252154	0.240147	0.22814	0.216133	0.204125	0.192118	0.180111	0.168104	0.156097	0.14409	0.132083	0.120076	0.108069	0.0960617	0.0840542	0.0720466	0.060039	0.0480312	0.0360234	0.0240156	0.0120078
PLA2G10	good_health_males	5.93679	7.30454	80.4406	0	15544	-0.48247	-0.479127	-0.475817	-0.473836	-0.475298	-0.476248	-0.466411	-0.446848	-0.42059	-0.386589	-0.338407	-0.272547	-0.197182	-0.124585	-0.0712272	-0.0451375	-0.0411553	-0.0560663	-0.0675609	-0.0599336	-0.0439644	-0.0300627	-0.0151568
cholesteryl_esters_in_medium_ldl	good_health_males	4.38808	5.44007	80.2318	0	89012	0.191816	0.184062	0.1762	0.167766	0.15877	0.149022	0.13767	0.125541	0.113629	0.101235	0.0872716	0.0701403	0.0504822	0.0309959	0.0136541	-6.96218e-05	-0.00867432	-0.0119327	-0.0109385	-0.00805911	-0.0054446	-0.00327412	-0.00161943
CTHRC1	good_health_males	1.42213	1.73187	80.1565	0	15544	-0.332497	-0.31632	-0.300146	-0.284006	-0.267954	-0.252044	-0.236319	-0.220793	-0.205455	-0.190287	-0.175294	-0.160504	-0.145954	-0.131688	-0.11773	-0.104039	-0.0905586	-0.0772475	-0.0641102	-0.0511463	-0.0383087	-0.0255321	-0.0127658
cholesterol_in_medium_ldl	good_health_females	5.83274	7.18493	80.0408	0	111899	0.262794	0.250197	0.237518	0.224402	0.212951	0.204941	0.200608	0.196368	0.186826	0.168864	0.14352	0.11469	0.0881577	0.0703778	0.0638733	0.0627408	0.0613951	0.0586408	0.053147	0.0456619	0.0369064	0.0256546	0.0129299
creatinine	good_health_females	7.71138	9.3982	79.9586	0	126032	-0.0576629	-0.0749905	-0.0919265	-0.106436	-0.120858	-0.132555	-0.137672	-0.140566	-0.140541	-0.130589	-0.107714	-0.0797266	-0.0590345	-0.0460193	-0.0421605	-0.0407634	-0.0391177	-0.0369382	-0.0369057	-0.0378214	-0.0325418	-0.0223616	-0.0112454
total_phospholipids_in_lipoprotein_particles	good_health_males	5.66931	6.98593	79.8809	0	89012	-0.0912941	-0.100885	-0.110739	-0.121949	-0.133006	-0.141135	-0.147129	-0.148945	-0.144573	-0.133478	-0.114177	-0.0889573	-0.0637103	-0.0411447	-0.0206256	-0.0012513	0.0158255	0.029589	0.039921	0.0433539	0.0372873	0.0260651	0.0130973
GRP	good_health_females	3.63132	4.52384	79.1487	0	19298	-0.45558	-0.438764	-0.421944	-0.404742	-0.387042	-0.368205	-0.346158	-0.320001	-0.289358	-0.254403	-0.217166	-0.180505	-0.14667	-0.117733	-0.0954737	-0.0791432	-0.0660966	-0.0545973	-0.0439282	-0.034369	-0.0254814	-0.0168888	-0.00842516
docosahexaenoic_acid_to_total_fatty_acids_percentage	good_health_males	5.05413	6.24662	78.8156	0	88938	0.134902	0.127659	0.120426	0.112776	0.104791	0.0962501	0.0872743	0.0764088	0.0592358	0.0367601	0.012197	-0.0120321	-0.0347101	-0.0550667	-0.070956	-0.0800819	-0.0828512	-0.0808538	-0.0744959	-0.0628128	-0.0481649	-0.0327881	-0.0164454
CXCL11	good_health_males	1.00027	1.00055	78.6683	0	15544	0.281221	0.268994	0.256767	0.24454	0.232313	0.220086	0.207859	0.195633	0.183406	0.171179	0.158952	0.146726	0.134499	0.122272	0.110045	0.097818	0.0855909	0.0733636	0.0611364	0.0489091	0.0366818	0.0244545	0.0122273
CD40LG	good_health_females	3.26726	4.07821	78.6427	0	19298	0.636088	0.603971	0.571922	0.540432	0.510828	0.484723	0.46296	0.444908	0.429167	0.414255	0.398505	0.380724	0.36047	0.336894	0.310396	0.2829	0.254379	0.223125	0.188469	0.151078	0.112381	0.0744509	0.0371862
CD38	good_health_females	1.2055	1.38283	78.634	0	19298	-0.24568	-0.234536	-0.223392	-0.212249	-0.201108	-0.189963	-0.178809	-0.167664	-0.156568	-0.145559	-0.134677	-0.123939	-0.113333	-0.102832	-0.0924152	-0.0820685	-0.071775	-0.0615173	-0.0512699	-0.0410174	-0.0307619	-0.0205066	-0.0102531
eosinophill_count	good_health_males	6.18166	7.597	78.5608	0	99081	-0.177429	-0.209378	-0.241174	-0.268335	-0.285506	-0.293185	-0.294861	-0.297229	-0.303102	-0.309248	-0.310492	-0.303816	-0.287912	-0.261789	-0.229281	-0.195707	-0.165244	-0.143539	-0.126891	-0.109273	-0.086909	-0.059776	-0.0300247
cholesteryl_esters_in_hdl	good_health_females	3.44546	4.29536	77.7402	0	111899	-0.233378	-0.231269	-0.229166	-0.227077	-0.224612	-0.221553	-0.217727	-0.212811	-0.207685	-0.202824	-0.19717	-0.190255	-0.182332	-0.172937	-0.161459	-0.147609	-0.13143	-0.113539	-0.094878	-0.0761642	-0.057167	-0.0380743	-0.0190313
TREML2	good_health_females	1.3539	1.62784	77.675	0	19298	0.34761	0.333883	0.320156	0.306407	0.292586	0.278648	0.264569	0.250345	0.235987	0.221505	0.20686	0.19202	0.176993	0.161781	0.146368	0.130767	0.114976	0.0989486	0.0826883	0.066257	0.0497226	0.0331527	0.0165764
SERPINE1	good_health_males	5.109	6.31206	77.4958	0	15544	0.867769	0.778652	0.689184	0.599592	0.516431	0.44474	0.386778	0.34154	0.31196	0.296704	0.288687	0.278175	0.259795	0.230634	0.196103	0.167224	0.148136	0.130961	0.105359	0.0749087	0.0487092	0.0302051	0.0149518
C1QTNF5	good_health_males	4.84269	5.99068	77.2415	0	15544	-0.447843	-0.466635	-0.485471	-0.503847	-0.522325	-0.544301	-0.566498	-0.5826	-0.587499	-0.575363	-0.546193	-0.504826	-0.456019	-0.401846	-0.346883	-0.296411	-0.251794	-0.214758	-0.181025	-0.14725	-0.112785	-0.0765829	-0.0384224
SUSD1	good_health_males	3.21412	4.00674	77.0027	0	15544	0.646281	0.59738	0.548478	0.499807	0.452899	0.409846	0.371895	0.339031	0.310966	0.286201	0.263879	0.243326	0.22428	0.205808	0.187118	0.168018	0.149448	0.130334	0.108826	0.0856254	0.0629226	0.0415994	0.0207892
ADM	good_health_females	6.26746	7.70154	76.9591	0	19298	-0.452656	-0.472224	-0.492628	-0.518406	-0.550936	-0.580661	-0.593313	-0.580695	-0.537948	-0.470904	-0.406094	-0.352118	-0.318475	-0.299927	-0.283756	-0.263904	-0.237858	-0.209251	-0.183044	-0.153024	-0.12183	-0.0839742	-0.0421282
cholesteryl_esters_in_medium_hdl	good_health_males	4.09635	5.08505	76.5145	0	89012	-0.162578	-0.16486	-0.167191	-0.169979	-0.173219	-0.175735	-0.176272	-0.174264	-0.170463	-0.164952	-0.156706	-0.144729	-0.130683	-0.115986	-0.100332	-0.0837719	-0.0678465	-0.0532312	-0.0398108	-0.0286047	-0.0200269	-0.0130338	-0.00649341
AGRP	good_health_males	5.25806	6.49151	76.4358	0	15544	-0.311376	-0.330801	-0.350115	-0.36397	-0.365481	-0.362258	-0.359145	-0.353989	-0.336704	-0.299623	-0.247199	-0.189117	-0.133898	-0.0854286	-0.0437145	-0.0112199	0.0100227	0.0239637	0.0359973	0.0463367	0.0456599	0.0335815	0.0169232
ADAMTS15	good_health_females	3.42857	4.27591	76.3215	0	19298	-0.545741	-0.534479	-0.52317	-0.511765	-0.499669	-0.486285	-0.471569	-0.455754	-0.439309	-0.422115	-0.40598	-0.389947	-0.371894	-0.349492	-0.320918	-0.286134	-0.246686	-0.205577	-0.165869	-0.129395	-0.0962595	-0.064097	-0.0320407
triglycerides_to_total_lipids_in_very_large_vldl_percentage	good_health_females	6.351	7.80164	75.8462	0	110199	-0.211992	-0.180138	-0.147884	-0.109888	-0.0670174	-0.0237839	0.014677	0.0435492	0.0620034	0.0724075	0.0757593	0.0816616	0.0971627	0.119349	0.139492	0.153595	0.157301	0.149908	0.132222	0.10887	0.0829187	0.0555167	0.0276718
IL1R1	good_health_females	1.00013	1.00026	75.7499	0	19298	0.255238	0.244141	0.233044	0.221947	0.21085	0.199752	0.188655	0.177558	0.166461	0.155364	0.144266	0.133169	0.122071	0.110974	0.0998764	0.088779	0.0776815	0.0665841	0.0554867	0.0443894	0.033292	0.0221947	0.0110973
KLRD1	good_health_females	1.00049	1.00099	75.6849	0	19298	0.25698	0.245809	0.234637	0.223465	0.212294	0.201122	0.189949	0.178777	0.167605	0.156432	0.145259	0.134086	0.122913	0.111739	0.100565	0.0893914	0.0782176	0.0670437	0.0558698	0.0446959	0.0335219	0.022348	0.011174
SBSN	good_health_females	4.0531	5.03802	75.6841	0	19298	0.422349	0.420716	0.419279	0.418291	0.415283	0.407808	0.39304	0.368895	0.336075	0.298531	0.259783	0.224998	0.195772	0.170667	0.14682	0.123899	0.10316	0.0848388	0.0679059	0.0524172	0.0378318	0.0244111	0.0121161
free_cholesterol_to_total_lipids_in_medium_hdl_percentage	good_health_males	3.70139	4.60289	75.2324	0	89012	-0.168477	-0.167537	-0.166636	-0.166011	-0.165688	-0.165121	-0.163373	-0.159564	-0.153782	-0.14593	-0.135586	-0.122806	-0.108678	-0.0943145	-0.0803007	-0.0667118	-0.0540141	-0.0426532	-0.032821	-0.0246185	-0.0178464	-0.0117223	-0.00584502
total_lipids_in_medium_ldl	good_health_females	5.49942	6.78611	75.112	0	111899	0.257908	0.244341	0.230726	0.216959	0.20492	0.196142	0.190658	0.185291	0.175458	0.158564	0.135618	0.110091	0.0868897	0.0712498	0.0650245	0.0634348	0.0616334	0.0583157	0.0524315	0.0446127	0.0355104	0.0244731	0.0123162
ACYP1	good_health_females	1.00037	1.00075	75.0055	0	19298	0.270364	0.258609	0.246855	0.2351	0.223345	0.21159	0.199834	0.188079	0.176324	0.164569	0.152813	0.141058	0.129303	0.117548	0.105793	0.0940377	0.0822828	0.070528	0.0587732	0.0470185	0.0352638	0.0235092	0.0117546
GCNT1	good_health_males	2.41169	3.01535	74.8614	0	15544	0.451202	0.423004	0.39481	0.366905	0.339824	0.313462	0.287849	0.262915	0.238635	0.214979	0.191849	0.169233	0.147355	0.126492	0.10699	0.0895003	0.0740676	0.0603422	0.0481664	0.0373716	0.0277128	0.0184445	0.00922302
TNFSF14	good_health_females	3.48449	4.34434	74.8438	0	19298	0.675001	0.631501	0.58805	0.545089	0.50454	0.468572	0.438268	0.41286	0.39086	0.37118	0.352191	0.333391	0.315352	0.296741	0.27622	0.2544	0.230912	0.20333	0.170694	0.13489	0.0989437	0.0651957	0.0325473
DMP1	good_health_females	1.00027	1.00054	74.5982	0	19298	0.272426	0.260581	0.248737	0.236892	0.225047	0.213203	0.201358	0.189513	0.177668	0.165823	0.153978	0.142134	0.130289	0.118444	0.1066	0.0947556	0.0829112	0.0710668	0.0592223	0.0473779	0.0355334	0.0236889	0.0118445
EFNA1	good_health_females	5.94012	7.31219	74.3273	0	19298	0.389486	0.418477	0.44657	0.466699	0.471981	0.466724	0.461791	0.463618	0.472729	0.485761	0.487127	0.467203	0.421927	0.363185	0.303805	0.248239	0.199813	0.164648	0.136985	0.116504	0.0939302	0.0641702	0.0321501
NEDD4L	good_health_females	1.0003	1.0006	73.9873	0	19298	0.270225	0.258477	0.246728	0.23498	0.223231	0.211483	0.199734	0.187986	0.176237	0.164489	0.15274	0.140991	0.129243	0.117494	0.105745	0.0939955	0.0822462	0.0704969	0.0587474	0.0469979	0.0352484	0.0234989	0.0117495
IMPACT	good_health_females	1.00026	1.00052	73.827	0	19298	0.272422	0.260578	0.248734	0.23689	0.225046	0.213201	0.201357	0.189513	0.177669	0.165825	0.15398	0.142136	0.130292	0.118447	0.106602	0.0947575	0.0829127	0.071068	0.0592233	0.0473786	0.0355339	0.0236892	0.0118446
FUT8	good_health_females	1.00109	1.00218	73.625	0	19298	0.272713	0.260855	0.248997	0.23714	0.225282	0.213425	0.201568	0.189711	0.177855	0.166	0.154144	0.142289	0.130434	0.118578	0.106722	0.0948651	0.083008	0.0711504	0.0592925	0.0474342	0.0355757	0.0237172	0.0118586
SOD1	good_health_females	1.00034	1.00068	73.4252	0	19298	0.266863	0.25526	0.243658	0.232055	0.220453	0.20885	0.197247	0.185644	0.174042	0.162439	0.150836	0.139234	0.127631	0.116028	0.104425	0.0928222	0.0812193	0.0696165	0.0580137	0.0464109	0.0348081	0.0232054	0.0116027
cholesterol_to_total_lipids_in_idl_percentage	good_health_females	5.12603	6.33735	73.2813	0	111899	0.094363	0.0994129	0.104331	0.107223	0.106495	0.101448	0.0936021	0.0853525	0.075447	0.0624416	0.0490154	0.0357441	0.020154	0.00282899	-0.012648	-0.024834	-0.0320406	-0.0340341	-0.031943	-0.0270292	-0.0198304	-0.0129295	-0.00645219
SNCG	good_health_females	1.00032	1.00065	73.1573	0	19298	-0.250309	-0.239427	-0.228545	-0.217663	-0.206781	-0.195899	-0.185016	-0.174134	-0.163251	-0.152369	-0.141486	-0.130603	-0.119719	-0.108836	-0.0979525	-0.087069	-0.0761853	-0.0653017	-0.054418	-0.0435344	-0.0326508	-0.0217672	-0.0108836
LTBP3	good_health_males	1.00056	1.00113	72.9388	0	15544	0.268572	0.256894	0.245215	0.233536	0.221858	0.210179	0.198501	0.186822	0.175144	0.163466	0.151788	0.140111	0.128434	0.116757	0.105081	0.093405	0.0817292	0.0700534	0.0583778	0.0467022	0.0350267	0.0233511	0.0116756
TNFRSF12A	good_health_females	4.62441	5.73134	72.8632	0	19298	0.452678	0.412249	0.371691	0.329408	0.283941	0.236903	0.191296	0.149009	0.1077	0.0676187	0.0307381	-0.000880971	-0.0257195	-0.0405585	-0.0442615	-0.0377921	-0.0244991	-0.0114635	-0.00425036	-0.00178306	-0.000851014	-0.000426086	-0.000200977
SCARF1	good_health_males	1.48069	1.81856	72.8351	0	15544	0.371309	0.352855	0.334401	0.315977	0.297678	0.27956	0.261665	0.244059	0.226829	0.210017	0.193651	0.177697	0.162112	0.146839	0.131797	0.116903	0.10211	0.087361	0.0726304	0.0579551	0.0433838	0.0289016	0.01445
NOMO1	good_health_females	1.00088	1.00176	72.8284	0	19298	0.263843	0.252373	0.240902	0.229431	0.21796	0.206489	0.195018	0.183546	0.172073	0.160601	0.149128	0.137656	0.126183	0.114711	0.103239	0.0917669	0.0802956	0.0688245	0.0573536	0.0458828	0.034412	0.0229414	0.0114707
glycine	good_health_males	7.37507	9.00386	72.6479	0	88911	0.181755	0.158663	0.13568	0.111715	0.0903296	0.0724502	0.0546553	0.0377294	0.0208785	0.00861591	0.0116305	0.0219324	0.0239453	0.0129759	-0.00560087	-0.0227203	-0.0380023	-0.0552693	-0.0703929	-0.0729364	-0.0619905	-0.0428051	-0.021451
NOS1	good_health_males	1.5571	1.92763	72.6202	0	15544	-0.395844	-0.381433	-0.36702	-0.352576	-0.338029	-0.323289	-0.308287	-0.292942	-0.277148	-0.26082	-0.243944	-0.226596	-0.208829	-0.190691	-0.172227	-0.153483	-0.134574	-0.115532	-0.0963532	-0.077101	-0.0578223	-0.0385532	-0.0192772
NSFL1C	good_health_females	1.00035	1.00071	72.5304	0	19298	0.266894	0.25529	0.243685	0.232081	0.220477	0.208872	0.197268	0.185664	0.174059	0.162455	0.150852	0.139248	0.127644	0.11604	0.104436	0.0928321	0.0812281	0.069624	0.05802	0.0464159	0.0348119	0.0232079	0.011604
KLK14	good_health_females	4.53503	5.62311	72.2352	0	19298	0.37245	0.322623	0.272929	0.222363	0.171242	0.123735	0.078428	0.0333234	-0.0140572	-0.0615057	-0.104759	-0.141241	-0.169971	-0.190022	-0.200144	-0.199907	-0.190364	-0.175876	-0.15911	-0.136866	-0.107593	-0.0731217	-0.0366681
cholesterol_in_medium_hdl	good_health_females	3.78912	4.71563	72.0639	0	111899	-0.209676	-0.211686	-0.213708	-0.215711	-0.217072	-0.217359	-0.216349	-0.2135	-0.210004	-0.206611	-0.201985	-0.195565	-0.187685	-0.177804	-0.165186	-0.149479	-0.131268	-0.111747	-0.0922892	-0.0736456	-0.0551037	-0.0366515	-0.0183164
phospholipids_in_small_ldl	good_health_females	4.02149	4.99901	71.8536	0	111899	0.198059	0.187503	0.176951	0.166437	0.156348	0.14676	0.137506	0.127484	0.115275	0.100323	0.0836747	0.0670653	0.0522457	0.041101	0.0342071	0.0298552	0.0265022	0.0234428	0.020245	0.016868	0.0131945	0.00901645	0.00453086
PCSK9	good_health_females	4.84418	5.99703	71.8463	0	19298	0.432872	0.366339	0.299737	0.231692	0.160779	0.0933074	0.0356488	-0.0116968	-0.0517973	-0.0858845	-0.117669	-0.14843	-0.176347	-0.202363	-0.2207	-0.22704	-0.220722	-0.20333	-0.177681	-0.146882	-0.112716	-0.0754477	-0.0377135
DMP1	good_health_males	1.00066	1.00133	71.7961	0	15544	0.252529	0.24155	0.23057	0.21959	0.208611	0.197631	0.186651	0.17567	0.16469	0.153709	0.142728	0.131748	0.120767	0.109788	0.098808	0.0878288	0.07685	0.0658714	0.0548928	0.0439143	0.0329357	0.0219572	0.0109786
phospholipids_in_ldl	good_health_females	4.30133	5.33948	71.5949	0	111899	0.217965	0.202979	0.18797	0.172794	0.158329	0.145485	0.134436	0.124021	0.11194	0.0968327	0.0796168	0.0620508	0.0461012	0.0342176	0.0275907	0.0244414	0.0227345	0.0214143	0.0195656	0.0169296	0.0135974	0.00937223	0.00471417
COL9A1	good_health_males	1.00058	1.00117	71.4442	0	15544	0.255096	0.244004	0.232911	0.221819	0.210726	0.199634	0.188542	0.177449	0.166357	0.155264	0.144172	0.13308	0.121989	0.110898	0.099807	0.0887167	0.0776268	0.066537	0.0554474	0.0443579	0.0332684	0.0221789	0.0110895
cholesterol_in_small_ldl	good_health_males	4.99386	6.1739	71.3261	0	89012	0.163452	0.156468	0.149335	0.141389	0.132687	0.123122	0.11181	0.100376	0.0900239	0.079149	0.0657932	0.0469974	0.0240455	0.00134278	-0.0185948	-0.0334123	-0.0406888	-0.0408161	-0.0354619	-0.0276026	-0.0199027	-0.0126314	-0.00627541
NOMO1	good_health_males	1.00047	1.00095	71.0665	0	15544	0.266229	0.254655	0.243081	0.231507	0.219933	0.208359	0.196785	0.18521	0.173635	0.16206	0.150484	0.138909	0.127333	0.115757	0.104182	0.0926059	0.0810301	0.0694544	0.0578786	0.0463029	0.0347271	0.0231514	0.0115757
concentration_of_small_ldl_particles	good_health_females	1.21051	1.39142	71.0042	0	111899	0.125318	0.120166	0.115014	0.109863	0.104714	0.0995616	0.0943934	0.0891861	0.0839185	0.07858	0.0731728	0.0677116	0.0622141	0.0566936	0.0511526	0.0455806	0.0399702	0.034322	0.0286397	0.0229319	0.0172074	0.0114738	0.00573702
concentration_of_medium_ldl_particles	good_health_males	4.31602	5.35247	70.8188	0	89012	0.169377	0.162944	0.15641	0.149399	0.142212	0.134691	0.125615	0.11552	0.105291	0.0943059	0.0815245	0.0654127	0.0468239	0.0283168	0.0115859	-0.0021889	-0.011429	-0.0157195	-0.0157828	-0.0132511	-0.00997243	-0.00648225	-0.00323322
POMC	good_health_females	5.35423	6.61124	70.7285	0	19298	0.421255	0.456749	0.492061	0.525772	0.558178	0.596501	0.64199	0.682625	0.706755	0.715556	0.71347	0.701965	0.68272	0.657004	0.624344	0.583602	0.533511	0.473781	0.401677	0.318621	0.234934	0.154857	0.0772966
GYS1	good_health_females	1.16318	1.3084	70.3323	0	19298	0.298377	0.284852	0.271327	0.257801	0.244279	0.230781	0.217339	0.203988	0.19076	0.177667	0.164701	0.151846	0.139086	0.126391	0.113744	0.101144	0.0885714	0.0759853	0.0633599	0.0506964	0.0380154	0.0253395	0.0126694
cholesteryl_esters_to_total_lipids_in_small_vldl_percentage	good_health_females	6.77689	8.30488	70.3186	0	111899	0.14992	0.139753	0.129061	0.110457	0.0816656	0.050474	0.0246734	0.00753477	-0.000132943	-0.00293095	-0.00953955	-0.02671	-0.0542909	-0.082892	-0.101491	-0.112103	-0.114591	-0.108745	-0.094432	-0.0735549	-0.0542196	-0.0365348	-0.0182777
GCG	good_health_males	7.09434	8.67426	70.3108	0	15544	0.00481675	-0.0406609	-0.0856133	-0.116101	-0.124874	-0.133474	-0.145756	-0.148742	-0.124711	-0.0689302	0.0101587	0.101968	0.200082	0.276493	0.316259	0.318177	0.304448	0.288716	0.276081	0.268641	0.234399	0.160329	0.0798787
VTA1	good_health_males	2.09913	2.62791	70.2909	0	15544	0.432148	0.408257	0.384352	0.360357	0.336295	0.312197	0.288193	0.264525	0.241548	0.219565	0.198901	0.179732	0.162041	0.145597	0.130102	0.115181	0.100576	0.0859263	0.0711101	0.0563734	0.0419736	0.0278822	0.013934
SELP	good_health_females	1.58735	1.97182	70.0262	0	19298	0.369329	0.350975	0.332623	0.314264	0.295875	0.2775	0.259286	0.24138	0.223872	0.206828	0.190302	0.174303	0.158781	0.143618	0.128773	0.114305	0.100145	0.0860785	0.0719333	0.0576483	0.0432448	0.0288196	0.0144086
acetate	good_health_females	6.34931	7.79953	69.9659	0	111816	-0.190242	-0.186071	-0.181677	-0.176055	-0.172371	-0.17262	-0.174424	-0.175442	-0.175111	-0.170456	-0.159845	-0.143428	-0.123287	-0.107119	-0.097772	-0.0937288	-0.0931047	-0.0905272	-0.0800205	-0.0643895	-0.0474943	-0.0308252	-0.0153219
phospholipids_to_total_lipids_in_medium_vldl_percentage	good_health_males	6.19232	7.60973	69.3818	0	89012	0.0333449	0.00746696	-0.0185007	-0.0467284	-0.0769867	-0.104314	-0.127367	-0.144995	-0.159414	-0.174078	-0.189739	-0.212314	-0.237395	-0.256591	-0.266192	-0.263158	-0.248101	-0.2278	-0.202278	-0.169225	-0.128669	-0.0849868	-0.0423561
ACTA2	good_health_females	1.0007	1.0014	69.2769	0	19298	-0.234019	-0.223845	-0.213672	-0.203498	-0.193325	-0.183151	-0.172978	-0.162804	-0.152629	-0.142455	-0.13228	-0.122105	-0.111929	-0.101754	-0.0915788	-0.0814034	-0.071228	-0.0610525	-0.0508769	-0.0407014	-0.030526	-0.0203507	-0.0101753
LIFR	good_health_males	1.35887	1.63482	69.2659	0	15544	-0.327156	-0.311481	-0.295807	-0.280146	-0.264532	-0.249031	-0.233687	-0.218519	-0.203535	-0.188727	-0.1741	-0.159671	-0.145468	-0.131519	-0.117862	-0.104493	-0.0913463	-0.0783302	-0.0653383	-0.0523084	-0.0392402	-0.02616	-0.0130796
triglycerides_in_small_ldl	good_health_males	6.56694	8.05379	69.2526	0	89012	-0.00471703	-0.0015043	0.00121516	0.00346912	0.00988365	0.0205304	0.0272665	0.0306095	0.0418029	0.0666596	0.103503	0.144138	0.178882	0.203898	0.21887	0.22106	0.213196	0.200277	0.182101	0.155635	0.119262	0.079327	0.0395286
GLOD4	good_health_females	1.53393	1.89677	69.039	0	19298	0.3604	0.342744	0.325088	0.307398	0.289623	0.27178	0.253996	0.236449	0.21932	0.20273	0.186645	0.170987	0.155705	0.1407	0.125951	0.111515	0.0973315	0.0832772	0.0692685	0.0553062	0.041399	0.0275712	0.0137838
LSP1	good_health_males	3.70123	4.60342	68.9381	0	15544	-0.490849	-0.472127	-0.453445	-0.434638	-0.415578	-0.396613	-0.379154	-0.364331	-0.350759	-0.335972	-0.318483	-0.296217	-0.267441	-0.232689	-0.194303	-0.155764	-0.120366	-0.0896946	-0.0647175	-0.0453576	-0.0309301	-0.0201651	-0.0101047
ADAMTSL4	good_health_females	1.00024	1.00049	68.7465	0	19298	-0.244507	-0.233876	-0.223246	-0.212616	-0.201986	-0.191355	-0.180725	-0.170094	-0.159464	-0.148833	-0.138203	-0.127572	-0.116941	-0.10631	-0.0956793	-0.0850484	-0.0744174	-0.0637865	-0.0531554	-0.0425244	-0.0318933	-0.0212622	-0.0106311
MNDA	good_health_females	1.96423	2.46436	68.5561	0	19298	-0.378441	-0.364895	-0.351345	-0.337797	-0.324312	-0.310791	-0.296985	-0.28275	-0.267864	-0.251957	-0.234847	-0.216555	-0.197418	-0.17793	-0.158493	-0.13932	-0.120633	-0.102543	-0.0849846	-0.0677369	-0.0507116	-0.033788	-0.0168915
CRHBP	good_health_females	4.47832	5.5544	68.3092	0	19298	0.382862	0.33314	0.283375	0.232077	0.17788	0.12272	0.0676239	0.0132699	-0.0382155	-0.0840033	-0.12254	-0.152622	-0.173223	-0.185316	-0.188141	-0.181982	-0.168733	-0.150058	-0.127163	-0.101118	-0.0754467	-0.0501819	-0.0250983
triglycerides_to_total_lipids_in_medium_hdl_percentage	good_health_females	7.10108	8.686	68.2165	0	111899	0.0196456	-0.00791749	-0.0348438	-0.0543905	-0.0622028	-0.0589273	-0.0519665	-0.050908	-0.0462849	-0.0280368	-0.00771733	0.0140753	0.045407	0.0797529	0.103395	0.113217	0.111919	0.104955	0.0931441	0.0780783	0.0581374	0.0378812	0.0188401
LPO	good_health_males	1.00026	1.00053	68.2058	0	15544	0.27289	0.261025	0.249161	0.237297	0.225433	0.213568	0.201704	0.189839	0.177975	0.16611	0.154245	0.14238	0.130515	0.11865	0.106785	0.0949203	0.0830552	0.0711901	0.059325	0.04746	0.035595	0.02373	0.011865
CDH3	good_health_males	2.47813	3.09773	68.0894	0	15544	0.395626	0.377412	0.359205	0.341141	0.32307	0.30443	0.284953	0.264519	0.243059	0.220738	0.197926	0.174848	0.152067	0.130399	0.110314	0.0919574	0.0753623	0.0605129	0.0476261	0.0366074	0.0269225	0.0178459	0.00892021
HBEGF	good_health_females	1.84179	2.30921	67.8735	0	19298	0.39865	0.38326	0.367872	0.352515	0.337337	0.322545	0.30819	0.294075	0.27985	0.265177	0.249856	0.23386	0.217229	0.199914	0.18197	0.163565	0.144719	0.125231	0.105036	0.0842806	0.0632029	0.0421075	0.0210516
reticulocyte_count	good_health_males	1.005	1.00999	67.8149	0	97793	0.111586	0.106742	0.101899	0.0970551	0.0922111	0.0873665	0.082521	0.0776743	0.0728263	0.0679771	0.0631267	0.0582752	0.0534225	0.0485688	0.0437141	0.0388584	0.0340019	0.0291449	0.0242877	0.0194303	0.0145728	0.00971524	0.00485762
KLK13	good_health_females	2.68559	3.36109	67.6238	0	19298	-0.452867	-0.440234	-0.42759	-0.4149	-0.402183	-0.389455	-0.377214	-0.365833	-0.354768	-0.342776	-0.329391	-0.3143	-0.296998	-0.277065	-0.254541	-0.229967	-0.203845	-0.176775	-0.148746	-0.11992	-0.0904695	-0.0604617	-0.0302409
glucose	good_health_females	9.5107	11.4624	67.4348	0	115572	-0.128181	-0.112692	-0.0969497	-0.0781604	-0.0610274	-0.0471851	-0.0353075	-0.0260076	-0.0143377	0.0100398	0.0556903	0.101649	0.125413	0.110608	0.0694405	0.0304643	0.00140002	-0.0105529	-0.0108091	-0.00403705	0.00415423	0.00792422	0.00428924
CCN3	good_health_females	4.77755	5.91654	67.2054	0	19298	0.444701	0.424461	0.404184	0.38172	0.352794	0.318341	0.282999	0.25319	0.228072	0.201544	0.167696	0.128244	0.0914524	0.0651851	0.0502988	0.0446155	0.0463429	0.0485865	0.0454871	0.0369522	0.0259398	0.0164327	0.00821571
PTH	good_health_females	2.97802	3.72252	66.9445	0	19298	-0.506463	-0.477471	-0.448474	-0.419409	-0.389929	-0.359667	-0.3288	-0.298606	-0.27103	-0.247358	-0.227344	-0.209804	-0.19379	-0.179098	-0.165329	-0.151951	-0.138216	-0.123332	-0.106581	-0.087861	-0.0673366	-0.0452907	-0.0226625
MYL3	good_health_males	3.53005	4.39409	66.7732	0	15544	-0.518216	-0.519605	-0.521089	-0.523074	-0.525358	-0.527009	-0.528127	-0.527845	-0.524056	-0.51571	-0.501321	-0.480155	-0.453171	-0.422062	-0.386429	-0.347209	-0.30767	-0.267828	-0.225551	-0.181424	-0.13589	-0.0904776	-0.0452487
ITGA6	good_health_females	1.00017	1.00033	66.4612	0	19298	0.260714	0.249378	0.238043	0.226707	0.215371	0.204036	0.1927	0.181365	0.170029	0.158694	0.147359	0.136024	0.124688	0.113353	0.102018	0.0906829	0.0793477	0.0680124	0.0566771	0.0453417	0.0340063	0.0226708	0.0113354
CA4	good_health_females	1.00054	1.00108	65.8723	0	19298	-0.234835	-0.224624	-0.214413	-0.204202	-0.193992	-0.183781	-0.17357	-0.163359	-0.153148	-0.142937	-0.132726	-0.122515	-0.112305	-0.102095	-0.0918844	-0.0816745	-0.0714646	-0.061255	-0.0510456	-0.0408364	-0.0306273	-0.0204182	-0.0102091
TNFRSF11B	good_health_males	4.22532	5.24224	65.7836	0	15544	0.384971	0.391392	0.397931	0.405362	0.412913	0.417636	0.417157	0.40639	0.383754	0.35303	0.319308	0.286155	0.25563	0.228746	0.204207	0.18012	0.15448	0.126197	0.0981993	0.0745656	0.0557405	0.037637	0.0188497
GUCA2A	good_health_females	5.75294	7.0888	65.5928	0	19298	-0.345445	-0.361632	-0.378437	-0.400116	-0.431775	-0.470202	-0.496629	-0.500306	-0.485163	-0.46032	-0.431251	-0.398624	-0.356808	-0.305581	-0.25467	-0.212952	-0.183091	-0.163942	-0.15115	-0.135726	-0.111267	-0.0775635	-0.0390872
PRSS8	good_health_males	3.33255	4.1521	65.4034	0	15544	0.38341	0.374161	0.364928	0.355899	0.346821	0.336542	0.323238	0.306033	0.285472	0.261961	0.235514	0.206319	0.176615	0.149371	0.126572	0.108326	0.092756	0.0781744	0.064015	0.0506089	0.037736	0.0251859	0.0126058
SNCA	good_health_males	1.00024	1.00047	65.1136	0	15544	0.266283	0.254706	0.243128	0.231551	0.219974	0.208396	0.196819	0.185241	0.173663	0.162086	0.150508	0.138931	0.127354	0.115776	0.104199	0.0926213	0.0810438	0.0694662	0.0578885	0.0463108	0.0347331	0.0231554	0.0115777
VWA1	good_health_males	3.41017	4.24727	65.1094	0	15544	0.58855	0.559832	0.530973	0.501364	0.470847	0.438629	0.404178	0.36905	0.335736	0.306752	0.283184	0.264914	0.250454	0.237916	0.225615	0.212126	0.195634	0.175156	0.150592	0.122693	0.0925461	0.0616758	0.0308295
TNFRSF13C	good_health_males	1.00027	1.00053	64.9753	0	15544	-0.260701	-0.249366	-0.238032	-0.226697	-0.215363	-0.204028	-0.192694	-0.181359	-0.170025	-0.158691	-0.147356	-0.136022	-0.124687	-0.113352	-0.102018	-0.0906825	-0.0793474	-0.0680122	-0.0566769	-0.0453416	-0.0340062	-0.0226708	-0.0113354
reticulocyte_count	good_health_females	1.0032	1.00639	64.5075	0	125955	0.0933722	0.0893119	0.0852516	0.0811913	0.0771312	0.0730713	0.0690116	0.064952	0.0608922	0.056832	0.0527716	0.0487111	0.0446506	0.0405905	0.0365308	0.0324715	0.0284125	0.0243536	0.0202948	0.016236	0.0121771	0.00811806	0.00405903
IMPACT	good_health_males	1.00035	1.0007	64.4961	0	15544	0.254806	0.243727	0.232648	0.221569	0.210491	0.199412	0.188333	0.177254	0.166175	0.155096	0.144017	0.132939	0.12186	0.110782	0.0997039	0.0886256	0.0775473	0.0664691	0.0553908	0.0443126	0.0332344	0.0221563	0.0110781
LGALS1	good_health_males	2.69431	3.36563	64.3395	0	15544	0.423401	0.397996	0.372584	0.347238	0.322049	0.296704	0.270619	0.243314	0.21546	0.188516	0.16362	0.141129	0.121175	0.103942	0.0894403	0.0770132	0.0660155	0.0561594	0.0468258	0.0375576	0.028319	0.0189174	0.00945618
clinical_ldl_cholesterol	good_health_females	4.52847	5.61516	64.3299	0	111899	0.203495	0.189246	0.174958	0.160314	0.146355	0.134288	0.124483	0.115731	0.105125	0.0907307	0.0735018	0.0553614	0.038435	0.0257355	0.0189441	0.0160632	0.015013	0.0147655	0.0141963	0.0128351	0.0107258	0.00751708	0.00379101
CCN2	good_health_females	1.00065	1.00131	64.2211	0	19298	0.255073	0.243984	0.232895	0.221806	0.210717	0.199628	0.188539	0.17745	0.166362	0.155273	0.144184	0.133094	0.122005	0.110915	0.0998242	0.0887336	0.0776427	0.0665515	0.0554599	0.0443681	0.0332761	0.022184	0.011092
TREML2	good_health_males	1.00017	1.00033	64.1051	0	15544	0.259551	0.248265	0.23698	0.225695	0.21441	0.203124	0.191839	0.180554	0.169269	0.157984	0.146699	0.135414	0.124129	0.112845	0.10156	0.0902758	0.0789913	0.0677068	0.0564223	0.0451379	0.0338534	0.0225689	0.0112845
LMOD1	good_health_females	1.00015	1.0003	64.0078	0	19298	-0.220944	-0.211338	-0.201731	-0.192125	-0.182519	-0.172912	-0.163306	-0.153699	-0.144093	-0.134486	-0.12488	-0.115273	-0.105667	-0.0960606	-0.0864543	-0.0768481	-0.067242	-0.0576359	-0.0480298	-0.0384238	-0.0288179	-0.0192119	-0.00960595
B4GALT1	good_health_males	1.00022	1.00044	63.9024	0	15544	0.247179	0.236433	0.225686	0.21494	0.204193	0.193447	0.1827	0.171953	0.161206	0.150459	0.139712	0.128965	0.118218	0.107471	0.0967238	0.0859767	0.0752296	0.0644825	0.0537353	0.0429882	0.0322412	0.0214941	0.0107471
triglycerides_in_small_ldl	good_health_females	6.78109	8.30983	63.8851	0	111899	-0.0224966	-0.0396898	-0.0562679	-0.0653036	-0.0622626	-0.0494891	-0.0325073	-0.0194882	-0.00832286	0.00495373	0.0158409	0.0281649	0.0489941	0.0754569	0.0971512	0.109242	0.11079	0.104399	0.0907046	0.0725194	0.0527504	0.0351646	0.0176445
PARK7	good_health_females	1.42169	1.73234	63.767	0	19298	0.3264	0.310721	0.29504	0.279333	0.263559	0.247737	0.231969	0.216385	0.201124	0.186257	0.171753	0.157565	0.143662	0.129972	0.116474	0.103214	0.0901408	0.0771576	0.0642046	0.0512766	0.0383936	0.0255741	0.0127857
MPIG6B	good_health_females	1.57978	1.96129	63.5426	0	19298	0.358799	0.341043	0.323289	0.305529	0.287781	0.270096	0.252582	0.235406	0.218717	0.202574	0.186945	0.171781	0.157052	0.142684	0.128596	0.114723	0.100903	0.086941	0.0727363	0.0582929	0.0437087	0.0291227	0.0145596
CCL5	good_health_males	1.00042	1.00084	63.5176	0	15544	0.26227	0.250865	0.239461	0.228057	0.216653	0.205249	0.193845	0.182442	0.171039	0.159636	0.148233	0.136831	0.125428	0.114026	0.102623	0.091221	0.0798185	0.068416	0.0570134	0.0456107	0.034208	0.0228053	0.0114027
CD46	good_health_females	1.2755	1.50137	63.4936	0	19298	0.285231	0.271985	0.258738	0.245481	0.232195	0.218884	0.2056	0.192417	0.179393	0.166568	0.153945	0.141508	0.129237	0.117112	0.105123	0.0932848	0.0815885	0.0699663	0.0583438	0.0466987	0.0350297	0.0233525	0.0116761
SORT1	good_health_females	1.00053	1.00106	63.4338	0	19298	0.239401	0.228994	0.218586	0.208179	0.197771	0.187364	0.176956	0.166548	0.156141	0.145732	0.135324	0.124915	0.114506	0.104097	0.093688	0.0832786	0.072869	0.0624594	0.0520497	0.0416398	0.0312298	0.0208199	0.0104099
CPA4	good_health_males	2.61661	3.26939	63.3579	0	15544	0.419309	0.394176	0.369038	0.343944	0.3188	0.293304	0.267111	0.240202	0.212973	0.186202	0.161038	0.138204	0.117821	0.0994034	0.0825284	0.0674901	0.0546113	0.0438818	0.0348754	0.0270579	0.0199725	0.0132203	0.0066026
omega_3_fatty_acids	good_health_males	4.73447	5.86027	63.3103	0	88938	-0.116725	-0.111359	-0.106	-0.100469	-0.0938207	-0.0854867	-0.0763	-0.0664093	-0.055181	-0.0405785	-0.0219338	-0.00100207	0.019224	0.0359998	0.0483128	0.0566012	0.0609061	0.0607013	0.0559169	0.047902	0.0365977	0.0239176	0.0118863
creatinine	good_health_males	6.29198	7.72799	63.0576	0	97355	-0.0918349	-0.107517	-0.123231	-0.138278	-0.151104	-0.161421	-0.170297	-0.174044	-0.170563	-0.157785	-0.135515	-0.111142	-0.0908577	-0.0762796	-0.0665063	-0.0597237	-0.0553688	-0.0542163	-0.0522395	-0.0456705	-0.0357019	-0.0244783	-0.0123005
MMP10	good_health_females	1.5151	1.86986	62.8268	0	19298	0.332106	0.316204	0.300299	0.284355	0.268324	0.252186	0.235948	0.219692	0.203563	0.187757	0.172444	0.157661	0.143285	0.129227	0.115444	0.101889	0.0885314	0.0753708	0.0624217	0.0497095	0.0371884	0.0247693	0.0123834
NID1	good_health_males	1.00039	1.00078	62.5377	0	15544	0.243876	0.233272	0.222667	0.212063	0.201458	0.190854	0.180249	0.169645	0.159042	0.148438	0.137835	0.127232	0.116629	0.106026	0.0954236	0.084821	0.0742184	0.0636159	0.0530133	0.0424106	0.0318079	0.0212053	0.0106026
free_cholesterol_in_very_small_vldl	good_health_females	5.83213	7.18421	62.4816	0	111899	-0.0424508	-0.0689685	-0.0953555	-0.120138	-0.138729	-0.148023	-0.14896	-0.145397	-0.139146	-0.130116	-0.120357	-0.108444	-0.0912367	-0.0668272	-0.0399072	-0.0185899	-0.00367229	0.00739732	0.0145516	0.0178203	0.0164162	0.0115395	0.00580838
linoleic_acid	good_health_females	4.63316	5.74202	62.3237	0	111808	-0.114209	-0.11609	-0.117945	-0.119138	-0.117846	-0.113155	-0.10515	-0.0944484	-0.0830274	-0.071974	-0.0606556	-0.0480891	-0.0338	-0.0174841	-0.000999164	0.0123369	0.0216449	0.0269183	0.0275505	0.0246038	0.0196886	0.0134207	0.00673204
SERPINE2	good_health_females	1.00041	1.00082	62.1748	0	19298	0.247049	0.236308	0.225566	0.214825	0.204083	0.193341	0.1826	0.171859	0.161118	0.150377	0.139635	0.128894	0.118153	0.107412	0.0966705	0.0859293	0.0751881	0.0644469	0.0537058	0.0429646	0.0322234	0.0214823	0.0107411
average_diameter_for_vldl_particles	good_health_males	5.61019	6.91513	62.0182	0	89012	-0.0184669	-0.0027123	0.0131247	0.0310252	0.0521104	0.0740565	0.0928073	0.1081	0.12531	0.1463	0.168608	0.188787	0.204775	0.216222	0.220876	0.216191	0.204583	0.188725	0.167889	0.14035	0.106573	0.0708653	0.0353426
PRSS8	good_health_females	3.47292	4.33019	61.9769	0	19298	0.332938	0.323953	0.314955	0.30574	0.295421	0.283492	0.26959	0.253509	0.235349	0.214541	0.189971	0.162634	0.13478	0.10902	0.0874153	0.0702494	0.0569692	0.0469074	0.0388673	0.0318104	0.0244882	0.0164974	0.00824966
DPEP2	good_health_females	3.25147	4.05883	61.808	0	19298	0.536827	0.517018	0.4972	0.477529	0.459591	0.444721	0.432266	0.420792	0.409241	0.397891	0.385991	0.372284	0.356094	0.337345	0.31554	0.290685	0.261942	0.228381	0.191254	0.152699	0.114147	0.0759296	0.0379514
CANT1	good_health_females	1.88674	2.3665	61.6606	0	19298	0.362258	0.343896	0.325529	0.30712	0.288628	0.269993	0.251243	0.232476	0.213813	0.195396	0.177381	0.16003	0.143569	0.128087	0.113582	0.0999997	0.0872017	0.0748273	0.0624992	0.0501182	0.0376364	0.0251056	0.0125545
PPBP	good_health_females	1.00104	1.00208	61.6521	0	19298	0.249271	0.238435	0.2276	0.216764	0.205929	0.195094	0.184258	0.173423	0.162588	0.151752	0.140915	0.130078	0.119241	0.108403	0.0975646	0.0867256	0.0758862	0.0650462	0.0542058	0.0433649	0.0325237	0.0216825	0.0108412
KLF4	good_health_females	1.68199	2.10062	61.6122	0	19298	-0.340078	-0.327984	-0.315886	-0.303755	-0.291523	-0.279116	-0.26653	-0.253854	-0.241078	-0.228039	-0.214602	-0.200609	-0.185971	-0.170696	-0.154811	-0.138397	-0.121597	-0.104548	-0.0873217	-0.0699585	-0.0525179	-0.0350234	-0.0175118
CTSB	good_health_females	1.00078	1.00156	61.611	0	19298	0.251588	0.240648	0.229709	0.21877	0.207831	0.196891	0.185952	0.175012	0.164073	0.153134	0.142195	0.131257	0.120319	0.109382	0.098444	0.0875064	0.0765685	0.0656304	0.054692	0.0437537	0.0328152	0.0218768	0.0109384
free_cholesterol_in_large_ldl	good_health_females	4.09364	5.08688	61.4705	0	111899	0.177794	0.163258	0.148687	0.133766	0.119279	0.106241	0.0951235	0.0853182	0.0745657	0.0613971	0.0467959	0.0319629	0.0179238	0.00665391	-0.000424322	-0.00418323	-0.00554714	-0.00513258	-0.00390386	-0.00261837	-0.00140859	-0.000735364	-0.000348147
total_lipids_in_small_ldl	good_health_males	4.51305	5.59185	61.3964	0	89012	0.157272	0.150534	0.143699	0.136374	0.128598	0.120114	0.110196	0.0998983	0.0901569	0.08005	0.0682243	0.0525557	0.0338299	0.0149916	-0.00204304	-0.0152916	-0.0227052	-0.0243952	-0.0217415	-0.0170298	-0.0123112	-0.00782332	-0.00388926
AZU1	good_health_males	1.0089	1.01774	61.378	0	15544	-0.251879	-0.240898	-0.229917	-0.218935	-0.207955	-0.196976	-0.186	-0.175028	-0.164058	-0.153091	-0.142127	-0.131168	-0.120214	-0.109264	-0.0983191	-0.0873801	-0.0764476	-0.0655207	-0.0545982	-0.0436781	-0.0327587	-0.0218393	-0.0109197
NMNAT1	good_health_females	2.81829	3.52533	61.1151	0	19298	-0.394314	-0.38766	-0.380973	-0.374235	-0.367747	-0.36116	-0.353696	-0.344751	-0.334003	-0.320398	-0.30321	-0.282611	-0.259753	-0.235707	-0.210908	-0.18537	-0.159564	-0.134465	-0.110667	-0.087729	-0.0654776	-0.0435973	-0.0217917
ISM1	good_health_females	2.33654	2.92801	61.0895	0	19298	0.432932	0.406495	0.380085	0.353953	0.328542	0.30429	0.281563	0.260678	0.241747	0.224535	0.208371	0.1929	0.17781	0.16286	0.147856	0.132523	0.116777	0.10047	0.0836823	0.0668469	0.0500747	0.0333733	0.0166859
TNFRSF13C	good_health_females	1.00048	1.00096	60.7416	0	19298	-0.233005	-0.222874	-0.212743	-0.202612	-0.19248	-0.182349	-0.172218	-0.162086	-0.151955	-0.141823	-0.131692	-0.121561	-0.11143	-0.101299	-0.0911688	-0.0810385	-0.0709085	-0.0607786	-0.0506488	-0.0405191	-0.0303893	-0.0202595	-0.0101298
GCNT1	good_health_females	2.36445	2.96265	60.6544	0	19298	0.384826	0.360624	0.336436	0.312353	0.288392	0.264663	0.241435	0.218901	0.197146	0.176298	0.156241	0.137043	0.118943	0.102027	0.0864684	0.0726206	0.0605721	0.0498659	0.0402062	0.0314298	0.023283	0.0155041	0.00775406
CD46	good_health_males	1.1833	1.34385	60.584	0	15544	0.28211	0.269165	0.25622	0.243285	0.230375	0.217505	0.204681	0.191911	0.179228	0.166668	0.154255	0.141991	0.129876	0.117898	0.10602	0.0941989	0.0824101	0.0706315	0.058849	0.0470657	0.0352917	0.0235268	0.0117635
cholesterol_in_small_ldl	good_health_females	5.19198	6.41675	60.3965	0	111899	0.214646	0.204865	0.195057	0.185141	0.176567	0.170442	0.16695	0.163505	0.156181	0.142371	0.122767	0.100524	0.0797536	0.0650817	0.0583343	0.0554387	0.0527322	0.0491593	0.0438361	0.0371713	0.0294875	0.0202805	0.0102013
PLA2G15	good_health_males	1.00007	1.00015	60.3088	0	15544	0.249824	0.238962	0.2281	0.217238	0.206377	0.195515	0.184653	0.173791	0.162929	0.152067	0.141206	0.130344	0.119482	0.10862	0.097758	0.0868961	0.0760341	0.0651722	0.0543101	0.0434481	0.0325861	0.0217241	0.010862
ldl_cholesterol	good_health_females	4.55641	5.64903	60.2311	0	111899	0.205442	0.191713	0.177953	0.164001	0.150997	0.140054	0.131353	0.123414	0.113122	0.0986669	0.0813798	0.0634898	0.0473571	0.0358436	0.0301275	0.0278841	0.0267032	0.0254833	0.0233068	0.0200105	0.0160057	0.0110283	0.00554975
free_cholesterol_to_total_lipids_in_large_ldl_percentage	good_health_males	6.53235	8.01289	60.2014	0	89012	-0.00343006	-0.00455351	-0.00558897	-0.0081289	-0.0160536	-0.0274232	-0.0363028	-0.0392496	-0.0432653	-0.0558399	-0.0783662	-0.110347	-0.144707	-0.174213	-0.196596	-0.205568	-0.201171	-0.1895	-0.171763	-0.146131	-0.111507	-0.0734955	-0.0365486
total_triglycerides	good_health_males	6.44797	7.91302	60.1935	0	89013	0.0126676	0.0164328	0.0199508	0.0247138	0.0341515	0.0463975	0.0536571	0.0565362	0.0653141	0.0849014	0.114473	0.148143	0.179207	0.204511	0.221415	0.225984	0.220443	0.209996	0.193648	0.16747	0.129002	0.0857442	0.0427155
HPSE	good_health_females	1.00042	1.00083	60.0926	0	19298	0.241372	0.230877	0.220383	0.209888	0.199393	0.188899	0.178404	0.167909	0.157415	0.14692	0.136425	0.125931	0.115436	0.104942	0.0944472	0.0839528	0.0734586	0.0629645	0.0524704	0.0419763	0.0314822	0.0209881	0.0104941
VSIG4	good_health_females	1.00049	1.00099	59.9583	0	19298	0.202808	0.193989	0.18517	0.176351	0.167532	0.158713	0.149894	0.141076	0.132257	0.123439	0.114621	0.105803	0.0969851	0.0881676	0.0793503	0.0705333	0.0617164	0.0528997	0.044083	0.0352663	0.0264497	0.0176331	0.00881657
CCL5	good_health_females	1.02532	1.0502	59.9416	0	19298	0.247996	0.23729	0.226584	0.215879	0.205174	0.19447	0.183765	0.173055	0.162334	0.151598	0.140845	0.130076	0.119289	0.108486	0.0976685	0.0868414	0.0760079	0.065167	0.0543175	0.0434599	0.0325962	0.0217307	0.0108653
ADGRE5	good_health_females	1.30437	1.54868	59.7622	0	19298	0.264494	0.252246	0.239999	0.227744	0.215476	0.203194	0.190894	0.178583	0.166277	0.154052	0.141998	0.13015	0.118505	0.107063	0.0958192	0.0847467	0.0738378	0.0630684	0.0524211	0.041875	0.0313898	0.0209265	0.0104634
VTA1	good_health_females	2.69924	3.378	59.5466	0	19298	0.447866	0.417721	0.387563	0.35712	0.326029	0.294599	0.263735	0.234657	0.208444	0.185186	0.16406	0.144567	0.126617	0.109854	0.0946446	0.0816209	0.0702791	0.0596784	0.0492003	0.0387725	0.0286141	0.0189207	0.00944929
DTYMK	good_health_females	1.00053	1.00106	59.3674	0	19298	0.240917	0.230441	0.219965	0.20949	0.199014	0.188538	0.178063	0.167587	0.157112	0.146637	0.136162	0.125687	0.115213	0.104738	0.0942638	0.0837897	0.0733157	0.0628418	0.052368	0.0418943	0.0314207	0.0209471	0.0104735
GIP	good_health_males	8.36441	10.1514	59.3012	0	15544	-0.105377	-0.137981	-0.17296	-0.215219	-0.259123	-0.293585	-0.32153	-0.337456	-0.319183	-0.27743	-0.187178	-0.0537077	0.0950894	0.181091	0.166812	0.129004	0.10323	0.0673695	0.0309929	0.017149	0.00937223	-0.00398838	-0.00333266
RELT	good_health_males	2.91469	3.63808	59.2537	0	15544	-0.357083	-0.356532	-0.35595	-0.354854	-0.352717	-0.349158	-0.343873	-0.336529	-0.326142	-0.312211	-0.29545	-0.276996	-0.257008	-0.235154	-0.211632	-0.187075	-0.162333	-0.13793	-0.113962	-0.0903953	-0.0673304	-0.0447657	-0.022377
acetate	good_health_males	3.89752	4.84253	59.209	0	88950	-0.24757	-0.24429	-0.241022	-0.23804	-0.235678	-0.234279	-0.233307	-0.232012	-0.228827	-0.223035	-0.213824	-0.200751	-0.185304	-0.169877	-0.156241	-0.144433	-0.132996	-0.119639	-0.102882	-0.0834847	-0.0630688	-0.0422467	-0.0211433
SIT1	good_health_females	1.88207	2.36058	58.7906	0	19298	-0.35994	-0.347529	-0.335116	-0.322746	-0.310544	-0.298469	-0.286335	-0.273909	-0.261027	-0.247583	-0.233602	-0.219001	-0.203677	-0.18758	-0.17061	-0.152731	-0.134089	-0.114955	-0.0955556	-0.0761407	-0.0569286	-0.0379111	-0.0189537
cholesteryl_esters_in_medium_ldl	good_health_females	6.02877	7.41867	58.1229	0	111899	0.241622	0.229329	0.216985	0.204756	0.195208	0.189973	0.188838	0.187267	0.180133	0.164626	0.140804	0.112835	0.087916	0.0730281	0.0699158	0.0714507	0.071556	0.0692962	0.0631592	0.0543366	0.043809	0.0304197	0.0153273
cholesteryl_esters_to_total_lipids_in_small_ldl_percentage	good_health_males	5.16691	6.38259	58.0521	0	89012	-0.0674231	-0.0733724	-0.0794183	-0.0856148	-0.0895271	-0.0878993	-0.0827188	-0.0737987	-0.0588382	-0.0388224	-0.0167134	0.00371142	0.020221	0.0345316	0.0481286	0.0588047	0.0645279	0.0654857	0.0626827	0.0554505	0.0437665	0.0296928	0.0148548
CEACAM8	good_health_males	1.00042	1.00083	57.8122	0	15544	-0.237408	-0.227086	-0.216763	-0.20644	-0.196118	-0.185795	-0.175472	-0.16515	-0.154827	-0.144504	-0.134182	-0.123859	-0.113536	-0.103213	-0.0928911	-0.0825691	-0.0722474	-0.061926	-0.0516048	-0.0412838	-0.0309628	-0.0206419	-0.0103209
pyruvate	good_health_females	15.6048	17.9227	57.7461	0	111632	-0.730605	-0.530986	-0.363964	-0.436511	-0.582601	-0.521351	-0.500675	-0.48711	-0.528799	-0.543312	-0.504973	-0.476267	-0.482663	-0.521847	-0.565748	-0.550743	-0.605223	-0.66833	-0.683603	-0.783168	-0.81673	-0.683145	-0.349945
CD38	good_health_males	1.00025	1.0005	57.5998	0	15544	-0.202187	-0.193397	-0.184606	-0.175816	-0.167025	-0.158235	-0.149444	-0.140654	-0.131863	-0.123073	-0.114282	-0.105492	-0.0967012	-0.0879105	-0.0791198	-0.0703289	-0.061538	-0.0527469	-0.0439558	-0.0351646	-0.0263734	-0.0175823	-0.00879114
RILP	good_health_females	1.00033	1.00065	57.4879	0	19298	0.235894	0.225637	0.215381	0.205125	0.194868	0.184612	0.174356	0.1641	0.153843	0.143587	0.133331	0.123075	0.112819	0.102563	0.0923068	0.0820504	0.071794	0.0615376	0.0512813	0.041025	0.0307687	0.0205125	0.0102562
glucose_lactate	good_health_females	8.96995	10.8481	57.4407	0	111599	-0.198092	-0.185816	-0.172624	-0.15155	-0.13088	-0.115829	-0.104248	-0.0944781	-0.0847494	-0.0651593	-0.0239447	0.0202753	0.0448155	0.0343683	0.00177104	-0.0241693	-0.0491053	-0.0622801	-0.0604618	-0.0548784	-0.0440704	-0.0291697	-0.0145343
cholesteryl_esters_to_total_lipids_in_large_ldl_percentage	good_health_males	4.57061	5.66169	57.3657	0	89012	0.155442	0.164508	0.17354	0.18192	0.187983	0.189943	0.186704	0.178077	0.165366	0.150498	0.134493	0.117825	0.101861	0.0879957	0.0760041	0.0659804	0.0584035	0.0529389	0.0486718	0.0428806	0.0337231	0.0229657	0.0114921
glutamine	good_health_males	8.44683	10.2474	57.2984	0	88754	-0.0587638	-0.0832576	-0.108805	-0.131118	-0.133507	-0.126205	-0.108833	-0.0776493	-0.0512428	-0.0251049	0.0159101	0.0661845	0.101306	0.106233	0.088535	0.0700911	0.0449759	0.0192187	0.0237049	0.0467471	0.0541585	0.0414427	0.0208725
CPA4	good_health_females	3.11772	3.89452	57.0791	0	19298	0.414604	0.399632	0.384646	0.369373	0.353119	0.33465	0.312816	0.287128	0.258557	0.229665	0.202723	0.179047	0.158713	0.141088	0.124802	0.109639	0.0964367	0.084928	0.0738404	0.0615514	0.0473423	0.0318968	0.0159766
triglycerides_in_vldl	good_health_males	6.2531	7.68193	56.9707	0	89012	0.00328608	0.0106786	0.0179284	0.0268673	0.0400429	0.0547569	0.0642934	0.0695951	0.0797678	0.0989369	0.126089	0.156177	0.183972	0.206846	0.221407	0.223992	0.217447	0.206703	0.190297	0.164242	0.126463	0.0840944	0.0419035
cholesterol_to_total_lipids_in_large_ldl_percentage	good_health_females	4.59918	5.70086	56.8927	0	111899	0.0754273	0.0784611	0.0814343	0.0835667	0.0842377	0.0829787	0.0801864	0.0765599	0.0703732	0.060166	0.0480221	0.035194	0.022085	0.0105046	0.00140945	-0.0057721	-0.0109168	-0.0141146	-0.0153561	-0.0146079	-0.0114623	-0.00769436	-0.00384363
concentration_of_very_small_vldl_particles	good_health_females	5.94304	7.31653	56.8871	0	111899	-0.0055539	-0.0357387	-0.0658052	-0.0942051	-0.116008	-0.127763	-0.130677	-0.128912	-0.124051	-0.114908	-0.102974	-0.0876701	-0.0672535	-0.0413127	-0.0151309	0.00377986	0.0152205	0.0222707	0.0254022	0.0251782	0.0211543	0.0145065	0.00728858
FST	good_health_males	8.00311	9.73398	56.8598	0	15544	-0.459514	-0.492534	-0.526445	-0.566266	-0.601359	-0.626196	-0.624025	-0.578032	-0.485311	-0.364128	-0.250087	-0.160399	-0.117823	-0.127899	-0.176107	-0.236149	-0.28754	-0.307398	-0.30876	-0.296204	-0.239371	-0.15619	-0.0778697
total_lipids_in_ldl	good_health_females	4.26195	5.29162	56.7911	0	111899	0.200121	0.185973	0.17181	0.157602	0.144342	0.132948	0.123499	0.11471	0.104182	0.0905896	0.0749473	0.0591113	0.0451012	0.0351718	0.0301168	0.028003	0.0267676	0.0253932	0.0230829	0.0197054	0.0155919	0.0106751	0.00536496
CRHBP	good_health_males	4.23862	5.2584	56.719	0	15544	0.340445	0.293654	0.246837	0.2015	0.158518	0.115681	0.0724844	0.0276565	-0.0179102	-0.0586495	-0.0926745	-0.122026	-0.144625	-0.158926	-0.164801	-0.162014	-0.151523	-0.134086	-0.112898	-0.0892193	-0.0646859	-0.0419347	-0.0208795
MYL3	good_health_females	3.68996	4.59545	56.6614	0	19298	-0.315194	-0.323107	-0.331084	-0.339169	-0.3463	-0.350071	-0.34796	-0.338621	-0.323332	-0.303845	-0.28155	-0.257441	-0.232189	-0.205353	-0.178896	-0.155035	-0.133171	-0.11266	-0.0928201	-0.0740291	-0.0558867	-0.0373227	-0.0186551
cholesteryl_esters_in_medium_hdl	good_health_females	3.9332	4.89142	56.5782	0	111899	-0.196007	-0.197907	-0.199827	-0.201799	-0.203233	-0.203732	-0.203102	-0.200734	-0.198077	-0.196112	-0.19334	-0.189093	-0.183635	-0.176093	-0.165322	-0.150722	-0.132953	-0.113436	-0.0937917	-0.0749235	-0.0560716	-0.0372877	-0.0186332
CD2AP	good_health_females	1.00053	1.00105	56.5415	0	19298	0.231394	0.221333	0.211272	0.201211	0.19115	0.18109	0.171029	0.160968	0.150908	0.140847	0.130787	0.120727	0.110667	0.100607	0.0905471	0.0804867	0.0704262	0.0603656	0.0503048	0.0402439	0.0301829	0.0201219	0.010061
PRDX6	good_health_males	1.00064	1.00128	56.4913	0	15544	0.243944	0.233337	0.22273	0.212122	0.201515	0.190908	0.1803	0.169692	0.159084	0.148477	0.137869	0.127262	0.116655	0.106049	0.0954431	0.0848378	0.0742327	0.0636278	0.0530231	0.0424184	0.0318138	0.0212092	0.0106046
NSFL1C	good_health_males	1.00024	1.00048	56.473	0	15544	0.23332	0.223176	0.213031	0.202887	0.192742	0.182598	0.172453	0.162309	0.152164	0.14202	0.131875	0.121731	0.111586	0.101442	0.0912979	0.0811536	0.0710093	0.060865	0.0507207	0.0405765	0.0304324	0.0202882	0.0101441
CCN3	good_health_males	3.98734	4.95254	56.3735	0	15544	0.32543	0.308853	0.292225	0.276058	0.25973	0.241225	0.218895	0.190599	0.156716	0.120846	0.0853861	0.0525479	0.0253859	0.0054413	-0.00661074	-0.0128918	-0.0172847	-0.0209012	-0.0220888	-0.0193087	-0.0145221	-0.00973727	-0.00487506
MSTN	good_health_females	2.82119	3.52891	56.3158	0	19298	-0.381717	-0.352769	-0.32383	-0.295081	-0.266752	-0.239141	-0.212953	-0.188056	-0.164258	-0.142249	-0.122521	-0.104914	-0.0890669	-0.0755435	-0.0646354	-0.0558243	-0.0480499	-0.0410041	-0.0343473	-0.0279215	-0.0212004	-0.0141455	-0.00707482
phospholipids_in_large_ldl	good_health_females	4.21979	5.24036	56.294	0	111899	0.190086	0.174183	0.158253	0.142114	0.126714	0.113157	0.101746	0.0915592	0.0803511	0.066745	0.0515814	0.0363609	0.0226867	0.0127586	0.00776807	0.00620252	0.00633734	0.00717607	0.00767962	0.00740119	0.0064252	0.00456505	0.00230684
DIPK2B	good_health_females	1.00029	1.00057	56.1767	0	19298	0.216321	0.206916	0.197511	0.188105	0.1787	0.169294	0.159889	0.150483	0.141078	0.131673	0.122267	0.112862	0.103457	0.0940515	0.0846462	0.075241	0.0658359	0.0564307	0.0470256	0.0376205	0.0282154	0.0188103	0.00940513
GAPDH	good_health_females	1.00033	1.00066	56.0501	0	19298	0.248983	0.238158	0.227333	0.216509	0.205684	0.194859	0.184034	0.17321	0.162385	0.15156	0.140735	0.12991	0.119084	0.108259	0.0974334	0.0866078	0.075782	0.0649561	0.0541302	0.0433042	0.0324781	0.0216521	0.010826
DLL1	good_health_males	1.11791	1.22625	55.9274	0	15544	0.251729	0.241192	0.230655	0.220115	0.20956	0.198967	0.18832	0.177605	0.166807	0.155919	0.144946	0.133898	0.122794	0.111651	0.100477	0.0892754	0.0780563	0.0668385	0.055646	0.0444883	0.0333571	0.0222368	0.0111184
FGF19	good_health_males	7.96448	9.68921	55.6737	0	15544	-0.0474298	-0.202914	-0.354587	-0.462382	-0.500161	-0.508371	-0.499616	-0.452993	-0.403976	-0.358765	-0.288606	-0.201206	-0.111727	-0.0485132	-0.0388566	-0.0561783	-0.0868693	-0.114777	-0.105407	-0.0570109	-0.0210456	-0.0112359	-0.00562341
MDH1	good_health_females	1.00071	1.00143	55.6645	0	19298	0.233766	0.223601	0.213436	0.203271	0.193106	0.18294	0.172775	0.162611	0.152446	0.142282	0.132118	0.121954	0.11179	0.101627	0.0914634	0.0813003	0.0711374	0.0609746	0.050812	0.0406495	0.030487	0.0203246	0.0101623
PEBP1	good_health_females	1.42854	1.74267	55.316	0	19298	0.296492	0.282377	0.268261	0.254109	0.23986	0.225512	0.211131	0.196814	0.182686	0.168836	0.155243	0.14188	0.128767	0.115899	0.103316	0.0910907	0.0791918	0.067535	0.0560446	0.0446836	0.0334282	0.0222622	0.0111299
free_cholesterol_in_very_large_vldl	good_health_males	5.75013	7.08261	55.2647	0	89012	-0.020291	-0.0158727	-0.0115162	-0.00587829	0.00332077	0.0150112	0.0243188	0.0320345	0.0448841	0.0650457	0.0905557	0.11595	0.137823	0.155869	0.168167	0.172285	0.170255	0.164015	0.151701	0.131025	0.101314	0.0677376	0.0338012
triglycerides_in_very_large_vldl	good_health_males	6.33363	7.77751	55.2218	0	89012	0.012032	0.020108	0.0279916	0.0376377	0.0515583	0.066545	0.0758268	0.0803028	0.0900274	0.109686	0.137829	0.168968	0.19733	0.219817	0.233355	0.23413	0.225242	0.212376	0.194003	0.166075	0.126981	0.0840663	0.0418666
PRCP	good_health_females	2.61556	3.2743	54.9015	0	19298	0.353754	0.349422	0.345074	0.34055	0.33558	0.330065	0.323638	0.315674	0.305531	0.293393	0.279159	0.262859	0.244898	0.225207	0.204123	0.182179	0.159829	0.137159	0.114233	0.0912566	0.0682908	0.0454988	0.0227466
CANT1	good_health_males	1.00023	1.00047	54.854	0	15544	0.234776	0.224567	0.214359	0.20415	0.193942	0.183734	0.173525	0.163317	0.153109	0.142901	0.132693	0.122485	0.112277	0.10207	0.0918624	0.0816551	0.0714479	0.0612409	0.051034	0.0408272	0.0306204	0.0204136	0.0102068
phospholipids_in_very_large_vldl	good_health_males	5.89412	7.2546	54.5966	0	89012	-0.0104351	-0.00565404	-0.000958299	0.00512624	0.0149385	0.0269716	0.0358638	0.0425085	0.0546182	0.0749111	0.101363	0.128261	0.151659	0.170646	0.183013	0.186179	0.182521	0.174684	0.16082	0.138389	0.106631	0.0711054	0.0354646
LTBP2	good_health_females	3.03344	3.79081	54.5099	0	19298	0.330794	0.313667	0.296545	0.279111	0.260712	0.240981	0.219608	0.196587	0.172415	0.148363	0.12587	0.105939	0.0892736	0.0759804	0.0652691	0.0566805	0.0495464	0.0428168	0.0360179	0.0290764	0.0220191	0.0147887	0.00740512
eosinophill_percentage	good_health_males	6.38988	7.84415	54.3879	0	99083	0.156438	0.0978922	0.0397753	-0.0109714	-0.0482112	-0.0772121	-0.102381	-0.127576	-0.155941	-0.183406	-0.203272	-0.211019	-0.207055	-0.191641	-0.169223	-0.145926	-0.125104	-0.110864	-0.0992691	-0.0867925	-0.069806	-0.0479778	-0.0240468
BOLA2_BOLA2B	good_health_females	1.00051	1.00102	54.2631	0	19298	0.234969	0.224754	0.214539	0.204324	0.194109	0.183894	0.173678	0.163463	0.153248	0.143032	0.132817	0.122601	0.112385	0.102169	0.0919525	0.0817358	0.071519	0.0613021	0.0510851	0.0408681	0.030651	0.020434	0.010217
triglycerides_to_total_lipids_in_large_vldl_percentage	good_health_males	6.03492	7.42245	54.2562	0	89010	-0.127347	-0.0910408	-0.0546999	-0.0170286	0.0184436	0.0448285	0.0632043	0.0771046	0.0882058	0.0976367	0.106279	0.119098	0.134651	0.145965	0.147516	0.140746	0.129476	0.118927	0.10763	0.0908675	0.0688191	0.0453037	0.0226
ANGPTL4	good_health_males	5.96923	7.34322	54.1688	0	15544	-0.316696	-0.348054	-0.379503	-0.411135	-0.438695	-0.450471	-0.442867	-0.418293	-0.372012	-0.30659	-0.232798	-0.169676	-0.13482	-0.11741	-0.110927	-0.108529	-0.107994	-0.104324	-0.0931587	-0.0779646	-0.0573843	-0.0364531	-0.0181476
EFNA1	good_health_males	5.72163	7.04756	53.9725	0	15544	0.294849	0.292944	0.291183	0.290995	0.288591	0.285637	0.287131	0.292642	0.299151	0.302334	0.297794	0.272661	0.223275	0.158471	0.0928789	0.0386403	-0.000317141	-0.0249677	-0.0356221	-0.0316067	-0.0199337	-0.0108941	-0.00533418
CD274	good_health_females	1.85536	2.32656	53.8725	0	19298	0.341002	0.322112	0.303224	0.284314	0.265379	0.246587	0.228216	0.210583	0.193883	0.178104	0.163026	0.148422	0.13424	0.120516	0.107268	0.0945737	0.0823895	0.0704807	0.0586754	0.04691	0.0351435	0.0234082	0.0117018
CPA2	good_health_males	4.04447	5.02214	53.738	0	15544	-0.311268	-0.295998	-0.280574	-0.264023	-0.246017	-0.225499	-0.201705	-0.1746	-0.145131	-0.113351	-0.077961	-0.0404962	-0.00499179	0.0279837	0.0559184	0.0763469	0.0877472	0.0882412	0.0804455	0.0684625	0.0536235	0.0361756	0.0180719
triglycerides_to_total_lipids_in_idl_percentage	good_health_females	5.36516	6.62499	53.6192	0	111899	-0.0420508	-0.050366	-0.0585265	-0.0643109	-0.0660376	-0.0635403	-0.0587312	-0.0540181	-0.0476286	-0.0371026	-0.0247614	-0.0116193	0.00420118	0.0208883	0.0342717	0.0438656	0.0483296	0.0477927	0.0434787	0.0363696	0.0268867	0.0177289	0.00886179
CRYGD	good_health_males	1.00033	1.00066	53.5634	0	15544	0.243481	0.232895	0.222309	0.211723	0.201137	0.190551	0.179965	0.169379	0.158793	0.148207	0.137621	0.127036	0.11645	0.105864	0.0952783	0.0846921	0.0741059	0.0635194	0.0529329	0.0423463	0.0317597	0.0211732	0.0105866
triglycerides_to_total_lipids_in_idl_percentage	good_health_males	6.1688	7.58177	53.4825	0	89012	0.00747874	0.00808798	0.00850119	0.00896271	0.0126355	0.0203165	0.0284352	0.0332125	0.0404317	0.056706	0.0810966	0.112492	0.145186	0.171098	0.189368	0.195882	0.189711	0.175519	0.154392	0.127895	0.0967914	0.0636073	0.0316535
triglycerides_to_total_lipids_in_medium_hdl_percentage	good_health_males	7.14306	8.73221	53.3647	0	89012	0.0946675	0.0797509	0.0646486	0.0507923	0.0451999	0.0485934	0.0465727	0.036682	0.0371626	0.0562842	0.0903448	0.129561	0.166904	0.197641	0.219302	0.226375	0.220126	0.204146	0.178873	0.147851	0.111856	0.073842	0.0367299
CLEC11A	good_health_males	1.00031	1.00062	53.1535	0	15544	0.237611	0.22728	0.216948	0.206617	0.196286	0.185954	0.175623	0.165292	0.154961	0.14463	0.134299	0.123968	0.113637	0.103306	0.0929752	0.0826445	0.0723139	0.0619833	0.0516527	0.0413222	0.0309916	0.0206611	0.0103305
cholesterol_in_large_ldl	good_health_females	3.69997	4.60675	52.9886	0	111899	0.174581	0.160502	0.146411	0.132245	0.118622	0.106201	0.0951708	0.0849648	0.0740967	0.0617422	0.0487494	0.0362623	0.0253286	0.0172438	0.0125468	0.0102183	0.00911479	0.00853393	0.00786663	0.00682239	0.00551883	0.00382079	0.00192489
phospholipids_in_very_small_vldl	good_health_males	5.50033	6.78344	52.6348	0	89012	-0.0204401	-0.0441006	-0.067876	-0.091761	-0.112234	-0.126376	-0.137548	-0.145832	-0.147366	-0.140876	-0.126855	-0.110148	-0.0922018	-0.0723175	-0.0510685	-0.0303347	-0.011485	0.00304774	0.012059	0.0159339	0.0143028	0.0100917	0.00505971
triglycerides_in_very_small_vldl	good_health_males	6.53014	8.01028	52.6273	0	89012	0.0350839	0.0234494	0.0113664	-0.00158861	-0.00947217	-0.00996253	-0.0123534	-0.0184058	-0.0182599	-0.00521952	0.0212935	0.0547713	0.0869874	0.114457	0.137513	0.151441	0.154629	0.150607	0.140842	0.124026	0.0969803	0.0648949	0.0323422
TNFSF10	good_health_males	3.31734	4.13345	52.5104	0	15544	0.428752	0.400496	0.372212	0.343987	0.315596	0.28641	0.255831	0.223163	0.189635	0.157861	0.129712	0.106528	0.0892243	0.0778579	0.0701269	0.0636939	0.0567751	0.0487059	0.0407941	0.0335867	0.0263288	0.0179687	0.00901119
NEDD4L	good_health_males	1.00017	1.00034	52.4177	0	15544	0.23702	0.226715	0.216409	0.206104	0.195798	0.185493	0.175187	0.164882	0.154576	0.144271	0.133966	0.12366	0.113355	0.10305	0.0927451	0.08244	0.072135	0.06183	0.051525	0.04122	0.030915	0.02061	0.010305
linoleic_acid	good_health_males	4.91359	6.07693	52.3423	0	88938	-0.101229	-0.100716	-0.100299	-0.100594	-0.101437	-0.101488	-0.101143	-0.0990312	-0.092948	-0.0818657	-0.0648735	-0.044202	-0.0238021	-0.00560398	0.00866297	0.0192567	0.0278294	0.0346023	0.0391799	0.0390426	0.0328865	0.0229986	0.011541
P4HB	good_health_males	2.56803	3.20918	52.1919	0	15544	0.42905	0.399846	0.370633	0.341472	0.3127	0.284521	0.257123	0.230688	0.205635	0.18249	0.161995	0.14427	0.128973	0.115525	0.103506	0.0924628	0.0819225	0.0711045	0.059562	0.0474865	0.0354302	0.023562	0.0117763
cholesterol_to_total_lipids_in_large_vldl_percentage	good_health_females	6.20401	7.62708	52.034	0	111879	0.19249	0.158878	0.124863	0.0853312	0.0402658	-0.0032165	-0.0404488	-0.0664957	-0.0808062	-0.0845733	-0.0827542	-0.0851805	-0.0943085	-0.105302	-0.113153	-0.117673	-0.117346	-0.111022	-0.0963981	-0.0770156	-0.0585649	-0.0399475	-0.0200104
cholesterol_to_total_lipids_in_idl_percentage	good_health_males	5.72051	7.04719	51.9718	0	89012	0.0211962	0.0197223	0.0183072	0.0167689	0.0127072	0.00526664	-0.00334169	-0.00981843	-0.0181897	-0.0334201	-0.0543484	-0.0794574	-0.105811	-0.128879	-0.147582	-0.157278	-0.156565	-0.147879	-0.131449	-0.109143	-0.0828231	-0.054743	-0.0272798
LILRB4	good_health_males	1.00082	1.00165	51.9359	0	15544	-0.216835	-0.207406	-0.197976	-0.188547	-0.179117	-0.169687	-0.160258	-0.150829	-0.141399	-0.13197	-0.122542	-0.113114	-0.103686	-0.0942588	-0.0848321	-0.0754059	-0.0659799	-0.0565541	-0.0471284	-0.0377027	-0.028277	-0.0188513	-0.00942565
VWC2	good_health_males	1.68303	2.09927	51.8979	0	15544	0.308758	0.293123	0.27749	0.26189	0.246355	0.23091	0.215512	0.200082	0.184666	0.169368	0.154271	0.139484	0.125153	0.111435	0.0983986	0.0860223	0.0742349	0.0629423	0.0520677	0.0415317	0.0311464	0.0207694	0.0103848
PDGFB	good_health_females	1.61499	2.00994	51.7798	0	19298	0.322983	0.31093	0.298879	0.286851	0.274871	0.26295	0.251072	0.239164	0.227101	0.214735	0.201924	0.188619	0.17485	0.160628	0.145998	0.131049	0.115778	0.100064	0.0838684	0.0672982	0.0504947	0.0336487	0.016823
histidine	good_health_males	9.59774	11.5614	51.7671	0	88893	-0.133959	-0.149113	-0.162886	-0.176109	-0.177509	-0.172682	-0.17996	-0.202452	-0.20672	-0.175384	-0.109095	-0.0248269	0.0271556	0.020099	0.00684392	0.00191975	-0.022977	-0.0568292	-0.0703731	-0.065522	-0.0534439	-0.0361623	-0.0181771
C1QA	good_health_males	1.80382	2.25691	51.6976	0	15544	-0.329773	-0.319092	-0.308408	-0.297676	-0.286809	-0.275744	-0.264434	-0.252788	-0.2405	-0.227337	-0.213276	-0.19839	-0.182811	-0.166617	-0.149894	-0.132845	-0.115766	-0.0988419	-0.0820327	-0.0653701	-0.0488902	-0.0325547	-0.0162756
total_lipids_in_small_ldl	good_health_females	4.59866	5.70023	51.6198	0	111899	0.192857	0.18368	0.174511	0.16553	0.157761	0.151747	0.147292	0.14237	0.134384	0.121868	0.105596	0.0880522	0.0722472	0.0611578	0.0555741	0.0526278	0.0497196	0.045896	0.0405481	0.0339768	0.0264969	0.0180479	0.00906195
triglycerides_in_idl	good_health_males	6.54863	8.03215	51.5446	0	89012	0.0409291	0.026499	0.0114322	-0.00619855	-0.0204039	-0.0269246	-0.0338685	-0.0425116	-0.0432848	-0.029886	-0.00151053	0.0339149	0.0665381	0.0926751	0.114914	0.13019	0.135751	0.132977	0.123674	0.108128	0.0841431	0.0564207	0.0281553
total_lipids_in_very_small_vldl	good_health_males	5.50007	6.78313	51.4732	0	89012	-0.0165389	-0.0399326	-0.0634682	-0.0873103	-0.108222	-0.1234	-0.135909	-0.145335	-0.147699	-0.141745	-0.127712	-0.11021	-0.0913134	-0.0711706	-0.0505153	-0.0306917	-0.0127233	0.00109574	0.00977449	0.0136687	0.0124256	0.00883737	0.00443955
CPA2	good_health_females	5.03897	6.23202	51.37	0	19298	-0.454709	-0.413079	-0.371454	-0.330571	-0.290846	-0.25525	-0.227432	-0.208665	-0.196891	-0.183692	-0.15708	-0.116014	-0.0686432	-0.0282565	0.000671666	0.0176854	0.0242974	0.0230191	0.0165911	0.00957824	0.00537651	0.00315659	0.00157014
cholesteryl_esters_in_very_small_vldl	good_health_males	4.99195	6.17159	51.2971	0	89012	-0.051088	-0.0752943	-0.0995614	-0.124014	-0.146808	-0.165567	-0.180787	-0.191424	-0.195874	-0.194439	-0.187359	-0.177289	-0.164907	-0.150149	-0.133544	-0.114927	-0.094754	-0.0758245	-0.0594341	-0.0452208	-0.0330397	-0.0216453	-0.0107849
P4HB	good_health_females	3.4716	4.32857	51.1486	0	19298	0.420391	0.385348	0.350267	0.314629	0.277737	0.239544	0.201528	0.16549	0.133209	0.105669	0.0819778	0.0616481	0.0445391	0.029206	0.0164617	0.00901434	0.00696585	0.00756291	0.00808632	0.00723754	0.00518087	0.00324378	0.00160952
SOD1	good_health_males	1.00032	1.00064	51.0405	0	15544	0.22574	0.215926	0.206111	0.196297	0.186482	0.176667	0.166852	0.157037	0.147222	0.137407	0.127592	0.117777	0.107962	0.098147	0.0883322	0.0785173	0.0687026	0.0588878	0.0490731	0.0392584	0.0294438	0.0196292	0.00981459
TNFRSF12A	good_health_males	4.09518	5.08389	51.0159	0	15544	0.31574	0.283446	0.251156	0.219909	0.189916	0.158375	0.121686	0.0800196	0.0383838	0.000474599	-0.032477	-0.0601706	-0.0820892	-0.0978425	-0.106574	-0.107293	-0.101731	-0.0916562	-0.0769544	-0.0596523	-0.0430259	-0.0284411	-0.014228
GZMB	good_health_males	1.57968	1.95909	50.9789	0	15544	0.335389	0.317917	0.300444	0.283007	0.26577	0.248869	0.232323	0.216153	0.20039	0.185058	0.170187	0.155797	0.141926	0.128558	0.115611	0.102904	0.0902338	0.0774966	0.0646114	0.0516134	0.0386329	0.025721	0.0128575
AGR3	good_health_females	3.63953	4.53387	50.7305	0	19298	-0.355678	-0.35662	-0.357625	-0.359018	-0.35974	-0.358022	-0.352774	-0.342954	-0.32662	-0.303223	-0.27548	-0.245082	-0.215297	-0.189458	-0.167936	-0.149369	-0.132012	-0.113234	-0.0931923	-0.0733721	-0.0544194	-0.0362834	-0.0181629
ACHE	good_health_females	1.00239	1.00478	50.6906	0	19298	-0.206717	-0.197722	-0.188727	-0.179732	-0.170737	-0.161743	-0.152749	-0.143756	-0.134764	-0.125773	-0.116785	-0.107798	-0.0988118	-0.0898272	-0.0808434	-0.0718603	-0.0628779	-0.0538957	-0.0449137	-0.0359314	-0.0269488	-0.0179659	-0.00898294
MCEMP1	good_health_females	1.00098	1.00195	50.6746	0	19298	0.228693	0.218752	0.208812	0.198871	0.188931	0.17899	0.169049	0.159109	0.149168	0.139226	0.129285	0.119343	0.1094	0.0994573	0.0895137	0.0795696	0.069625	0.0596797	0.0497338	0.0397873	0.0298406	0.0198938	0.00994688
DUSP29	good_health_males	1.00015	1.0003	50.6191	0	15544	-0.23415	-0.223969	-0.213789	-0.203608	-0.193428	-0.183247	-0.173067	-0.162887	-0.152706	-0.142526	-0.132345	-0.122165	-0.111984	-0.101804	-0.0916237	-0.0814434	-0.0712631	-0.0610828	-0.0509024	-0.040722	-0.0305415	-0.020361	-0.0101805
VEGFC	good_health_females	1.00083	1.00166	50.5994	0	19298	0.223275	0.213568	0.203861	0.194154	0.184447	0.174741	0.165034	0.155328	0.145622	0.135916	0.126209	0.116502	0.106795	0.0970875	0.0873798	0.0776719	0.0679637	0.0582553	0.0485464	0.0388373	0.029128	0.0194186	0.00970931
ASGR2	good_health_females	2.62531	3.28638	50.5857	0	19298	0.353163	0.330725	0.308288	0.285799	0.262967	0.23958	0.215845	0.192327	0.169853	0.148815	0.128748	0.109781	0.0921985	0.0766033	0.0631635	0.0520117	0.0433119	0.0365051	0.030462	0.0246395	0.01869	0.0125337	0.00627373
total_triglycerides	good_health_females	7.12228	8.71086	50.5782	0	111899	0.000346384	-0.0162574	-0.0320699	-0.0379224	-0.0294363	-0.0118921	0.00763473	0.0199477	0.0297804	0.041618	0.0476326	0.0539608	0.0724636	0.0999907	0.123332	0.136361	0.137836	0.131194	0.115994	0.0954059	0.0720011	0.0486699	0.0244136
total_lipids_in_very_large_vldl	good_health_males	6.00416	7.38582	50.5262	0	89012	0.00570031	0.01211	0.0183877	0.0260452	0.0373594	0.0502296	0.058967	0.0645511	0.0752947	0.0945434	0.120565	0.147826	0.171927	0.191329	0.203538	0.205449	0.1995	0.189411	0.173619	0.149044	0.114554	0.0762416	0.0380116
SCG2	good_health_males	4.97783	6.15388	50.5186	0	15544	-0.160371	-0.181255	-0.201843	-0.218337	-0.225799	-0.22473	-0.219244	-0.211993	-0.198392	-0.17426	-0.139372	-0.0982091	-0.0544474	-0.0105821	0.0302901	0.0617859	0.0823093	0.0946164	0.101597	0.100339	0.0855345	0.0589923	0.0294811
concentration_of_medium_ldl_particles	good_health_females	5.65197	6.96885	50.4968	0	111899	0.220926	0.211136	0.201313	0.19165	0.184617	0.181974	0.183121	0.183324	0.178187	0.165874	0.145822	0.121475	0.0995838	0.0856739	0.080754	0.0788659	0.076085	0.0718316	0.0646021	0.0549229	0.0433585	0.0296539	0.014898
IL10RB	good_health_females	1.00048	1.00096	50.4019	0	19298	0.20292	0.194096	0.185273	0.17645	0.167626	0.158803	0.149979	0.141156	0.132332	0.123509	0.114686	0.105863	0.0970408	0.0882185	0.0793964	0.0705745	0.0617527	0.0529309	0.0441091	0.0352873	0.0264655	0.0176436	0.00882182
CLEC11A	good_health_females	1.00074	1.00149	50.3857	0	19298	0.218754	0.209244	0.199734	0.190224	0.180714	0.171204	0.161693	0.152182	0.142671	0.13316	0.123648	0.114136	0.104624	0.0951123	0.0856007	0.0760893	0.066578	0.0570669	0.0475558	0.0380447	0.0285335	0.0190223	0.00951117
SLAMF8	good_health_females	5.65637	6.97335	50.3571	0	19298	0.205371	0.279642	0.353736	0.423945	0.47813	0.51097	0.522184	0.517348	0.508389	0.498262	0.481286	0.454607	0.413544	0.364347	0.319425	0.286138	0.260822	0.236619	0.209267	0.175252	0.132966	0.0873243	0.0434773
TNFSF14	good_health_males	4.30294	5.33658	50.2815	0	15544	0.696409	0.646465	0.596301	0.545316	0.496685	0.455186	0.420266	0.389	0.362856	0.344332	0.333488	0.327166	0.32138	0.312984	0.300434	0.282814	0.259313	0.22666	0.18379	0.137833	0.0972163	0.0629948	0.0313761
NIT1	good_health_females	1.99718	2.50571	50.2733	0	19298	0.358539	0.338218	0.317893	0.297486	0.276961	0.256425	0.236026	0.215967	0.19659	0.178091	0.160408	0.143553	0.127624	0.112492	0.0982106	0.0849367	0.0726067	0.0610923	0.0501596	0.0396567	0.0294433	0.0195292	0.00975838
ADGRE5	good_health_males	2.3172	2.89821	50.0439	0	15544	0.34506	0.329865	0.314662	0.299418	0.283872	0.267419	0.249606	0.230214	0.209759	0.189147	0.16911	0.15004	0.13228	0.116378	0.10215	0.089184	0.0769608	0.0650306	0.0535198	0.0425024	0.031829	0.0212177	0.0106095
HSPB6	good_health_females	5.50712	6.79464	49.9259	0	19298	-0.158896	-0.159892	-0.16105	-0.163937	-0.168387	-0.168238	-0.154214	-0.121967	-0.0788554	-0.0340785	0.000596195	0.0250065	0.0436222	0.0625331	0.0810473	0.0966235	0.112476	0.120615	0.114824	0.0994755	0.0775984	0.0526573	0.0264214
histidine	good_health_females	8.70721	10.5478	49.8659	0	111728	-0.120537	-0.147293	-0.173479	-0.193223	-0.203887	-0.215241	-0.229114	-0.234455	-0.234782	-0.216641	-0.170271	-0.114973	-0.0688901	-0.0534054	-0.0470229	-0.0445826	-0.0523549	-0.0782874	-0.112976	-0.131923	-0.124377	-0.0899373	-0.045556
SCGB1A1	good_health_females	2.99463	3.74299	49.8641	0	19298	0.398741	0.367411	0.336097	0.30471	0.273089	0.241599	0.211328	0.182959	0.156812	0.132933	0.111357	0.0929154	0.0777734	0.0653554	0.0552113	0.0474244	0.0417574	0.0368631	0.0317309	0.0259938	0.0198314	0.0134209	0.0067269
concentration_of_small_ldl_particles	good_health_males	2.63101	3.2854	49.6181	0	89012	0.145527	0.138747	0.131958	0.125135	0.118305	0.111392	0.10422	0.0968378	0.0893386	0.0816061	0.0734858	0.0647725	0.0556501	0.0466017	0.0380369	0.0303563	0.0239265	0.0187806	0.0147144	0.0113946	0.00844573	0.00564004	0.00282098
IFNGR1	good_health_females	1.00047	1.00095	49.5833	0	19298	0.202211	0.193418	0.184626	0.175834	0.167041	0.158249	0.149457	0.140664	0.131872	0.12308	0.114288	0.105497	0.0967052	0.087914	0.0791228	0.0703317	0.0615406	0.0527493	0.0439579	0.0351665	0.0263749	0.0175833	0.00879163
REG1A	good_health_males	1.09661	1.18675	49.4699	0	15544	0.233228	0.222704	0.21218	0.201661	0.191155	0.180679	0.17025	0.159877	0.149567	0.139321	0.129135	0.118998	0.108906	0.0988548	0.0888394	0.0788581	0.0689117	0.0590008	0.0491256	0.0392809	0.0294545	0.0196347	0.00981714
GPR37	good_health_females	5.2633	6.502	49.4194	0	19298	-0.209627	-0.272347	-0.334914	-0.39448	-0.449571	-0.49616	-0.525733	-0.535956	-0.527747	-0.503789	-0.475672	-0.451119	-0.427575	-0.399739	-0.369833	-0.338315	-0.304514	-0.267093	-0.226217	-0.183822	-0.141192	-0.0961139	-0.0481932
ABHD14B	good_health_females	1.70233	2.12771	49.408	0	19298	0.334727	0.31734	0.299952	0.282537	0.265061	0.247614	0.230427	0.213733	0.197743	0.182573	0.168136	0.154277	0.140928	0.127923	0.115117	0.102531	0.0900635	0.0775264	0.0648123	0.0519179	0.0389223	0.025928	0.012962
DSG3	good_health_females	2.7673	3.46226	49.1022	0	19298	0.338899	0.335438	0.331997	0.32854	0.324721	0.320187	0.314725	0.308126	0.300049	0.290267	0.277866	0.26247	0.244185	0.223834	0.202091	0.179649	0.157686	0.136237	0.114564	0.0922565	0.0693992	0.046286	0.0231391
TBCA	good_health_males	1.28249	1.5124	49.0654	0	15544	0.270624	0.25793	0.245235	0.232531	0.219818	0.207087	0.194356	0.181683	0.169167	0.156872	0.144833	0.133059	0.12153	0.11019	0.0989818	0.0878544	0.0767832	0.065736	0.0546973	0.0436861	0.0327308	0.0218137	0.0109065
cholesteryl_esters_to_total_lipids_in_large_vldl_percentage	good_health_females	6.26461	7.69904	48.9664	0	111879	0.134858	0.103925	0.0726243	0.0358753	-0.00646991	-0.0489249	-0.0865015	-0.113148	-0.129098	-0.134919	-0.132285	-0.130588	-0.134681	-0.14113	-0.145944	-0.149827	-0.149229	-0.142094	-0.125531	-0.102764	-0.0788702	-0.0538109	-0.026971
FCRL5	good_health_females	1.00056	1.00113	48.8799	0	19298	0.203123	0.194292	0.18546	0.176629	0.167798	0.158966	0.150135	0.141303	0.132471	0.123639	0.114807	0.105975	0.0971426	0.0883106	0.0794788	0.0706472	0.0618159	0.0529847	0.0441537	0.0353229	0.0264921	0.0176614	0.0088307
GZMA	good_health_females	1.91164	2.39806	48.8463	0	19298	-0.318208	-0.309297	-0.300391	-0.2915	-0.282468	-0.272962	-0.262714	-0.251627	-0.239713	-0.226888	-0.213131	-0.198662	-0.183687	-0.168199	-0.152141	-0.135628	-0.118873	-0.101947	-0.0848903	-0.0678941	-0.0509958	-0.0340179	-0.0170101
KLK14	good_health_males	4.53927	5.62341	48.7811	0	15544	0.300981	0.252667	0.20443	0.156495	0.10975	0.0663245	0.0244782	-0.0194588	-0.065327	-0.110074	-0.152082	-0.18682	-0.207287	-0.211749	-0.206139	-0.198207	-0.18925	-0.176495	-0.15615	-0.128344	-0.0971082	-0.0652872	-0.0327061
triglycerides_to_total_lipids_in_small_hdl_percentage	good_health_males	6.85514	8.39386	48.7699	0	89012	0.0739905	0.0661989	0.0582467	0.0517414	0.0523253	0.0594324	0.0618398	0.0570973	0.0599012	0.078337	0.109255	0.143377	0.174756	0.200594	0.21824	0.221925	0.213056	0.195721	0.170048	0.138981	0.103984	0.0683143	0.0339599
AGR3	good_health_males	3.92207	4.87297	48.6766	0	15544	-0.308278	-0.324822	-0.341415	-0.357862	-0.372519	-0.38233	-0.383946	-0.375789	-0.358942	-0.336533	-0.311971	-0.285705	-0.257205	-0.227333	-0.196666	-0.165225	-0.133718	-0.10473	-0.0798081	-0.058049	-0.0401538	-0.0260538	-0.0130102
MMP10	good_health_males	1.31389	1.56345	48.6545	0	15544	0.262552	0.249935	0.237316	0.224695	0.212092	0.199535	0.187067	0.174738	0.162555	0.15053	0.138681	0.127022	0.1156	0.104424	0.0934391	0.0825939	0.0718798	0.0613017	0.0508675	0.0405691	0.0303709	0.0202349	0.0101171
EPHB4	good_health_females	1.45854	1.78744	48.6303	0	19298	0.261956	0.249164	0.236372	0.223577	0.210788	0.198019	0.185289	0.172678	0.160312	0.148313	0.136709	0.125482	0.114603	0.104029	0.093665	0.0833952	0.0731377	0.0628317	0.0524401	0.0419853	0.0314978	0.0209996	0.0104998
APOH	good_health_females	1.00041	1.00082	48.5485	0	19298	0.213403	0.204125	0.194847	0.185569	0.176292	0.167014	0.157736	0.148457	0.139179	0.1299	0.120621	0.111343	0.102064	0.092785	0.0835064	0.0742279	0.0649494	0.0556709	0.0463924	0.0371139	0.0278355	0.018557	0.00927849
GLB1	good_health_females	4.3089	5.3489	48.4534	0	19298	0.413113	0.365716	0.318229	0.269342	0.217437	0.163934	0.111477	0.0624775	0.0194046	-0.0148464	-0.0398117	-0.0551753	-0.0599839	-0.0599721	-0.0591666	-0.0564329	-0.0525921	-0.0497056	-0.0457085	-0.039389	-0.0306148	-0.0203922	-0.0102057
ENO1	good_health_males	2.9723	3.70915	48.4188	0	15544	0.428377	0.394866	0.361306	0.327526	0.293667	0.259482	0.225513	0.193002	0.163662	0.138244	0.116927	0.0992834	0.084607	0.0721413	0.0613754	0.0520864	0.044444	0.0373168	0.0296517	0.0219089	0.0153009	0.00986455	0.00491382
concentration_of_ldl_particles	good_health_males	4.32172	5.3594	48.3427	0	89012	0.130604	0.121279	0.111893	0.102146	0.0922055	0.0821717	0.071415	0.0605693	0.0502473	0.0395782	0.027544	0.0126649	-0.00374296	-0.0187111	-0.030619	-0.0381322	-0.0402295	-0.0377872	-0.0322239	-0.0252465	-0.0184531	-0.0119656	-0.00596328
free_cholesterol_to_total_lipids_in_large_vldl_percentage	good_health_males	6.92248	8.47311	48.3205	0	89010	0.128733	0.102578	0.0761261	0.0451314	0.0142346	-0.0052997	-0.0154945	-0.0221236	-0.0265134	-0.0298628	-0.0348117	-0.0495641	-0.0755568	-0.100764	-0.112806	-0.113445	-0.108059	-0.104856	-0.10131	-0.0892523	-0.0674784	-0.0438281	-0.0217895
cholesteryl_esters_in_large_ldl	good_health_females	3.61452	4.50229	48.2842	0	111899	0.171422	0.157609	0.143788	0.12995	0.116681	0.10457	0.0937506	0.0836743	0.0730288	0.0611386	0.0488339	0.0372419	0.0273901	0.0203917	0.0165498	0.0147657	0.0138197	0.0129912	0.0117686	0.00999599	0.00788204	0.0053862	0.00270674
triglycerides_to_total_lipids_in_small_hdl_percentage	good_health_females	6.76624	8.29233	48.2478	0	111899	0.0371697	0.0162558	-0.00412633	-0.0181713	-0.0229047	-0.0185962	-0.0109671	-0.00856548	-0.00389383	0.011849	0.0286905	0.0458746	0.0716425	0.101385	0.122618	0.131411	0.128297	0.117473	0.101979	0.0845056	0.0630278	0.041506	0.0207048
CD40LG	good_health_males	4.1058	5.09682	48.1647	0	15544	0.656885	0.616915	0.576722	0.535694	0.496991	0.463689	0.436734	0.415888	0.401789	0.393277	0.388762	0.384321	0.375871	0.360307	0.337482	0.309249	0.277943	0.241341	0.197558	0.150534	0.10754	0.0702283	0.0350601
FN1	good_health_males	1.0001	1.0002	48.13	0	15544	0.227772	0.217869	0.207966	0.198063	0.18816	0.178257	0.168353	0.15845	0.148547	0.138644	0.128741	0.118838	0.108934	0.0990311	0.0891279	0.0792247	0.0693216	0.0594185	0.0495154	0.0396123	0.0297092	0.0198061	0.00990307
SFTPD	good_health_females	2.24408	2.8132	48.1016	0	19298	0.337841	0.318471	0.299095	0.279686	0.260165	0.240283	0.219928	0.199476	0.17952	0.160485	0.142808	0.12675	0.112168	0.0988696	0.0866811	0.0756145	0.0654514	0.0558724	0.0465505	0.0372429	0.0279499	0.0186254	0.00930935
CA12	good_health_females	2.10546	2.64089	48.0814	0	19298	0.316931	0.299669	0.282418	0.265217	0.24798	0.230574	0.212941	0.195184	0.177443	0.159965	0.142959	0.126594	0.111071	0.0965422	0.0829262	0.0704361	0.0593679	0.0495247	0.0405212	0.0321494	0.0241033	0.0160901	0.00804645
total_lipids_in_large_ldl	good_health_females	3.69786	4.60417	47.9749	0	111899	0.172318	0.15738	0.142433	0.127458	0.113148	0.100234	0.0889208	0.0786233	0.0679142	0.056013	0.0436759	0.0319951	0.0220015	0.0149194	0.011177	0.00966539	0.00917408	0.00898687	0.00850082	0.00746998	0.00604734	0.00418022	0.00210479
NPY	good_health_females	1.22622	1.4185	47.8387	0	19298	-0.246572	-0.23555	-0.224527	-0.213496	-0.202438	-0.191322	-0.180128	-0.16886	-0.15755	-0.146251	-0.135037	-0.123956	-0.113043	-0.102322	-0.0917899	-0.0814239	-0.0711651	-0.0609584	-0.0507765	-0.0406098	-0.030459	-0.0203093	-0.0101548
pyruvate	good_health_males	15.1226	17.4714	47.6982	0	88746	-0.865467	-0.628813	-0.436418	-0.489569	-0.621276	-0.563789	-0.522743	-0.54331	-0.540194	-0.574504	-0.538108	-0.519238	-0.504884	-0.524502	-0.60428	-0.596433	-0.626624	-0.69276	-0.773987	-0.805636	-0.838906	-0.72914	-0.373849
platelet_crit	good_health_males	2.58776	3.23205	47.6059	0	99208	-0.13196	-0.123277	-0.11459	-0.105835	-0.096876	-0.0876822	-0.0784361	-0.0694059	-0.0607158	-0.0524678	-0.0449268	-0.0383743	-0.0328832	-0.028261	-0.0241592	-0.0203787	-0.0168824	-0.0137025	-0.0108323	-0.00822799	-0.00595298	-0.00392964	-0.00196473
INSL5	good_health_males	2.55424	3.19209	47.1934	0	15544	0.398893	0.369122	0.339372	0.309954	0.281326	0.253503	0.22665	0.201174	0.177268	0.155354	0.135915	0.118783	0.103428	0.0894361	0.0766148	0.0652315	0.0555729	0.0471418	0.0392555	0.031557	0.0237197	0.0157945	0.00789312
triglycerides_to_total_lipids_in_large_hdl_percentage	good_health_males	5.54087	6.83206	47.1532	0	89012	0.358704	0.341029	0.323485	0.307362	0.29425	0.281657	0.264347	0.244142	0.230614	0.228429	0.234316	0.242493	0.248227	0.24778	0.240158	0.223371	0.199867	0.173795	0.146952	0.119537	0.0908379	0.0607109	0.0303119
ACP6	good_health_males	1.0007	1.0014	46.98	0	15544	0.228492	0.218555	0.208618	0.198681	0.188744	0.178808	0.168871	0.158935	0.149	0.139065	0.12913	0.119196	0.109262	0.0993281	0.0893946	0.0794613	0.0695282	0.0595953	0.0496625	0.0397298	0.0297973	0.0198648	0.00993242
cholesteryl_esters_in_ldl	good_health_females	4.68079	5.79969	46.8671	0	111899	0.195327	0.1819	0.168451	0.154964	0.142784	0.133079	0.125914	0.119515	0.110582	0.0972465	0.0808483	0.0638738	0.0490645	0.0393965	0.0357229	0.0351827	0.0349349	0.0337985	0.0309256	0.0264157	0.0209372	0.0143587	0.00721977
SULT1A1	good_health_males	2.84718	3.55472	46.7702	0	15544	0.408483	0.375022	0.341558	0.308124	0.275042	0.242452	0.2108	0.181085	0.15428	0.130496	0.109879	0.0922176	0.0768863	0.063429	0.0519044	0.0422149	0.0342121	0.0269905	0.0200202	0.0137823	0.00907912	0.00567556	0.00281861
PARK7	good_health_males	1.60315	1.99145	46.693	0	15544	0.296244	0.28149	0.266729	0.251917	0.237007	0.221937	0.206734	0.19155	0.176628	0.162161	0.148255	0.13492	0.122136	0.10981	0.0978555	0.0862392	0.074944	0.0638622	0.0529066	0.0420941	0.0314587	0.020942	0.0104691
PTX3	good_health_males	1.00052	1.00104	46.6529	0	15544	0.225908	0.216085	0.206263	0.19644	0.186617	0.176795	0.166972	0.157149	0.147326	0.137504	0.127681	0.117858	0.108036	0.0982137	0.0883916	0.0785696	0.0687479	0.0589264	0.0491051	0.0392839	0.0294629	0.0196419	0.00982096
ST13	good_health_females	1.47118	1.80607	46.6253	0	19298	0.27624	0.26287	0.249497	0.236082	0.222557	0.208905	0.195204	0.181574	0.16814	0.154982	0.142138	0.129628	0.117443	0.105539	0.0939435	0.0827137	0.0718081	0.061145	0.0506656	0.0403496	0.0301616	0.0200797	0.0100385
TIMP3	good_health_females	1.68218	2.10087	46.5658	0	19298	0.311258	0.300368	0.289484	0.278618	0.267757	0.256878	0.245995	0.235019	0.223678	0.211774	0.199178	0.18584	0.171817	0.157209	0.142191	0.126977	0.111656	0.0961427	0.080376	0.0644059	0.0483022	0.0321874	0.0160923
CXCL8	good_health_females	4.04568	5.02899	46.5476	0	19298	0.33364	0.285888	0.238185	0.190734	0.143365	0.0956385	0.0491234	0.00630679	-0.0301965	-0.0607813	-0.0862061	-0.106481	-0.120435	-0.130322	-0.13708	-0.13829	-0.132957	-0.12385	-0.111584	-0.0943848	-0.0733618	-0.0496555	-0.0248745
SPRR3	good_health_females	4.41962	5.48324	46.3742	0	19298	-0.342505	-0.357537	-0.372692	-0.388456	-0.404539	-0.418666	-0.429873	-0.437988	-0.441084	-0.431894	-0.408559	-0.374776	-0.337298	-0.301512	-0.270286	-0.244414	-0.220176	-0.194658	-0.167864	-0.138384	-0.105638	-0.0709317	-0.0354737
COL2A1	good_health_males	1.00028	1.00056	46.2226	0	15544	0.220685	0.21109	0.201494	0.191898	0.182303	0.172707	0.163112	0.153517	0.143922	0.134327	0.124732	0.115137	0.105543	0.0959481	0.0863534	0.0767587	0.067164	0.0575693	0.0479744	0.0383796	0.0287847	0.0191898	0.0095949
free_cholesterol_in_small_vldl	good_health_males	4.23475	5.25361	46.1466	0	89012	0.130252	0.116669	0.103041	0.0892662	0.0758963	0.0632101	0.0501859	0.0371184	0.024729	0.0124809	-0.000275513	-0.0145308	-0.0288277	-0.0403665	-0.0479142	-0.0509433	-0.0491734	-0.0436524	-0.0357679	-0.0272258	-0.0196159	-0.0127515	-0.00636348
DNPH1	good_health_females	1.659	2.06976	46.1415	0	19298	0.302336	0.292054	0.281767	0.271401	0.260805	0.249892	0.238674	0.227213	0.215602	0.203833	0.191738	0.179134	0.165901	0.151918	0.137275	0.122237	0.106939	0.0914973	0.0760255	0.0606344	0.0453493	0.0301925	0.0150941
omega_6_fatty_acids_to_omega_3_fatty_acids_ratio	good_health_females	5.72229	7.05298	45.7354	0	111796	0.102447	0.105582	0.108462	0.109277	0.107859	0.10502	0.102271	0.0998441	0.096663	0.0870625	0.0693536	0.0482631	0.0263492	0.00722846	-0.00579584	-0.0116643	-0.0100843	-0.00324466	0.00346344	0.00843069	0.0103194	0.00806299	0.0040769
LTBR	good_health_females	2.58003	3.23023	45.7081	0	19298	0.326486	0.307781	0.289064	0.270129	0.250465	0.229666	0.207873	0.185994	0.165124	0.146224	0.129718	0.115232	0.102354	0.0909891	0.0805668	0.0709001	0.0620402	0.0536484	0.0451391	0.0364098	0.0274224	0.0183104	0.00915643
THPO	good_health_females	1.00027	1.00055	45.5942	0	19298	0.206689	0.197702	0.188715	0.179728	0.170741	0.161754	0.152767	0.143781	0.134794	0.125807	0.116821	0.107834	0.0988478	0.0898613	0.080875	0.0718887	0.0629025	0.0539164	0.0449303	0.0359442	0.0269581	0.0179721	0.00898604
TNFRSF14	good_health_females	2.79595	3.4977	45.5317	0	19298	0.379921	0.353852	0.327776	0.301571	0.27515	0.248787	0.223126	0.199142	0.17765	0.159081	0.142985	0.128854	0.116515	0.105642	0.0959111	0.0872152	0.0790313	0.0702655	0.0601857	0.0488295	0.0366196	0.0243421	0.0121651
PTPRF	good_health_females	2.09372	2.62626	45.4729	0	19298	0.324867	0.307355	0.289828	0.272135	0.254267	0.236367	0.218411	0.200221	0.181909	0.164054	0.147256	0.131862	0.117903	0.105247	0.0936015	0.0826634	0.0723	0.0622536	0.0521823	0.0419229	0.0314848	0.0209822	0.0104903
cholesteryl_esters_in_medium_vldl	good_health_males	5.61592	6.922	45.4722	0	89012	0.0568289	0.041628	0.0263455	0.0103437	-0.00553257	-0.0198313	-0.0337582	-0.0460476	-0.0566745	-0.0687245	-0.0839494	-0.10531	-0.128383	-0.146045	-0.156488	-0.157624	-0.147697	-0.1304	-0.108645	-0.084967	-0.0620473	-0.0401912	-0.0200097
basophill_percentage	good_health_females	2.83565	3.54455	45.4234	0	127739	-0.19148	-0.177831	-0.164189	-0.150678	-0.137618	-0.125309	-0.113979	-0.103657	-0.0944163	-0.0862868	-0.0791407	-0.0728408	-0.0672371	-0.0621811	-0.0574468	-0.0528502	-0.0481805	-0.0431072	-0.0372407	-0.0303042	-0.0227144	-0.0151332	-0.00756693
MIF	good_health_males	1.95788	2.45194	45.2688	0	15544	0.328334	0.310471	0.292593	0.274618	0.256446	0.237952	0.219191	0.200501	0.182379	0.165122	0.148902	0.133726	0.119511	0.106113	0.0934784	0.0816112	0.0705099	0.059836	0.0492726	0.0388881	0.0288811	0.0191763	0.00958408
DCBLD2	good_health_females	1.00024	1.00047	45.1296	0	19298	0.195231	0.186743	0.178254	0.169766	0.161278	0.152789	0.144301	0.135813	0.127324	0.118835	0.110347	0.101858	0.0933699	0.0848815	0.0763931	0.0679049	0.0594166	0.0509284	0.0424402	0.0339521	0.0254641	0.016976	0.00848802
GLB1	good_health_males	4.70987	5.83005	45.1281	0	15544	0.482973	0.462915	0.442751	0.42208	0.397084	0.361908	0.315731	0.260994	0.20565	0.158556	0.125555	0.106955	0.0999104	0.0977657	0.0956296	0.0936116	0.0928624	0.0911474	0.0848168	0.0726374	0.0560726	0.037223	0.018544
TNFRSF6B	good_health_females	2.57483	3.22378	45.1252	0	19298	0.325899	0.302401	0.278935	0.255686	0.232949	0.211084	0.19032	0.170424	0.151233	0.132782	0.114708	0.0972155	0.0810498	0.066711	0.0544181	0.0442178	0.0361396	0.0297368	0.0242915	0.0192816	0.0142824	0.00943616	0.00470958
CD63	good_health_males	2.3087	2.88768	45.0139	0	15544	0.402727	0.379735	0.356739	0.333862	0.311515	0.290093	0.269926	0.251241	0.234442	0.219528	0.20615	0.193476	0.180678	0.167056	0.152585	0.137639	0.122389	0.106369	0.0891531	0.0711278	0.0530728	0.0352974	0.0176425
MSTN	good_health_males	2.0819	2.60652	44.879	0	15544	-0.325495	-0.314852	-0.304208	-0.293536	-0.282953	-0.27253	-0.262246	-0.252076	-0.241793	-0.230903	-0.219089	-0.206087	-0.191607	-0.175664	-0.158562	-0.140735	-0.122572	-0.104334	-0.0861927	-0.0683992	-0.0510688	-0.0339952	-0.0169969
cholesterol_in_very_small_vldl	good_health_males	4.95664	6.12896	44.8024	0	89012	-0.0342475	-0.0583917	-0.0825957	-0.106923	-0.129414	-0.147772	-0.162774	-0.173563	-0.178421	-0.177588	-0.171448	-0.162683	-0.151719	-0.138051	-0.122055	-0.103927	-0.0843956	-0.0662036	-0.0507095	-0.0377155	-0.027199	-0.017733	-0.00883361
PYY	good_health_females	8.40125	10.1975	44.7683	0	19298	-0.000251891	-0.0611727	-0.123352	-0.187462	-0.24282	-0.277872	-0.301841	-0.316349	-0.336648	-0.327751	-0.258312	-0.132651	-0.00644887	0.0700741	0.0742717	0.0378731	-0.00187976	-0.0402364	-0.0576384	-0.0442014	-0.0223412	-0.0126954	-0.00638782
FABP9	good_health_males	2.29732	2.87359	44.5803	0	15544	-0.391355	-0.367477	-0.343625	-0.319983	-0.296728	-0.274113	-0.2525	-0.232213	-0.213417	-0.196378	-0.181256	-0.167739	-0.155314	-0.143363	-0.131393	-0.118966	-0.10586	-0.092067	-0.0776981	-0.0629227	-0.0475848	-0.031793	-0.0158969
SF3B4	good_health_females	2.50685	3.13943	44.3944	0	19298	0.364504	0.357179	0.349842	0.34234	0.334432	0.325977	0.317247	0.308409	0.299428	0.289851	0.278788	0.265811	0.250895	0.23383	0.214638	0.193739	0.171246	0.147427	0.122871	0.0981557	0.0735079	0.0489444	0.0244682
DNAJC9	good_health_females	1.00026	1.00051	44.3919	0	19298	0.207982	0.198939	0.189897	0.180854	0.171812	0.16277	0.153727	0.144684	0.135642	0.126599	0.117557	0.108514	0.0994716	0.0904288	0.081386	0.0723432	0.0633003	0.0542574	0.0452145	0.0361716	0.0271286	0.0180858	0.00904288
CCL3	good_health_males	2.79553	3.49087	44.3094	0	15544	0.372216	0.340849	0.30949	0.278509	0.248635	0.219938	0.192386	0.166472	0.143526	0.12375	0.106364	0.0907585	0.0764432	0.0629525	0.0505593	0.0397728	0.0304211	0.0223112	0.0158328	0.0112159	0.00791025	0.00512067	0.00255142
concentration_of_very_large_vldl_particles	good_health_males	5.92139	7.28714	44.3002	0	89012	0.0210585	0.0262891	0.0314012	0.0377558	0.0475194	0.0588978	0.0665591	0.0714842	0.0815283	0.0997967	0.124582	0.150419	0.172971	0.190816	0.201733	0.202976	0.196747	0.186368	0.170427	0.146147	0.112461	0.0749632	0.0373858
CLEC1B	good_health_females	1.7839	2.23466	44.2766	0	19298	0.324669	0.307247	0.289826	0.2724	0.255006	0.237793	0.221007	0.204862	0.189484	0.174866	0.160901	0.14755	0.134764	0.122409	0.110418	0.098775	0.0872886	0.0756406	0.0636062	0.0511452	0.0383899	0.0255806	0.0127887
IL10RB	good_health_males	1.00036	1.00072	44.2606	0	15544	0.202971	0.194146	0.185322	0.176497	0.167672	0.158848	0.150023	0.141199	0.132374	0.123549	0.114725	0.1059	0.0970755	0.088251	0.0794264	0.0706017	0.0617769	0.0529518	0.0441267	0.0353014	0.0264761	0.0176508	0.00882538
GGCT	good_health_females	1.39718	1.69506	44.1392	0	19298	0.26375	0.250805	0.23786	0.224903	0.21191	0.198912	0.186	0.173261	0.160787	0.148642	0.136813	0.12527	0.113999	0.102953	0.0921166	0.081519	0.0711137	0.0608323	0.05061	0.0404193	0.0302599	0.0201524	0.0100748
GP6	good_health_females	2.80186	3.50501	43.8252	0	19298	0.400833	0.373567	0.346302	0.318898	0.291241	0.263348	0.235724	0.209191	0.184633	0.162629	0.142921	0.125292	0.109936	0.096677	0.0855877	0.0771722	0.070431	0.0633709	0.05464	0.0442057	0.0329146	0.0217722	0.0108699
monocyte_percentage	good_health_males	7.54313	9.20013	43.808	0	99083	-0.0589575	-0.0547156	-0.050533	-0.0437248	-0.0378034	-0.0413811	-0.0576972	-0.0877892	-0.133349	-0.176732	-0.213843	-0.233192	-0.227857	-0.208535	-0.182202	-0.157231	-0.140784	-0.129292	-0.120599	-0.110406	-0.0949528	-0.066748	-0.0333822
UXS1	good_health_males	2.17813	2.72589	43.7854	0	15544	-0.321632	-0.313796	-0.305953	-0.297981	-0.28966	-0.281026	-0.271916	-0.262075	-0.251139	-0.238904	-0.225425	-0.210687	-0.194695	-0.177526	-0.159266	-0.140234	-0.121008	-0.102254	-0.0842125	-0.0667736	-0.049787	-0.0331	-0.0165445
HYOU1	good_health_females	1.09929	1.19183	43.7683	0	19298	0.21281	0.203938	0.195065	0.186184	0.177281	0.168344	0.15936	0.150323	0.14123	0.132076	0.122857	0.113575	0.104244	0.0948757	0.0854727	0.0760367	0.0665787	0.0571016	0.0476022	0.0380866	0.0285644	0.0190428	0.00952135
UXS1	good_health_females	3.19248	3.9864	43.5748	0	19298	-0.364425	-0.36572	-0.366978	-0.36784	-0.367416	-0.364386	-0.357844	-0.346842	-0.330953	-0.31076	-0.288506	-0.266829	-0.247034	-0.22902	-0.211568	-0.193055	-0.172494	-0.149941	-0.125353	-0.0995764	-0.0741092	-0.0492358	-0.0246111
PPP1R14A	good_health_males	1.00047	1.00094	43.4602	0	15544	0.217515	0.208056	0.198598	0.189139	0.17968	0.170221	0.160763	0.151304	0.141846	0.132388	0.122931	0.113473	0.104016	0.0945596	0.085103	0.0756466	0.0661904	0.0567344	0.0472785	0.0378227	0.028367	0.0189113	0.00945565
SOST	good_health_males	3.2444	4.04392	43.3187	0	15544	-0.413915	-0.380924	-0.347894	-0.314429	-0.280654	-0.246825	-0.213008	-0.180837	-0.151751	-0.126765	-0.106347	-0.0904022	-0.0789676	-0.0717629	-0.0669602	-0.0617274	-0.0553963	-0.0479365	-0.0398151	-0.0311677	-0.0227613	-0.0149513	-0.00746683
ENO1	good_health_females	3.53212	4.4026	42.8912	0	19298	0.413731	0.38137	0.348973	0.315516	0.279255	0.240219	0.200232	0.162713	0.131061	0.10641	0.0868439	0.070546	0.0566967	0.043864	0.0330427	0.026392	0.0226588	0.0190649	0.014321	0.00921993	0.00511183	0.00277863	0.00134199
GP6	good_health_males	2.48493	3.10616	42.8658	0	15544	0.39379	0.366162	0.338504	0.310733	0.283181	0.256249	0.230393	0.206171	0.18421	0.164602	0.147316	0.132008	0.118228	0.105592	0.0939246	0.0830681	0.0729649	0.0629207	0.0522568	0.0411325	0.0303394	0.0200792	0.0100328
LCAT	good_health_males	1.00069	1.00138	42.8083	0	15544	0.205978	0.197022	0.188065	0.179109	0.170153	0.161197	0.152241	0.143284	0.134328	0.125371	0.116414	0.107458	0.0985009	0.0895446	0.0805887	0.0716332	0.0626783	0.0537237	0.0447695	0.0358155	0.0268616	0.0179077	0.00895384
triglycerides_in_vldl	good_health_females	7.18049	8.77908	42.7826	0	111899	0.00564525	-0.00668611	-0.0181542	-0.0189607	-0.00539482	0.0158819	0.0378419	0.0512269	0.0615478	0.0727905	0.0760672	0.0785716	0.093605	0.1181	0.139042	0.150155	0.150009	0.141855	0.124857	0.102573	0.0776757	0.0526632	0.0264187
GZMB	good_health_females	1.6892	2.11024	42.7463	0	19298	0.283345	0.268418	0.253488	0.238564	0.223731	0.209108	0.194749	0.180557	0.166503	0.15271	0.139346	0.126561	0.114478	0.103082	0.0922861	0.0819447	0.0718749	0.0618207	0.0516368	0.0413153	0.0309433	0.0206208	0.0103098
apolipoprotein_b	good_health_males	4.66399	5.7747	42.6135	0	96864	0.0846336	0.0801253	0.0755459	0.0708783	0.0661385	0.0599979	0.0501955	0.0378284	0.0249732	0.0118141	-0.00292217	-0.0204906	-0.0379504	-0.0516331	-0.0605552	-0.0642434	-0.0622448	-0.0559749	-0.0474482	-0.0379524	-0.0282702	-0.0185396	-0.00924158
INSL5	good_health_females	1.95307	2.45033	42.6022	0	19298	0.29994	0.281741	0.263545	0.245411	0.227528	0.210102	0.193297	0.17728	0.162182	0.147994	0.134652	0.121994	0.109866	0.0981791	0.0869128	0.0760473	0.0656078	0.0556429	0.0461254	0.0368157	0.0275756	0.0183755	0.00918823
LPL	good_health_males	7.21324	8.8137	42.543	0	15544	0.19422	0.258315	0.323134	0.386668	0.43104	0.430119	0.391474	0.327052	0.244702	0.166759	0.106003	0.0750048	0.0735258	0.0954489	0.119695	0.131502	0.121297	0.0873081	0.0497499	0.0240923	0.0113145	0.00690733	0.00374306
NECTIN4	good_health_females	3.70082	4.6087	42.54	0	19298	0.324311	0.286974	0.249754	0.212814	0.17524	0.137263	0.100744	0.0674649	0.0388713	0.0160026	-0.0027777	-0.0188826	-0.0324082	-0.0421011	-0.0475301	-0.0485248	-0.0459543	-0.0416431	-0.0368824	-0.0312897	-0.0245777	-0.0167472	-0.00840276
CXCL8	good_health_males	4.35872	5.40434	42.4292	0	15544	0.296712	0.254592	0.212327	0.169957	0.129421	0.0890737	0.0488133	0.00965791	-0.0250087	-0.0543283	-0.0790238	-0.101337	-0.123432	-0.146923	-0.167585	-0.176198	-0.16811	-0.150612	-0.130601	-0.109285	-0.0851808	-0.0575857	-0.0288594
TMSB10	good_health_males	3.068	3.82704	42.3236	0	15544	0.415405	0.38059	0.345707	0.310619	0.275947	0.24222	0.209656	0.178809	0.150875	0.126642	0.106192	0.0888315	0.0747679	0.0643126	0.0570697	0.0517314	0.0472712	0.0422024	0.0353809	0.0274052	0.0199226	0.0130827	0.00652864
QDPR	good_health_females	2.26032	2.83337	42.2315	0	19298	0.356122	0.333688	0.311252	0.288722	0.266066	0.243572	0.221804	0.201294	0.182533	0.165619	0.150043	0.135382	0.121612	0.108538	0.096306	0.0852504	0.0749886	0.0648038	0.0541695	0.0431315	0.0320478	0.0212692	0.0106305
MCEMP1	good_health_males	1.00022	1.00043	42.1489	0	15544	0.211316	0.202129	0.192941	0.183754	0.174566	0.165379	0.156191	0.147004	0.137816	0.128629	0.119441	0.110254	0.101066	0.0918788	0.0826912	0.0735036	0.0643159	0.055128	0.0459401	0.036752	0.027564	0.018376	0.00918801
free_cholesterol_in_very_large_vldl	good_health_females	6.75679	8.2812	42.0449	0	111899	0.000193407	-0.0084743	-0.0164705	-0.0165351	-0.00478397	0.0150397	0.037573	0.0544099	0.0693296	0.0838706	0.0886089	0.0903173	0.101272	0.120824	0.139472	0.149951	0.15036	0.143519	0.128489	0.10785	0.0826567	0.0558773	0.0280055
MEGF10	good_health_males	1.00034	1.00069	42.0298	0	15544	-0.213915	-0.204614	-0.195312	-0.186011	-0.176709	-0.167408	-0.158106	-0.148805	-0.139505	-0.130204	-0.120904	-0.111603	-0.102303	-0.0930024	-0.0837021	-0.0744018	-0.0651015	-0.0558014	-0.0465012	-0.037201	-0.0279008	-0.0186005	-0.00930026
SCGB1A1	good_health_males	2.93719	3.66584	42.0129	0	15544	0.318331	0.293854	0.269401	0.245188	0.221163	0.197164	0.172912	0.148536	0.124809	0.10232	0.0813417	0.062389	0.0460644	0.0330223	0.0230956	0.0160506	0.0114952	0.00915757	0.00864211	0.00833943	0.00713115	0.00505288	0.00255026
free_cholesterol_to_total_lipids_in_large_ldl_percentage	good_health_females	5.84415	7.19855	41.8757	0	111899	0.0151156	0.0236647	0.0319554	0.0363371	0.0352839	0.0299649	0.023843	0.0199945	0.015744	0.00769501	-0.00154277	-0.0120845	-0.0281252	-0.0472578	-0.0639282	-0.077496	-0.0840717	-0.0821327	-0.0734002	-0.0606061	-0.0451585	-0.0300892	-0.0150671
ARSA	good_health_males	1.00109	1.00219	41.7771	0	15544	0.211017	0.20184	0.192663	0.183486	0.174309	0.165132	0.155955	0.146777	0.137599	0.128422	0.119245	0.110069	0.100894	0.0917197	0.082546	0.0733728	0.0642002	0.0550281	0.0458563	0.0366849	0.0275136	0.0183424	0.00917119
COL9A1	good_health_females	1.10442	1.20136	41.7512	0	19298	0.211309	0.201905	0.192501	0.183095	0.173685	0.164272	0.154861	0.145455	0.136062	0.126679	0.117309	0.107962	0.0986521	0.0893947	0.0802053	0.0710976	0.0620801	0.0531425	0.044263	0.035412	0.0265645	0.0177117	0.00885598
TNFRSF21	good_health_females	1.0001	1.00021	41.5127	0	19298	0.185576	0.177507	0.169439	0.16137	0.153301	0.145232	0.137164	0.129095	0.121026	0.112958	0.104889	0.0968207	0.0887522	0.0806837	0.0726153	0.0645469	0.0564786	0.0484102	0.0403418	0.0322734	0.0242051	0.0161367	0.00806836
DTYMK	good_health_males	1.00011	1.00023	41.5088	0	15544	0.207531	0.198507	0.189484	0.180461	0.171438	0.162414	0.153391	0.144368	0.135344	0.126321	0.117298	0.108275	0.0992517	0.0902287	0.0812057	0.0721827	0.0631598	0.054137	0.0451141	0.0360913	0.0270684	0.0180456	0.00902281
RELT	good_health_females	3.97661	4.94493	41.4543	0	19298	-0.22565	-0.233035	-0.24035	-0.247024	-0.252244	-0.254232	-0.250894	-0.242148	-0.229285	-0.21384	-0.199189	-0.18526	-0.170392	-0.152925	-0.132011	-0.107478	-0.0814266	-0.0578829	-0.0400018	-0.0279706	-0.0199515	-0.0131396	-0.00655268
TMSB10	good_health_females	3.95994	4.92462	41.2625	0	19298	0.435677	0.402441	0.36919	0.335049	0.298877	0.261315	0.224317	0.188774	0.156369	0.1286	0.103743	0.0812766	0.0622955	0.0467022	0.0372594	0.0373222	0.0435144	0.0482378	0.0464679	0.0384661	0.0278098	0.017977	0.00894629
STAB2	good_health_males	1.00046	1.00093	41.192	0	15544	0.204037	0.195165	0.186292	0.17742	0.168548	0.159676	0.150804	0.141932	0.133059	0.124187	0.115315	0.106444	0.097572	0.0887007	0.0798298	0.0709592	0.0620888	0.0532186	0.0443486	0.0354788	0.0266091	0.0177394	0.00886968
GFRA1	good_health_females	1.38812	1.68113	41.1741	0	19298	0.231571	0.222982	0.214393	0.205783	0.197107	0.188317	0.179368	0.170245	0.160939	0.151438	0.141716	0.131788	0.121655	0.111328	0.100811	0.0900914	0.0791909	0.0681322	0.0569278	0.045614	0.034227	0.0228185	0.0114093
HYOU1	good_health_males	1.00025	1.0005	41.1555	0	15544	0.207347	0.198332	0.189317	0.180302	0.171287	0.162272	0.153257	0.144241	0.135226	0.126211	0.117196	0.108181	0.0991656	0.0901505	0.0811354	0.0721204	0.0631053	0.0540903	0.0450752	0.0360602	0.0270451	0.0180301	0.00901505
vitamin_d	good_health_males	3.88137	4.82287	41.1482	0	94731	0.126083	0.126563	0.127072	0.127801	0.129157	0.130551	0.130803	0.128208	0.121765	0.111522	0.0987311	0.0852832	0.0731062	0.0623381	0.0522687	0.0430313	0.0346547	0.0268713	0.0200243	0.0150455	0.0116144	0.00811949	0.00410083
SULT1A1	good_health_females	3.568	4.44647	41.147	0	19298	0.416726	0.37864	0.34058	0.301841	0.261498	0.219515	0.177842	0.139842	0.10804	0.0829556	0.0632161	0.0473925	0.0349324	0.0245751	0.016631	0.0126643	0.0112801	0.0102226	0.00799711	0.00475667	0.00195339	0.00073103	0.000324444
SART1	good_health_females	1.93113	2.42268	41.1366	0	19298	-0.305254	-0.296411	-0.287567	-0.278729	-0.269935	-0.261062	-0.251921	-0.24235	-0.232225	-0.221365	-0.209652	-0.196992	-0.183444	-0.169145	-0.154202	-0.138615	-0.122394	-0.105597	-0.0883323	-0.0707498	-0.0530454	-0.0353404	-0.0176679
SSNA1	good_health_females	1.00077	1.00154	41.1134	0	19298	0.198847	0.190199	0.181551	0.172903	0.164254	0.155607	0.146959	0.138312	0.129666	0.12102	0.112374	0.103729	0.0950835	0.0864387	0.0777943	0.0691502	0.0605063	0.0518626	0.0432188	0.0345751	0.0259313	0.0172875	0.00864376
phospholipids_in_very_large_vldl	good_health_females	6.80309	8.33575	41.1108	0	111899	0.00502531	-0.00438978	-0.0130917	-0.0133399	-0.0014083	0.0182816	0.0400395	0.0554063	0.0688656	0.0825889	0.087187	0.0895023	0.101675	0.122034	0.140448	0.150315	0.150064	0.142496	0.126832	0.105866	0.0808316	0.0546511	0.0273916
CCN4	good_health_females	2.20959	2.77036	41.0613	0	19298	0.312075	0.292673	0.273273	0.253841	0.234362	0.215008	0.196009	0.177547	0.1598	0.142704	0.126128	0.110273	0.0954127	0.0814765	0.0685038	0.056935	0.0469697	0.0383444	0.0306628	0.0237249	0.0173523	0.0114416	0.00571544
BPIFA2	good_health_females	1.00034	1.00069	40.925	0	19298	-0.196681	-0.18813	-0.17958	-0.171029	-0.162478	-0.153927	-0.145377	-0.136826	-0.128275	-0.119724	-0.111173	-0.102622	-0.0940707	-0.0855193	-0.0769679	-0.0684163	-0.0598646	-0.0513128	-0.0427608	-0.0342088	-0.0256566	-0.0171044	-0.00855221
cholesteryl_esters_to_total_lipids_in_medium_vldl_percentage	good_health_females	6.32814	7.77441	40.8343	0	111899	-0.000817932	-0.00554598	-0.0106526	-0.0212252	-0.0393142	-0.0622354	-0.0854183	-0.10294	-0.115192	-0.124517	-0.128604	-0.131582	-0.141888	-0.156964	-0.168599	-0.176168	-0.175859	-0.16692	-0.149433	-0.124899	-0.0957526	-0.0645397	-0.0323002
IL18BP	good_health_females	1.00068	1.00136	40.8201	0	19298	0.17795	0.170212	0.162474	0.154736	0.146998	0.13926	0.131522	0.123784	0.116046	0.108309	0.100571	0.092834	0.0850969	0.0773601	0.0696234	0.061887	0.0541507	0.0464147	0.0386788	0.0309429	0.0232072	0.0154715	0.00773573
FOLR2	good_health_males	1.00041	1.00081	40.6585	0	15544	-0.194052	-0.185616	-0.177179	-0.168743	-0.160306	-0.15187	-0.143433	-0.134997	-0.12656	-0.118123	-0.109685	-0.101248	-0.0928102	-0.0843726	-0.075935	-0.0674976	-0.0590604	-0.0506232	-0.0421861	-0.033749	-0.0253117	-0.0168745	-0.00843724
apolipoprotein_b	good_health_females	3.49141	4.35121	40.5964	0	125734	0.132572	0.124684	0.116813	0.108997	0.101373	0.0939391	0.0865593	0.0786237	0.0694727	0.05899	0.0478063	0.0372144	0.0285121	0.0223984	0.0187856	0.0165598	0.0149618	0.0136809	0.0123237	0.0106257	0.00838942	0.00571252	0.00286548
DAG1	good_health_females	2.57519	3.22423	40.4833	0	19298	0.370277	0.343915	0.317554	0.291151	0.264869	0.239196	0.214569	0.191463	0.170378	0.15151	0.134502	0.119027	0.105005	0.0922255	0.0810127	0.0718057	0.0639904	0.0562374	0.0477691	0.0384628	0.0286859	0.019028	0.00950438
phospholipids_to_total_lipids_in_very_large_vldl_percentage	good_health_females	4.84795	6.00197	40.3752	0	110199	-0.0730535	-0.0850404	-0.0968971	-0.106764	-0.11174	-0.109697	-0.101204	-0.0883077	-0.0721492	-0.0539289	-0.0381685	-0.0256137	-0.0130603	0.000758887	0.014207	0.0256203	0.0343373	0.0398544	0.0420727	0.040598	0.0335382	0.0229298	0.0115054
CDH1	good_health_females	4.92976	6.10033	40.3645	0	19298	0.251737	0.258234	0.264508	0.268985	0.267986	0.257374	0.233502	0.199184	0.162827	0.133329	0.112892	0.0980813	0.0846271	0.0682434	0.0457931	0.0179446	-0.0108378	-0.0333637	-0.0460692	-0.0468724	-0.0380069	-0.0255162	-0.0127876
BCAM	good_health_females	1.00051	1.00101	40.2349	0	19298	0.189521	0.18128	0.173038	0.164797	0.156556	0.148315	0.140074	0.131833	0.123593	0.115352	0.107112	0.0988715	0.0906316	0.0823919	0.0741524	0.065913	0.0576737	0.0494345	0.0411954	0.0329563	0.0247172	0.0164781	0.00823907
cholesterol_to_total_lipids_in_medium_vldl_percentage	good_health_females	6.09416	7.49649	40.2162	0	111899	0.0126002	0.00467448	-0.00355611	-0.0163499	-0.0354119	-0.058181	-0.0801723	-0.0963474	-0.107494	-0.116008	-0.120674	-0.125016	-0.135548	-0.149612	-0.160278	-0.166964	-0.166118	-0.156766	-0.139308	-0.115708	-0.0884414	-0.0595545	-0.0298037
SUMF2	good_health_females	2.85664	3.57272	40.209	0	19298	0.404968	0.374848	0.344729	0.314463	0.284325	0.255693	0.230083	0.208452	0.190589	0.175782	0.162455	0.149325	0.135764	0.121499	0.106791	0.0924734	0.0793463	0.0668044	0.0545751	0.0429277	0.031843	0.0212033	0.0106045
triglycerides_in_small_vldl	good_health_males	6.21636	7.63829	40.1271	0	89012	0.043516	0.0469536	0.0502091	0.0543293	0.0625274	0.0735096	0.0798543	0.0812694	0.0859845	0.098884	0.120017	0.145433	0.170294	0.192489	0.208884	0.214305	0.209416	0.199234	0.184187	0.160655	0.125177	0.0837956	0.0417747
CD79B	good_health_males	1.00019	1.00038	40.0252	0	15544	-0.195946	-0.187426	-0.178907	-0.170387	-0.161867	-0.153348	-0.144828	-0.136309	-0.127789	-0.11927	-0.11075	-0.102231	-0.0937114	-0.0851921	-0.0766728	-0.0681535	-0.0596343	-0.0511152	-0.042596	-0.0340768	-0.0255576	-0.0170384	-0.00851919
BID	good_health_females	1.00066	1.00132	39.9838	0	19298	0.198078	0.189465	0.180852	0.17224	0.163627	0.155015	0.146402	0.13779	0.129178	0.120566	0.111955	0.103343	0.0947321	0.0861207	0.0775092	0.0688978	0.0602862	0.0516745	0.0430624	0.0344501	0.0258376	0.0172251	0.00861254
concentration_of_large_ldl_particles	good_health_males	4.57247	5.66394	39.9264	0	89012	0.109602	0.0988924	0.0881307	0.076951	0.0654194	0.0538869	0.0420023	0.0305735	0.0201182	0.009429	-0.00267105	-0.0179057	-0.034399	-0.0484037	-0.058197	-0.0622678	-0.059874	-0.0528666	-0.0432326	-0.0329507	-0.0237123	-0.0152741	-0.00760533
SORT1	good_health_males	1.00031	1.00061	39.8204	0	15544	0.208054	0.199008	0.189962	0.180916	0.17187	0.162824	0.153778	0.144732	0.135687	0.126641	0.117596	0.10855	0.0995044	0.0904588	0.0814131	0.0723673	0.0633214	0.0542756	0.0452297	0.0361837	0.0271378	0.0180918	0.00904592
S100A16	good_health_females	1.00036	1.00072	39.7922	0	19298	-0.203276	-0.194439	-0.185601	-0.176764	-0.167926	-0.159089	-0.150251	-0.141413	-0.132575	-0.123736	-0.114898	-0.106059	-0.0972205	-0.088382	-0.0795435	-0.0707051	-0.0618668	-0.0530286	-0.0441905	-0.0353524	-0.0265143	-0.0176762	-0.00883812
MFGE8	good_health_males	4.47126	5.54094	39.7558	0	15544	-0.221835	-0.237088	-0.252046	-0.263223	-0.266962	-0.263592	-0.254818	-0.242188	-0.224843	-0.198647	-0.162527	-0.118919	-0.0752901	-0.0384789	-0.0104504	0.00760372	0.0168421	0.0201216	0.0194112	0.0172421	0.0136548	0.00852462	0.0041336
BCL2L15	good_health_females	1.00039	1.00077	39.6678	0	19298	-0.194472	-0.186017	-0.177562	-0.169107	-0.160653	-0.152198	-0.143743	-0.135288	-0.126833	-0.118378	-0.109923	-0.101467	-0.0930119	-0.0845565	-0.0761011	-0.0676456	-0.05919	-0.0507344	-0.0422788	-0.0338231	-0.0253673	-0.0169115	-0.00845577
ANGPT1	good_health_females	2.39327	2.99843	39.6352	0	19298	0.374717	0.360784	0.346871	0.333159	0.32004	0.307902	0.296844	0.286534	0.276399	0.265863	0.25458	0.242338	0.22899	0.214205	0.197913	0.180572	0.162254	0.142317	0.120514	0.0971862	0.0729101	0.0485298	0.0242589
MPI	good_health_females	3.23401	4.0374	39.6202	0	19298	0.431953	0.396299	0.360633	0.324716	0.288591	0.253051	0.219598	0.189663	0.164356	0.143879	0.126594	0.111375	0.0979987	0.085698	0.0751466	0.0677942	0.0630963	0.058033	0.0505207	0.040663	0.0299443	0.0196949	0.00982662
ASGR2	good_health_males	2.89903	3.61875	39.5955	0	15544	0.414441	0.384678	0.354893	0.325109	0.295453	0.266467	0.238865	0.213144	0.189783	0.169153	0.151512	0.13667	0.124744	0.115678	0.108461	0.101435	0.0930886	0.0828349	0.0710321	0.0581997	0.0442705	0.0296202	0.0148173
EXTL1	good_health_males	1.00018	1.00037	39.3676	0	15544	-0.198641	-0.190005	-0.181369	-0.172733	-0.164097	-0.155461	-0.146825	-0.138188	-0.129552	-0.120916	-0.112279	-0.103643	-0.0950062	-0.0863694	-0.0777325	-0.0690957	-0.0604587	-0.0518218	-0.0431848	-0.0345479	-0.0259109	-0.0172739	-0.00863696
MIF	good_health_females	2.60591	3.26232	39.3271	0	19298	0.352058	0.329219	0.306366	0.283146	0.258962	0.233776	0.208341	0.183814	0.161521	0.141998	0.124607	0.108887	0.094898	0.0822454	0.0709683	0.0615511	0.0534337	0.0456758	0.0376765	0.0295282	0.0215859	0.0141798	0.00707395
mean_corpuscular_haemoglobin	good_health_females	1.00247	1.00493	39.2108	0	127882	-0.0736977	-0.070495	-0.0672923	-0.0640896	-0.0608869	-0.0576841	-0.0544812	-0.0512779	-0.0480743	-0.0448704	-0.0416662	-0.0384618	-0.0352571	-0.0320522	-0.0288471	-0.0256418	-0.0224364	-0.0192311	-0.0160259	-0.0128208	-0.00961564	-0.00641043	-0.00320522
triglycerides_to_total_lipids_in_very_small_vldl_percentage	good_health_males	6.04393	7.43319	39.1979	0	89012	0.0461184	0.0582783	0.0702428	0.0822659	0.0960045	0.110422	0.122207	0.129094	0.136051	0.149776	0.170142	0.197266	0.22307	0.239461	0.246321	0.241455	0.225347	0.203698	0.178597	0.149092	0.114252	0.0759959	0.0378906
TNFSF10	good_health_females	4.19186	5.20675	39.1846	0	19298	0.329165	0.31586	0.302264	0.285365	0.261399	0.230108	0.193191	0.152605	0.110957	0.0739411	0.04622	0.0288918	0.0183934	0.0113371	0.00461288	-0.00151703	-0.00495307	-0.0074224	-0.0103023	-0.0119169	-0.0116525	-0.00882129	-0.00448604
LTBP2	good_health_males	2.98544	3.72534	39.1114	0	15544	0.267894	0.253444	0.238973	0.224277	0.208877	0.192062	0.173653	0.153609	0.132231	0.110658	0.0903718	0.0726463	0.0578833	0.0463741	0.0379022	0.0318551	0.0270906	0.0226903	0.0185756	0.0148027	0.0112167	0.00759688	0.00381179
cholesterol_to_total_lipids_in_very_small_vldl_percentage	good_health_males	5.63641	6.94654	39.0459	0	89012	-0.0249842	-0.0339803	-0.042904	-0.0523906	-0.0642659	-0.0779362	-0.090529	-0.0996423	-0.108716	-0.122864	-0.141842	-0.164828	-0.18654	-0.201848	-0.210167	-0.20882	-0.197729	-0.180715	-0.159177	-0.132997	-0.101913	-0.0678542	-0.0338456
BTN2A1	good_health_females	2.81531	3.52164	38.9953	0	19298	0.345505	0.318619	0.291751	0.265007	0.238382	0.21211	0.186851	0.163639	0.143232	0.125974	0.11136	0.0986397	0.0873774	0.077588	0.0691163	0.0615518	0.0546016	0.0477856	0.0404111	0.0326886	0.0246892	0.0165191	0.00826273
NECTIN2	good_health_males	3.76156	4.67711	38.9854	0	15544	0.348815	0.29919	0.249644	0.201543	0.156416	0.114179	0.0745892	0.0374481	0.00372413	-0.0248686	-0.0469331	-0.0631365	-0.073779	-0.0786389	-0.0790352	-0.0774153	-0.0745487	-0.0696415	-0.0617931	-0.0508352	-0.0382716	-0.0254537	-0.0127221
AGER	good_health_females	3.99593	4.96845	38.8828	0	19298	0.396951	0.356616	0.316178	0.274316	0.23001	0.183807	0.137694	0.0954689	0.0603401	0.0342173	0.0175923	0.00720968	4.57252e-05	-0.00418003	-0.00698942	-0.00987894	-0.013417	-0.0171831	-0.0197392	-0.0190153	-0.0154564	-0.0104677	-0.0052318
CD84	good_health_males	3.03149	3.78208	38.8811	0	15544	0.477182	0.447609	0.417962	0.388086	0.358724	0.330064	0.302185	0.275951	0.253252	0.234991	0.220883	0.20952	0.19963	0.189805	0.179159	0.166706	0.152298	0.13501	0.114377	0.0912884	0.0678933	0.0451297	0.0225613
GRHPR	good_health_females	2.24053	2.80879	38.8209	0	19298	0.321713	0.300828	0.279946	0.259031	0.238067	0.217259	0.196985	0.177582	0.159376	0.142448	0.126421	0.111067	0.0966569	0.0832002	0.0710344	0.0606003	0.0515727	0.0433874	0.0355721	0.0279696	0.0206298	0.0136468	0.00681772
GUCA2A	good_health_males	4.28921	5.3199	38.7371	0	15544	-0.215176	-0.243071	-0.270681	-0.295308	-0.314375	-0.328333	-0.338987	-0.345316	-0.344961	-0.335614	-0.315616	-0.287381	-0.253528	-0.217401	-0.183923	-0.155438	-0.131975	-0.111458	-0.0912692	-0.0703251	-0.0500916	-0.0325332	-0.0162326
KLK13	good_health_males	3.37049	4.19863	38.6932	0	15544	-0.451717	-0.443334	-0.434935	-0.426264	-0.416772	-0.406193	-0.394652	-0.38349	-0.37355	-0.365606	-0.359392	-0.353242	-0.344294	-0.331098	-0.313388	-0.290945	-0.264005	-0.232648	-0.197168	-0.158459	-0.118845	-0.0793596	-0.039692
RBP7	good_health_males	1.00011	1.00022	38.6859	0	15544	0.200356	0.191645	0.182934	0.174223	0.165512	0.1568	0.148089	0.139378	0.130667	0.121956	0.113245	0.104534	0.0958226	0.0871116	0.0784006	0.0696895	0.0609784	0.0522673	0.0435561	0.0348449	0.0261336	0.0174224	0.00871122
GGT5	good_health_males	1.00036	1.00072	38.6799	0	15544	-0.194088	-0.185648	-0.177208	-0.168768	-0.160328	-0.151889	-0.143449	-0.13501	-0.126571	-0.118132	-0.109693	-0.101254	-0.0928159	-0.0843775	-0.0759393	-0.0675012	-0.0590634	-0.0506257	-0.0421881	-0.0337505	-0.0253128	-0.0168752	-0.00843761
PXN	good_health_females	3.23358	4.03687	38.6572	0	19298	-0.317842	-0.319911	-0.321949	-0.323792	-0.325784	-0.327863	-0.329642	-0.33045	-0.328872	-0.323048	-0.313034	-0.298759	-0.280396	-0.258782	-0.2342	-0.206809	-0.178072	-0.150148	-0.123303	-0.0973787	-0.07251	-0.0482732	-0.0241308
free_cholesterol_to_total_lipids_in_large_vldl_percentage	good_health_females	5.54207	6.83722	38.648	0	111879	0.261245	0.231814	0.202154	0.169968	0.135865	0.106246	0.0835445	0.0687063	0.0626695	0.0627681	0.0604941	0.049841	0.0334388	0.0166754	0.00454011	-0.000952451	-0.00217581	-0.000530848	0.00345414	0.007117	0.00676494	0.0046456	0.00235127
PTPN6	good_health_males	2.55808	3.19684	38.4988	0	15544	0.383701	0.355416	0.327107	0.298696	0.270524	0.243051	0.216903	0.192731	0.171121	0.152071	0.135441	0.120838	0.107885	0.0962127	0.0856913	0.0760261	0.0670479	0.0581032	0.0485177	0.0384361	0.0285556	0.0189637	0.00947955
EREG	good_health_females	1.87485	2.35139	38.4398	0	19298	0.301542	0.283534	0.265531	0.247602	0.22992	0.212737	0.196252	0.180495	0.165415	0.151023	0.137343	0.124429	0.112268	0.100679	0.0895674	0.0789953	0.0689057	0.0589796	0.0490177	0.0390204	0.0290885	0.0193283	0.00965953
cholesteryl_esters_in_small_ldl	good_health_males	3.76276	4.67792	38.2035	0	89012	0.127383	0.120939	0.114448	0.107742	0.100962	0.0941664	0.0869777	0.0798211	0.0730728	0.0660904	0.0579679	0.0475208	0.0350468	0.0222139	0.0104324	0.000957874	-0.0050761	-0.00762121	-0.00742528	-0.00585165	-0.00415065	-0.00258353	-0.00128171
TPK1	good_health_females	1.00087	1.00175	38.1965	0	19298	0.185865	0.177783	0.169701	0.161619	0.153537	0.145454	0.137372	0.12929	0.121207	0.113125	0.105042	0.0969603	0.0888782	0.0807965	0.0727152	0.0646344	0.0565542	0.0484744	0.040395	0.0323158	0.0242368	0.0161578	0.00807891
CCS	good_health_females	1.00072	1.00145	38.1593	0	19298	0.194977	0.186502	0.178027	0.169552	0.161076	0.152601	0.144125	0.135649	0.127173	0.118697	0.110221	0.101744	0.0932664	0.0847885	0.0763102	0.0678316	0.0593527	0.0508738	0.0423948	0.0339157	0.0254367	0.0169578	0.00847891
CD302	good_health_males	1.28278	1.51287	38.1483	0	15544	-0.224073	-0.215307	-0.20654	-0.197768	-0.188989	-0.180188	-0.171321	-0.162335	-0.153186	-0.143855	-0.134331	-0.124619	-0.114723	-0.104648	-0.0944133	-0.0840471	-0.073583	-0.0630561	-0.052501	-0.0419502	-0.0314249	-0.0209365	-0.0104673
triglycerides_in_very_large_vldl	good_health_females	7.22457	8.83069	38.0828	0	111899	0.0160687	0.00375304	-0.00762623	-0.00777054	0.00665801	0.0283397	0.0498661	0.0617603	0.0710146	0.0820794	0.0847482	0.0867635	0.101638	0.12483	0.143191	0.151762	0.150018	0.140977	0.123459	0.100979	0.0761641	0.0516772	0.0259173
DPEP2	good_health_males	2.23005	2.79022	37.9997	0	15544	0.377286	0.361	0.344709	0.328505	0.312718	0.297648	0.283389	0.269778	0.256603	0.24395	0.231883	0.220064	0.208062	0.195398	0.181402	0.165603	0.147919	0.128464	0.107767	0.0864027	0.064826	0.0432005	0.0215974
ATXN3	good_health_females	1.00039	1.00079	37.9809	0	19298	0.192699	0.184321	0.175943	0.167564	0.159186	0.150807	0.142429	0.13405	0.125672	0.117294	0.108915	0.100537	0.0921589	0.0837806	0.0754023	0.0670241	0.0586459	0.0502678	0.0418897	0.0335117	0.0251337	0.0167558	0.0083779
PSAP	good_health_females	1.00049	1.00098	37.6137	0	19298	0.17979	0.171971	0.164153	0.156335	0.148517	0.140699	0.132881	0.125063	0.117246	0.109428	0.101612	0.0937949	0.0859784	0.0781621	0.0703458	0.0625297	0.0547136	0.0468975	0.0390813	0.0312651	0.0234489	0.0156326	0.0078163
CIAPIN1	good_health_females	2.61474	3.27328	37.5993	0	19298	0.351119	0.327179	0.30323	0.278963	0.253911	0.22825	0.202792	0.178708	0.157262	0.138889	0.122954	0.108778	0.0958983	0.0836015	0.0720136	0.0619307	0.0532172	0.0452208	0.0373537	0.029475	0.0216872	0.0143032	0.00714205
NBN	good_health_females	3.6432	4.53836	37.5941	0	19298	-0.315564	-0.309101	-0.302594	-0.296097	-0.290842	-0.287096	-0.284961	-0.284459	-0.283737	-0.279611	-0.270731	-0.255625	-0.234673	-0.209801	-0.182156	-0.152248	-0.122341	-0.095628	-0.0726201	-0.0532253	-0.0377326	-0.0246895	-0.0123055
TBCA	good_health_females	1.92939	2.42049	37.5518	0	19298	0.294484	0.278084	0.261682	0.24522	0.228582	0.211744	0.194891	0.178248	0.162071	0.146542	0.131722	0.117687	0.104552	0.0922821	0.080932	0.0706338	0.0611335	0.0520109	0.0430324	0.0341664	0.025438	0.0168938	0.00844335
SORD	good_health_females	1.00044	1.00089	37.4781	0	19298	0.182851	0.174901	0.166951	0.159001	0.151051	0.143101	0.135151	0.127201	0.119251	0.111301	0.10335	0.0954001	0.0874498	0.0794994	0.071549	0.0635987	0.0556485	0.0476985	0.0397486	0.0317988	0.0238491	0.0158994	0.00794969
WDR46	good_health_males	4.04709	5.02534	36.9971	0	15544	-0.412087	-0.396196	-0.38027	-0.363943	-0.348	-0.333865	-0.32296	-0.31729	-0.315482	-0.314824	-0.31153	-0.301296	-0.281363	-0.251366	-0.214152	-0.176192	-0.14081	-0.107433	-0.079843	-0.0587651	-0.0421728	-0.028405	-0.0143263
NPC2	good_health_females	1.18719	1.3509	36.9333	0	19298	-0.194845	-0.186851	-0.178856	-0.170858	-0.162855	-0.154841	-0.146811	-0.138765	-0.130696	-0.122575	-0.114376	-0.106072	-0.0976403	-0.0890736	-0.0803731	-0.071555	-0.0626568	-0.0537166	-0.044764	-0.0358134	-0.0268646	-0.0179109	-0.00895548
LAMA4	good_health_females	1.00035	1.0007	36.9306	0	19298	0.182558	0.17462	0.166682	0.158745	0.150807	0.14287	0.134932	0.126995	0.119058	0.111121	0.103184	0.0952471	0.0873103	0.0793733	0.0714363	0.0634993	0.0555622	0.047625	0.0396876	0.0317501	0.0238126	0.0158751	0.00793753
SFTPD	good_health_males	1.82545	2.28461	36.9174	0	15544	0.289928	0.280221	0.270523	0.260914	0.251498	0.242289	0.233104	0.223589	0.213501	0.202652	0.190835	0.178024	0.164394	0.150083	0.135215	0.119975	0.10455	0.089097	0.0737353	0.0586366	0.0438239	0.0291795	0.0145865
triglycerides_in_small_hdl	good_health_males	6.70729	8.21957	36.9159	0	89012	0.101684	0.093272	0.0843651	0.0748831	0.0698829	0.0708331	0.0683108	0.0609949	0.0609385	0.074608	0.101306	0.13435	0.163964	0.18657	0.203751	0.210352	0.204416	0.191953	0.17534	0.151543	0.116993	0.0776038	0.0386272
SETMAR	good_health_males	2.62143	3.27537	36.8986	0	15544	-0.341605	-0.334403	-0.327219	-0.320192	-0.313436	-0.307118	-0.301341	-0.295708	-0.289072	-0.280797	-0.270645	-0.258107	-0.2429	-0.225264	-0.205192	-0.183046	-0.159697	-0.13604	-0.112665	-0.0898393	-0.067283	-0.044877	-0.0224441
EGF	good_health_males	3.17191	3.95486	36.8059	0	15544	0.480978	0.449843	0.41867	0.387668	0.358502	0.332632	0.310779	0.2929	0.279131	0.268429	0.259608	0.250816	0.240308	0.226675	0.209916	0.190919	0.170755	0.148727	0.123918	0.0975624	0.0719597	0.0476445	0.0238112
ADGRF5	good_health_males	1.00033	1.00066	36.7385	0	15544	0.186231	0.178133	0.170035	0.161937	0.15384	0.145742	0.137645	0.129548	0.121451	0.113354	0.105257	0.09716	0.0890632	0.0809665	0.0728699	0.0647732	0.0566766	0.04858	0.0404834	0.0323867	0.02429	0.0161933	0.00809667
CCL15	good_health_females	6.2268	7.65328	36.6525	0	19298	-0.198079	-0.237754	-0.278035	-0.325043	-0.384457	-0.453226	-0.521775	-0.575224	-0.606782	-0.614	-0.596481	-0.565135	-0.530564	-0.495962	-0.460709	-0.429562	-0.408543	-0.391628	-0.365492	-0.321181	-0.257182	-0.175331	-0.0878512
ENPP6	good_health_females	2.67293	3.3454	36.6376	0	19298	-0.290653	-0.285502	-0.280365	-0.275219	-0.269842	-0.263897	-0.257117	-0.249372	-0.240221	-0.228761	-0.214212	-0.196893	-0.177629	-0.157387	-0.137179	-0.118266	-0.100912	-0.084908	-0.0699789	-0.0558368	-0.0418783	-0.0279131	-0.0139541
PPME1	good_health_females	2.02965	2.54634	36.6054	0	19298	0.308898	0.298789	0.288678	0.278468	0.267972	0.257134	0.246176	0.235359	0.224908	0.214755	0.204436	0.193455	0.181482	0.168145	0.153391	0.137541	0.120816	0.103478	0.08585	0.0682815	0.0509321	0.0338635	0.0169262
PLPBP	good_health_males	1.70681	2.13077	36.59	0	15544	0.280133	0.265159	0.250182	0.235188	0.220179	0.205094	0.189957	0.174915	0.160224	0.146082	0.132627	0.119908	0.107911	0.0965246	0.0856484	0.0751793	0.0651031	0.0553067	0.0456747	0.036238	0.027043	0.0179987	0.00899805
CCL3	good_health_females	3.13692	3.91813	36.5258	0	19298	0.38218	0.348596	0.315013	0.28156	0.248808	0.218044	0.191095	0.168422	0.14946	0.133336	0.118652	0.104652	0.0911917	0.0786344	0.0677703	0.0592057	0.0528198	0.0475964	0.0421227	0.0354112	0.0271388	0.0181385	0.00906686
GFRA1	good_health_males	1.00008	1.00017	36.5155	0	15544	0.173311	0.165776	0.15824	0.150705	0.143169	0.135634	0.128099	0.120563	0.113028	0.105492	0.0979568	0.0904214	0.0828861	0.0753509	0.0678157	0.0602805	0.0527454	0.0452103	0.0376752	0.0301402	0.0226051	0.0150701	0.00753505
S100A4	good_health_males	1.00015	1.00031	36.4948	0	15544	0.194369	0.185918	0.177468	0.169017	0.160566	0.152115	0.143665	0.135214	0.126763	0.118312	0.109861	0.10141	0.0929597	0.0845088	0.076058	0.0676071	0.0591563	0.0507054	0.0422545	0.0338035	0.0253526	0.0169018	0.00845088
QDPR	good_health_males	1.86728	2.33785	36.4645	0	15544	0.28788	0.27132	0.25476	0.238228	0.22177	0.205314	0.188876	0.172668	0.157044	0.142267	0.128475	0.115667	0.103715	0.092421	0.0816415	0.0713285	0.0615013	0.0520383	0.0428143	0.033853	0.0252	0.0167472	0.00837033
PRRT3	good_health_females	2.63621	3.29989	36.4449	0	19298	0.275443	0.258468	0.241484	0.224421	0.207147	0.189391	0.171099	0.152493	0.13415	0.116403	0.098924	0.0816982	0.0654349	0.0511865	0.0396006	0.0305868	0.0240068	0.0194175	0.0158826	0.012734	0.00959643	0.00637747	0.00318582
TSHB	good_health_males	5.37024	6.62635	36.4363	0	15544	-0.414104	-0.434754	-0.455485	-0.474713	-0.488846	-0.493559	-0.489502	-0.487862	-0.493851	-0.506247	-0.524716	-0.54657	-0.56283	-0.560987	-0.540116	-0.503165	-0.45572	-0.397442	-0.332292	-0.262374	-0.192035	-0.125941	-0.0629602
cholesterol_in_small_vldl	good_health_males	3.759	4.67333	36.4014	0	89012	0.122127	0.107655	0.0931594	0.0786525	0.0647266	0.051784	0.0392285	0.027247	0.0164196	0.00643696	-0.00323597	-0.0133879	-0.0232535	-0.0310715	-0.0359233	-0.0375785	-0.0360188	-0.0319864	-0.0264118	-0.0203543	-0.0147976	-0.00968039	-0.00483397
PAMR1	good_health_females	1.00028	1.00057	36.3515	0	19298	0.185462	0.177399	0.169337	0.161274	0.153211	0.145148	0.137085	0.129022	0.120958	0.112895	0.104831	0.0967671	0.0887032	0.0806392	0.0725753	0.0645113	0.0564474	0.0483834	0.0403195	0.0322555	0.0241916	0.0161278	0.00806388
ACP1	good_health_males	1.00024	1.00048	36.3139	0	15544	0.200931	0.192195	0.183459	0.174724	0.165988	0.157252	0.148516	0.13978	0.131044	0.122307	0.113571	0.104835	0.096099	0.0873629	0.0786268	0.0698906	0.0611543	0.0524179	0.0436816	0.0349452	0.0262089	0.0174726	0.00873631
VAT1	good_health_males	2.19327	2.74465	36.3127	0	15544	-0.311818	-0.292114	-0.272405	-0.252631	-0.232596	-0.212335	-0.192305	-0.17301	-0.154775	-0.137964	-0.122738	-0.108894	-0.0964121	-0.0851903	-0.07497	-0.0653382	-0.0561461	-0.0473825	-0.0390678	-0.0312759	-0.023622	-0.0158225	-0.00791573
triglycerides_in_small_vldl	good_health_females	6.85685	8.39904	36.3096	0	111899	0.0184114	0.00522126	-0.00742707	-0.0126052	-0.00676992	0.00735118	0.0235102	0.0333216	0.0388362	0.0455223	0.0492378	0.0537261	0.06973	0.0962739	0.121082	0.137216	0.140581	0.133613	0.118297	0.0982933	0.0746948	0.050167	0.0251379
CHMP1A	good_health_females	3.41875	4.26387	36.2901	0	19298	0.362982	0.325441	0.287936	0.250504	0.213316	0.176568	0.140561	0.106313	0.0764594	0.05291	0.0341303	0.0185689	0.00631947	-0.00352753	-0.0111486	-0.0158714	-0.0186038	-0.0210148	-0.0232493	-0.0239782	-0.0214042	-0.0152716	-0.00769709
CCN1	good_health_females	5.56098	6.85917	36.2534	0	19298	-0.150476	-0.192474	-0.233857	-0.271458	-0.30021	-0.311246	-0.298587	-0.266366	-0.223451	-0.174275	-0.129773	-0.0900457	-0.0552018	-0.0353065	-0.0320834	-0.0336132	-0.0274527	-0.0187682	-0.0109583	-0.00502068	-0.00361752	-0.0034195	-0.00177873
SORBS1	good_health_males	1.00021	1.00042	36.2129	0	15544	-0.191297	-0.18298	-0.174663	-0.166345	-0.158028	-0.149711	-0.141394	-0.133077	-0.12476	-0.116442	-0.108125	-0.0998077	-0.0914903	-0.0831729	-0.0748555	-0.0665381	-0.0582208	-0.0499035	-0.0415862	-0.033269	-0.0249517	-0.0166345	-0.00831724
DNAJC6	good_health_females	1.00095	1.0019	36.172	0	19298	0.186844	0.178718	0.170592	0.162466	0.154339	0.146213	0.138087	0.129961	0.121836	0.113711	0.105587	0.0974635	0.0893403	0.0812175	0.073095	0.0649729	0.0568511	0.0487295	0.0406079	0.0324863	0.0243647	0.0162431	0.00812155
total_cholesterol_minus_hdl_c	good_health_males	3.80043	4.72396	36.1447	0	89013	0.11598	0.102616	0.0892102	0.0755964	0.0620308	0.048892	0.0360837	0.0242038	0.0137171	0.00416163	-0.00500194	-0.014711	-0.0246384	-0.0334201	-0.0400403	-0.0434796	-0.0431717	-0.0396707	-0.0338307	-0.0268601	-0.0198899	-0.0130762	-0.00652536
triglycerides_to_total_lipids_in_medium_vldl_percentage	good_health_females	6.02924	7.41922	36.1141	0	111899	-0.0189707	-0.00788602	0.00347224	0.0190896	0.0405135	0.0650289	0.0877832	0.103801	0.113929	0.120644	0.12358	0.126434	0.135147	0.147101	0.156055	0.16159	0.160095	0.150411	0.132985	0.10995	0.0838624	0.0564539	0.028249
BCL2L15	good_health_males	1.00058	1.00117	36.0807	0	15544	-0.192897	-0.184511	-0.176126	-0.16774	-0.159355	-0.150969	-0.142583	-0.134197	-0.125811	-0.117425	-0.109038	-0.100651	-0.0922632	-0.0838752	-0.0754872	-0.0670991	-0.0587113	-0.0503237	-0.0419363	-0.033549	-0.0251617	-0.0167745	-0.00838724
IFNLR1	good_health_males	1.29726	1.53655	36.0231	0	15544	0.231499	0.220252	0.209003	0.197759	0.186537	0.175342	0.164203	0.153189	0.142379	0.131798	0.121429	0.111242	0.101245	0.0914564	0.0818619	0.0724332	0.0631288	0.0539339	0.0448442	0.0358306	0.0268617	0.0179043	0.00895194
LAG3	good_health_males	2.33822	2.92428	35.9385	0	15544	0.297752	0.276234	0.25473	0.233416	0.212638	0.19243	0.17291	0.154503	0.137296	0.121032	0.105495	0.0907987	0.077307	0.0653353	0.0547662	0.0456345	0.0378987	0.0312367	0.025539	0.0204691	0.0155489	0.0104389	0.00522295
total_lipids_in_very_large_vldl	good_health_females	6.95574	8.51536	35.9067	0	111899	0.0161397	0.00601352	-0.0033463	-0.00343761	0.00938514	0.0298287	0.0514483	0.0653225	0.0766307	0.0882624	0.0908747	0.0916898	0.103529	0.12411	0.142385	0.151999	0.151347	0.143099	0.126368	0.104494	0.0794052	0.0537487	0.0269469
ACVRL1	good_health_females	1.00051	1.00102	35.8773	0	19298	-0.152567	-0.145933	-0.1393	-0.132667	-0.126034	-0.1194	-0.112767	-0.106133	-0.0995001	-0.0928668	-0.0862337	-0.0796008	-0.0729679	-0.0663351	-0.0597021	-0.053069	-0.0464356	-0.0398022	-0.0331686	-0.026535	-0.0199013	-0.0132675	-0.00663376
TNC	good_health_males	1.00013	1.00026	35.838	0	15544	-0.195083	-0.186601	-0.17812	-0.169638	-0.161156	-0.152674	-0.144192	-0.13571	-0.127228	-0.118746	-0.110264	-0.101782	-0.0933	-0.084818	-0.0763361	-0.0678542	-0.0593724	-0.0508906	-0.0424088	-0.0339271	-0.0254453	-0.0169635	-0.00848177
MATN3	good_health_males	2.32393	2.90656	35.8262	0	15544	-0.322449	-0.300339	-0.278225	-0.256145	-0.234198	-0.21249	-0.191228	-0.170769	-0.151144	-0.132414	-0.114998	-0.0992287	-0.085411	-0.0735681	-0.0634116	-0.0544822	-0.0465399	-0.0393409	-0.0326028	-0.026028	-0.0195234	-0.0130291	-0.00651688
PTPN6	good_health_females	3.36636	4.19971	35.8259	0	19298	0.390916	0.358024	0.325148	0.291998	0.258034	0.223077	0.187967	0.154704	0.125626	0.102112	0.0833193	0.0680856	0.0559349	0.046323	0.0398392	0.0370662	0.0359824	0.0338239	0.0293478	0.022951	0.0161831	0.0103779	0.00515382
MYLPF	good_health_males	1.55818	1.92915	35.7594	0	15544	-0.310082	-0.298794	-0.287509	-0.276252	-0.26503	-0.25382	-0.242572	-0.231246	-0.219764	-0.208022	-0.195901	-0.183348	-0.170304	-0.156718	-0.142579	-0.127957	-0.112979	-0.097662	-0.0819452	-0.0658765	-0.0495278	-0.0330469	-0.0165252
VEGFD	good_health_males	1.0001	1.0002	35.7098	0	15544	0.197411	0.188828	0.180245	0.171661	0.163078	0.154495	0.145912	0.137328	0.128745	0.120162	0.111579	0.102996	0.094413	0.0858299	0.0772469	0.0686638	0.0600808	0.0514978	0.0429148	0.0343319	0.0257489	0.0171659	0.00858297
TNFRSF4	good_health_males	1.66778	2.07895	35.6515	0	15544	0.247895	0.234647	0.221404	0.208236	0.195185	0.182189	0.169208	0.15623	0.143364	0.130805	0.11873	0.107249	0.0964263	0.0862527	0.0765978	0.067322	0.0583386	0.0495897	0.0410813	0.0327738	0.024574	0.0163837	0.00819167
total_lipids_in_vldl	good_health_males	5.49401	6.77586	35.6089	0	89012	0.0074227	0.00869679	0.00987659	0.0117711	0.0163151	0.0228426	0.0273362	0.0308673	0.0391667	0.0542074	0.0747168	0.096089	0.115329	0.1318	0.143499	0.148279	0.147515	0.142684	0.132561	0.115081	0.0893208	0.0598907	0.0299001
TNFRSF8	good_health_females	1.00014	1.00029	35.5708	0	19298	0.180921	0.173055	0.165189	0.157323	0.149457	0.141592	0.133726	0.12586	0.117994	0.110128	0.102262	0.0943954	0.0865292	0.0786629	0.0707966	0.0629303	0.055064	0.0471977	0.0393314	0.0314651	0.0235988	0.0157325	0.00786627
PRCP	good_health_males	3.67993	4.57739	35.5639	0	15544	0.329866	0.344742	0.359579	0.374411	0.388633	0.399763	0.405533	0.403371	0.393665	0.379858	0.364422	0.34652	0.325864	0.304937	0.28477	0.263719	0.239992	0.212676	0.181421	0.147193	0.111	0.0740139	0.036987
ITGB2	good_health_females	1.00042	1.00084	35.5402	0	19298	0.176436	0.168764	0.161093	0.153421	0.145749	0.138078	0.130406	0.122735	0.115063	0.107392	0.0997203	0.0920489	0.0843776	0.0767064	0.0690353	0.0613643	0.0536935	0.0460229	0.0383523	0.0306817	0.0230113	0.0153408	0.00767041
GP1BA	good_health_males	2.26695	2.83595	35.4772	0	15544	0.349136	0.326776	0.304423	0.282202	0.260299	0.238914	0.218291	0.198583	0.180064	0.162902	0.147337	0.133411	0.12105	0.109914	0.0996684	0.0900639	0.0809047	0.0714861	0.0611293	0.0496958	0.0375536	0.025112	0.0125615
IL6	good_health_males	3.02426	3.77318	35.4686	0	15544	-0.34283	-0.342373	-0.341907	-0.341379	-0.340828	-0.339748	-0.337989	-0.335454	-0.331173	-0.324319	-0.315307	-0.304811	-0.292689	-0.27759	-0.258134	-0.234499	-0.208093	-0.180123	-0.15125	-0.121466	-0.091022	-0.0605595	-0.0302722
SERPINB9	good_health_males	1.97938	2.47884	35.4379	0	15544	0.301767	0.283018	0.264268	0.245534	0.226941	0.208562	0.190542	0.173224	0.156993	0.141885	0.12782	0.114743	0.102458	0.0908155	0.0798254	0.0693671	0.0594059	0.0498733	0.0407145	0.0319965	0.0237524	0.0157778	0.00788588
ACP6	good_health_females	2.21813	2.78096	35.146	0	19298	0.306107	0.285401	0.264711	0.244115	0.223677	0.203514	0.184018	0.165739	0.148841	0.133122	0.11824	0.104148	0.0910102	0.078889	0.067826	0.0580185	0.0493708	0.0415716	0.0343116	0.0274035	0.0205916	0.0137623	0.00688539
TP53I3	good_health_females	1.00025	1.00049	35.0778	0	19298	0.181502	0.17361	0.165718	0.157826	0.149934	0.142042	0.13415	0.126258	0.118366	0.110475	0.102583	0.0946917	0.0868003	0.0789091	0.071018	0.063127	0.055236	0.0473451	0.0394542	0.0315633	0.0236725	0.0157816	0.00789082
THTPA	good_health_females	2.55735	3.20209	35.0506	0	19298	0.325711	0.301629	0.277551	0.25336	0.22901	0.20473	0.181185	0.159075	0.138897	0.120628	0.103734	0.0879925	0.0736573	0.0606928	0.0495506	0.0408062	0.0340721	0.0284915	0.0232027	0.0178331	0.0127218	0.00824809	0.00410793
FSTL3	good_health_females	2.49631	3.12634	34.9811	0	19298	0.304733	0.296564	0.288401	0.280289	0.272184	0.263963	0.25548	0.246937	0.238607	0.230509	0.22196	0.212491	0.201751	0.189771	0.176729	0.162616	0.147143	0.129862	0.110473	0.089448	0.0673988	0.0449896	0.0224975
SIRPB1	good_health_females	1.00033	1.00067	34.9565	0	19298	0.171973	0.164496	0.157019	0.149542	0.142065	0.134588	0.127111	0.119634	0.112157	0.10468	0.0972035	0.0897268	0.0822501	0.0747733	0.0672965	0.0598195	0.0523424	0.0448651	0.0373877	0.0299102	0.0224327	0.0149551	0.00747757
TTN	good_health_males	1.37921	1.66644	34.9	0	15544	-0.266616	-0.25654	-0.246462	-0.236368	-0.22626	-0.216105	-0.20584	-0.195448	-0.184929	-0.174242	-0.163352	-0.152224	-0.140793	-0.128991	-0.116824	-0.104373	-0.0917514	-0.0790076	-0.0661135	-0.0530638	-0.0398668	-0.0265934	-0.0132975
MEP1A	good_health_females	6.62877	8.12937	34.8683	0	19298	-0.392126	-0.379208	-0.366177	-0.357191	-0.356816	-0.363217	-0.370122	-0.366096	-0.349951	-0.326217	-0.282585	-0.215848	-0.144745	-0.100148	-0.0873979	-0.100363	-0.128918	-0.15134	-0.153417	-0.14262	-0.118693	-0.082165	-0.0412397
APP	good_health_females	2.51011	3.14347	34.8472	0	19298	0.369074	0.355065	0.34107	0.327235	0.313884	0.301502	0.290409	0.280369	0.270937	0.26153	0.251526	0.240564	0.22852	0.21504	0.199937	0.183501	0.165605	0.145572	0.123323	0.0994491	0.0746434	0.0497128	0.0248529
TNFRSF9	good_health_females	2.88696	3.61017	34.8023	0	19298	0.259967	0.238904	0.21785	0.196722	0.17532	0.15373	0.132636	0.112662	0.0939048	0.0766108	0.0604016	0.0448146	0.0298955	0.0164671	0.00537837	-0.00280212	-0.00797977	-0.0107662	-0.0117001	-0.0109804	-0.00904062	-0.00624067	-0.00313501
KLK7	good_health_males	3.93993	4.89476	34.7445	0	15544	-0.354864	-0.378526	-0.402191	-0.424878	-0.444178	-0.458135	-0.467803	-0.474799	-0.479536	-0.48061	-0.47583	-0.463905	-0.444515	-0.419892	-0.393834	-0.366445	-0.335941	-0.300671	-0.259712	-0.213009	-0.161857	-0.108471	-0.0542673
SLAMF8	good_health_males	4.3371	5.37809	34.7352	0	15544	0.208282	0.241012	0.273775	0.307272	0.34121	0.369311	0.387629	0.39538	0.393135	0.380562	0.35857	0.331072	0.303004	0.276788	0.251138	0.223934	0.193637	0.160087	0.127662	0.0992954	0.0739615	0.0495866	0.0248576
ISM1	good_health_males	3.34011	4.16137	34.6964	0	15544	0.496511	0.469319	0.442063	0.415098	0.38909	0.363717	0.339907	0.318515	0.300473	0.286469	0.276169	0.268979	0.262574	0.254759	0.244076	0.229684	0.211287	0.189111	0.163517	0.13449	0.102469	0.0687135	0.0343822
TSHB	good_health_females	5.61328	6.92179	34.6942	0	19298	-0.42299	-0.465292	-0.5074	-0.548962	-0.588054	-0.619997	-0.636382	-0.639564	-0.636359	-0.637852	-0.64864	-0.664789	-0.678135	-0.68352	-0.676176	-0.655923	-0.616713	-0.552426	-0.466703	-0.371281	-0.276963	-0.184274	-0.0920549
MDK	good_health_females	1.00046	1.00092	34.6808	0	19298	0.179023	0.171241	0.163458	0.155675	0.147892	0.140109	0.132326	0.124543	0.11676	0.108977	0.101194	0.0934099	0.085626	0.077842	0.0700579	0.0622738	0.0544896	0.0467054	0.0389212	0.0311369	0.0233527	0.0155684	0.00778421
ALDH3A1	good_health_males	3.72395	4.63117	34.6719	0	15544	0.333798	0.284118	0.234489	0.186083	0.141802	0.102527	0.067769	0.0356259	0.00637285	-0.0178227	-0.036279	-0.0498729	-0.0609246	-0.0690052	-0.0735137	-0.0751856	-0.0753659	-0.0731387	-0.0667008	-0.0563854	-0.0439366	-0.0298933	-0.0149897
CNST	good_health_females	1.00033	1.00067	34.5889	0	19298	0.183581	0.175599	0.167616	0.159634	0.151651	0.143668	0.135686	0.127704	0.119721	0.11174	0.103758	0.0957764	0.087795	0.0798138	0.0718326	0.0638514	0.0558702	0.0478889	0.0399076	0.0319261	0.0239446	0.0159631	0.00798154
SORD	good_health_males	1.00032	1.00064	34.5577	0	15544	0.190079	0.181815	0.17355	0.165286	0.157021	0.148757	0.140492	0.132228	0.123963	0.115699	0.107434	0.0991701	0.0909059	0.0826417	0.0743775	0.0661134	0.0578492	0.049585	0.0413209	0.0330567	0.0247926	0.0165284	0.00826419
ATXN3	good_health_males	1.00017	1.00034	34.415	0	15544	0.187698	0.179537	0.171376	0.163216	0.155055	0.146894	0.138733	0.130573	0.122412	0.114251	0.10609	0.0979295	0.0897687	0.081608	0.0734472	0.0652864	0.0571256	0.0489648	0.040804	0.0326432	0.0244824	0.0163216	0.00816079
CST5	good_health_females	1.00014	1.00029	34.4072	0	19298	-0.178637	-0.17087	-0.163104	-0.155337	-0.14757	-0.139803	-0.132037	-0.12427	-0.116503	-0.108736	-0.100969	-0.0932022	-0.0854352	-0.0776682	-0.0699012	-0.0621343	-0.0543674	-0.0466006	-0.0388338	-0.0310671	-0.0233003	-0.0155335	-0.00776677
RBKS	good_health_females	1.00057	1.00113	34.3818	0	19298	0.178396	0.17064	0.162884	0.155128	0.147372	0.139616	0.131859	0.124103	0.116347	0.108591	0.100834	0.0930777	0.0853209	0.077564	0.0698069	0.0620499	0.054293	0.0465363	0.0387799	0.0310237	0.0232677	0.0155118	0.00775589
free_cholesterol_to_total_lipids_in_medium_vldl_percentage	good_health_females	5.49972	6.78647	34.3132	0	111899	0.0436172	0.0286785	0.0135946	-0.00399099	-0.0247044	-0.0461303	-0.0643344	-0.076488	-0.0844279	-0.0908377	-0.0965173	-0.103433	-0.113928	-0.12513	-0.132824	-0.136704	-0.134176	-0.124226	-0.107935	-0.0879718	-0.0666113	-0.0447254	-0.0223786
B4GAT1	good_health_females	5.26439	6.50331	34.3111	0	19298	0.183743	0.193357	0.20243	0.2075	0.20683	0.204925	0.202993	0.190189	0.161994	0.120641	0.0726912	0.0231863	-0.0180983	-0.0453849	-0.0564045	-0.0543135	-0.0457241	-0.0331853	-0.0181283	-0.00353043	0.00552102	0.00655359	0.0034582
PTPRF	good_health_males	2.28754	2.86146	34.2	0	15544	0.293009	0.273524	0.254043	0.234606	0.215366	0.196456	0.177911	0.159744	0.142006	0.124851	0.108692	0.0940255	0.081238	0.070477	0.0614473	0.0534919	0.0459307	0.0384758	0.031345	0.0247383	0.0184862	0.0123265	0.00616286
EZR	good_health_males	3.00898	3.75436	34.1095	0	15544	-0.359474	-0.349219	-0.338974	-0.328744	-0.318675	-0.309293	-0.301615	-0.295924	-0.29097	-0.284877	-0.276339	-0.264796	-0.249728	-0.230687	-0.20768	-0.181668	-0.154781	-0.129292	-0.106023	-0.0841852	-0.0628174	-0.0418893	-0.0209649
NUDT16	good_health_females	2.60637	3.26289	33.9543	0	19298	0.287254	0.268574	0.249887	0.230988	0.211575	0.191763	0.172086	0.152892	0.134219	0.11609	0.098172	0.080506	0.0637448	0.0484624	0.0357535	0.026297	0.0195416	0.0145663	0.0106329	0.00749364	0.00502986	0.00317791	0.00157656
CD69	good_health_males	2.12789	2.66359	33.7851	0	15544	0.317265	0.295398	0.273541	0.251875	0.230826	0.210667	0.191527	0.173507	0.156796	0.141359	0.127147	0.114016	0.101799	0.0903144	0.0795183	0.0693273	0.0598122	0.050766	0.0418237	0.0330077	0.024515	0.0162804	0.00813702
IL17RB	good_health_females	1.00035	1.0007	33.6914	0	19298	0.176769	0.169084	0.161399	0.153714	0.146029	0.138344	0.130659	0.122974	0.115289	0.107603	0.0999174	0.0922317	0.0845459	0.0768601	0.0691742	0.0614882	0.0538021	0.0461161	0.03843	0.030744	0.0230579	0.015372	0.00768598
DKK4	good_health_males	4.40747	5.46353	33.6805	0	15544	-0.179297	-0.220486	-0.261385	-0.29951	-0.331567	-0.354759	-0.368484	-0.371798	-0.362764	-0.343344	-0.318136	-0.292522	-0.267019	-0.240101	-0.214022	-0.1896	-0.164453	-0.138089	-0.109945	-0.0817136	-0.0570311	-0.0369006	-0.0184324
F2R	good_health_females	2.87343	3.59347	33.6631	0	19298	0.348487	0.323775	0.299066	0.274175	0.248824	0.223061	0.19734	0.172456	0.149496	0.129029	0.110866	0.0948641	0.0812256	0.0698084	0.0609192	0.0551142	0.0513809	0.0475115	0.0420593	0.0347247	0.0261053	0.0173103	0.00864283
total_lipids_in_lipoprotein_particles	good_health_females	5.73724	7.07084	33.6384	0	111899	-0.0271646	-0.0428332	-0.0583661	-0.0718305	-0.078879	-0.07844	-0.0720253	-0.0626172	-0.0550822	-0.0515505	-0.0493313	-0.0442511	-0.0340706	-0.017526	0.00241478	0.019837	0.0322457	0.0399273	0.041284	0.0367666	0.0296508	0.0206038	0.0103854
CCN4	good_health_males	3.11004	3.87878	33.6057	0	15544	0.288626	0.266148	0.243619	0.221174	0.199065	0.176279	0.151864	0.125194	0.0978319	0.0719633	0.0492563	0.0300401	0.0144254	0.0028717	-0.00482591	-0.0094129	-0.0119669	-0.0131055	-0.0132781	-0.0126498	-0.0109026	-0.00769615	-0.00387104
TNFRSF14	good_health_males	2.42824	3.03587	33.5691	0	15544	0.321705	0.29956	0.277406	0.255341	0.233714	0.212784	0.19269	0.173405	0.155225	0.138711	0.12427	0.111784	0.101215	0.0922788	0.0842531	0.0764537	0.0684522	0.0598812	0.0506077	0.040784	0.0307034	0.0205065	0.0102564
PSIP1	good_health_females	3.69312	4.59931	33.5165	0	19298	-0.290923	-0.295373	-0.299791	-0.304599	-0.311531	-0.320057	-0.327918	-0.333321	-0.334139	-0.32838	-0.316513	-0.300134	-0.282176	-0.264471	-0.244674	-0.219046	-0.188262	-0.156615	-0.126709	-0.0986001	-0.0723489	-0.0478119	-0.0238873
DSG4	good_health_females	1.00063	1.00126	33.4111	0	19298	0.182584	0.174647	0.166711	0.158774	0.150838	0.142901	0.134964	0.127027	0.119089	0.111151	0.103212	0.0952733	0.0873339	0.0793944	0.0714549	0.0635154	0.055576	0.0476367	0.0396973	0.0317579	0.0238185	0.015879	0.0079395
GDNF	good_health_males	1.0005	1.00101	33.3476	0	15544	-0.183121	-0.175161	-0.167201	-0.159241	-0.15128	-0.14332	-0.135359	-0.127398	-0.119436	-0.111474	-0.103512	-0.09555	-0.0875875	-0.0796249	-0.0716621	-0.0636995	-0.0557368	-0.0477743	-0.0398119	-0.0318495	-0.0238871	-0.0159247	-0.00796237
glycoprotein_acetyls	good_health_males	4.21332	5.22752	33.2883	0	89014	-0.091756	-0.0770825	-0.0625509	-0.0491681	-0.0373705	-0.026085	-0.0156121	-0.00567223	0.0056248	0.0188353	0.033217	0.0468698	0.0575804	0.0648997	0.0687311	0.0686134	0.0645098	0.0586477	0.0524332	0.0450156	0.0350744	0.023465	0.0117137
CASP1	good_health_males	1.0001	1.00019	33.2862	0	15544	0.190415	0.182136	0.173856	0.165577	0.157298	0.149019	0.14074	0.132461	0.124182	0.115903	0.107624	0.0993457	0.0910669	0.0827881	0.0745094	0.0662306	0.0579518	0.049673	0.0413942	0.0331154	0.0248365	0.0165577	0.00827884
F11R	good_health_males	2.81196	3.5112	33.2493	0	15544	0.411002	0.382219	0.35345	0.325009	0.297482	0.271304	0.246906	0.224569	0.204935	0.188063	0.173953	0.16219	0.152026	0.142751	0.133742	0.124512	0.114741	0.103211	0.0888598	0.072075	0.0541904	0.036114	0.0180535
triglycerides_to_phosphoglycerides_ratio	good_health_males	5.78924	7.12934	33.1348	0	88939	0.0747261	0.0839832	0.0932673	0.104626	0.119943	0.135699	0.145974	0.150902	0.158898	0.1741	0.193976	0.213591	0.230405	0.242619	0.246862	0.240034	0.224955	0.205008	0.179589	0.14843	0.11232	0.0746291	0.0372187
ATOX1	good_health_males	2.32954	2.91352	33.123	0	15544	0.326208	0.302477	0.278725	0.254922	0.231366	0.208534	0.186947	0.166961	0.148949	0.13291	0.118564	0.105449	0.0932259	0.081748	0.0709909	0.0610012	0.0519614	0.0436021	0.035521	0.0276932	0.0203912	0.0135112	0.00675367
EPHB6	good_health_females	2.5015	3.13278	33.0266	0	19298	0.256993	0.241236	0.225479	0.209649	0.193515	0.17683	0.159595	0.141975	0.124329	0.107154	0.0906421	0.074971	0.0605934	0.0481935	0.0378678	0.0295616	0.0231228	0.0180242	0.0138732	0.0106377	0.00793565	0.00533418	0.00267148
AZU1	good_health_females	2.66401	3.33435	32.9666	0	19298	-0.310667	-0.287569	-0.264493	-0.241771	-0.220198	-0.200278	-0.181988	-0.165083	-0.148987	-0.132816	-0.115962	-0.0985675	-0.0813741	-0.0657122	-0.052422	-0.0415135	-0.0329273	-0.0266703	-0.02226	-0.0184126	-0.0142839	-0.00966036	-0.0048369
cholesterol_in_medium_vldl	good_health_males	4.91281	6.076	32.9073	0	89012	0.070791	0.0579715	0.0451028	0.0320223	0.0194669	0.00807819	-0.00339601	-0.0143488	-0.0242769	-0.0347972	-0.0471224	-0.0630418	-0.0797832	-0.0926319	-0.10005	-0.100848	-0.0940998	-0.0819784	-0.0668872	-0.0512081	-0.0370438	-0.0240379	-0.0119824
WIF1	good_health_males	2.65983	3.32294	32.8532	0	15544	-0.380176	-0.359106	-0.338093	-0.31763	-0.298036	-0.279801	-0.263304	-0.24917	-0.237647	-0.228067	-0.219329	-0.210247	-0.200084	-0.188323	-0.175079	-0.160188	-0.14359	-0.125347	-0.105708	-0.0852789	-0.0643665	-0.0430365	-0.021529
CHAC2	good_health_males	1.00044	1.00087	32.8161	0	15544	0.183012	0.175055	0.167098	0.159141	0.151184	0.143226	0.135269	0.127311	0.119354	0.111396	0.103439	0.0954818	0.0875247	0.0795678	0.0716108	0.0636539	0.0556971	0.0477402	0.0397833	0.0318265	0.0238698	0.0159132	0.0079566
FHIT	good_health_females	2.57707	3.22656	32.7872	0	19298	0.348639	0.32446	0.300291	0.276068	0.251577	0.226945	0.20298	0.180668	0.161083	0.144616	0.130581	0.118246	0.107317	0.0970538	0.0872636	0.0781561	0.069184	0.0596827	0.0495057	0.0389916	0.0286629	0.0188918	0.00942976
CD302	good_health_females	1.00033	1.00067	32.7073	0	19298	-0.153945	-0.147252	-0.140558	-0.133864	-0.12717	-0.120477	-0.113783	-0.107089	-0.100395	-0.0937017	-0.0870082	-0.0803148	-0.0736216	-0.0669284	-0.0602354	-0.0535424	-0.0468495	-0.0401566	-0.0334637	-0.0267709	-0.0200782	-0.0133854	-0.00669272
COL2A1	good_health_females	1.21212	1.39429	32.6605	0	19298	0.221378	0.212452	0.203526	0.19461	0.185704	0.176808	0.167903	0.158945	0.149875	0.140645	0.131237	0.12166	0.111929	0.102056	0.0920613	0.0819911	0.0718771	0.0617146	0.0515046	0.0412498	0.0309478	0.0206302	0.0103148
SOST	good_health_females	6.29059	7.729	32.628	0	19298	-0.345847	-0.313979	-0.28229	-0.253394	-0.223393	-0.178493	-0.118544	-0.066191	-0.0360628	-0.021067	-0.0245747	-0.0362187	-0.038865	-0.0305849	-0.00921222	0.0199735	0.0569907	0.0958114	0.112712	0.101162	0.0755723	0.0495566	0.024795
SNX15	good_health_females	1.25463	1.4666	32.6182	0	19298	0.222094	0.213242	0.20439	0.195518	0.186596	0.177617	0.168603	0.159567	0.150517	0.141436	0.13228	0.122995	0.113539	0.10387	0.0939852	0.0839202	0.073702	0.0633494	0.0528801	0.0423331	0.0317445	0.0211568	0.010578
RNASE3	good_health_females	1.29704	1.53675	32.5799	0	19298	-0.223164	-0.214459	-0.205753	-0.197043	-0.188323	-0.179585	-0.170811	-0.161988	-0.153081	-0.144027	-0.134777	-0.125292	-0.115566	-0.105614	-0.0954743	-0.0851648	-0.0747136	-0.0641735	-0.0535773	-0.0429185	-0.0322153	-0.0214837	-0.0107421
total_lipids_in_vldl	good_health_females	6.6322	8.13421	32.5727	0	111899	0.0187988	0.00669821	-0.0048633	-0.00971252	-0.00363499	0.0108304	0.0286985	0.0421583	0.0530836	0.06311	0.066094	0.0679029	0.0790268	0.0997019	0.120899	0.134116	0.13674	0.13142	0.117827	0.0989201	0.076166	0.0515942	0.0258732
ADAMTSL4	good_health_males	1.81138	2.2666	32.5407	0	15544	-0.264711	-0.257198	-0.249686	-0.242083	-0.234172	-0.225799	-0.216822	-0.20704	-0.196258	-0.18445	-0.171787	-0.158536	-0.144998	-0.131321	-0.11766	-0.104109	-0.0907679	-0.0776772	-0.0647916	-0.0519103	-0.038983	-0.0260108	-0.0130074
B3GNT7	good_health_males	1.00041	1.00082	32.5081	0	15544	0.181056	0.173185	0.165313	0.157442	0.14957	0.141698	0.133826	0.125954	0.118082	0.11021	0.102337	0.0944646	0.086592	0.0787195	0.070847	0.0629746	0.0551023	0.0472302	0.0393582	0.0314863	0.0236147	0.0157431	0.00787155
MFGE8	good_health_females	5.69739	7.02241	32.3842	0	19298	-0.300821	-0.303616	-0.306505	-0.311613	-0.321951	-0.332657	-0.331866	-0.318323	-0.299218	-0.277981	-0.252453	-0.214994	-0.165376	-0.121242	-0.0967087	-0.0915405	-0.0977514	-0.109189	-0.115657	-0.10826	-0.0880009	-0.0595668	-0.0298205
concentration_of_ldl_particles	good_health_females	2.0076	2.51732	32.3226	0	111899	0.109781	0.103753	0.0977259	0.0917114	0.0857656	0.07993	0.0741944	0.0684766	0.0626885	0.0568132	0.0509456	0.0452819	0.0400466	0.0354146	0.0313937	0.0277912	0.0244017	0.0210804	0.0177211	0.0142853	0.0107707	0.00719564	0.00359906
MYOM2	good_health_females	1.00041	1.00083	32.3152	0	19298	-0.158634	-0.151737	-0.14484	-0.137943	-0.131046	-0.124149	-0.117252	-0.110355	-0.103458	-0.0965616	-0.0896648	-0.082768	-0.0758712	-0.0689744	-0.0620776	-0.0551807	-0.0482836	-0.0413863	-0.0344889	-0.0275912	-0.0206934	-0.0137956	-0.00689781
IL18BP	good_health_males	1.00039	1.00077	32.3015	0	15544	0.171287	0.163839	0.156392	0.148945	0.141497	0.13405	0.126603	0.119155	0.111708	0.10426	0.0968131	0.0893659	0.0819187	0.0744716	0.0670246	0.0595775	0.0521304	0.0446832	0.037236	0.0297888	0.0223416	0.0148944	0.00744721
CEBPB	good_health_females	2.20769	2.768	32.1795	0	19298	-0.278862	-0.274128	-0.269395	-0.264618	-0.259664	-0.254198	-0.247872	-0.240641	-0.232505	-0.223186	-0.212721	-0.201226	-0.18871	-0.175268	-0.160905	-0.145473	-0.128951	-0.111601	-0.0936762	-0.0752678	-0.056572	-0.0377301	-0.0188643
phospholipids_to_total_lipids_in_large_ldl_percentage	good_health_females	5.36205	6.62125	32.0713	0	111899	0.040692	0.051002	0.061183	0.0696456	0.0740863	0.0744818	0.0710159	0.0644524	0.0576915	0.050861	0.039991	0.0245756	0.00606806	-0.0131811	-0.0273053	-0.0345262	-0.0352545	-0.0303292	-0.0226319	-0.0140355	-0.00800273	-0.00476914	-0.00239953
CXCL17	good_health_females	3.89273	4.84276	32.015	0	19298	-0.360909	-0.340274	-0.31958	-0.298691	-0.277375	-0.255726	-0.234671	-0.215872	-0.20098	-0.190501	-0.184918	-0.183207	-0.182808	-0.180639	-0.173173	-0.160455	-0.144353	-0.126068	-0.105576	-0.0839888	-0.0624573	-0.0415141	-0.0207511
PLIN1	good_health_females	3.29669	4.11431	32.0061	0	19298	-0.236395	-0.229466	-0.222479	-0.215029	-0.206572	-0.196269	-0.183253	-0.167324	-0.148607	-0.128141	-0.10808	-0.0887251	-0.069357	-0.0507162	-0.0333866	-0.0170063	-0.00263712	0.00708044	0.0105176	0.0096755	0.00730424	0.00487896	0.00244101
MANSC1	good_health_females	1.00055	1.00109	31.9917	0	19298	0.169265	0.161907	0.15455	0.147192	0.139834	0.132476	0.125118	0.117759	0.110401	0.103042	0.0956836	0.0883245	0.0809652	0.0736057	0.0662459	0.0588859	0.0515257	0.0441652	0.0368045	0.0294437	0.0220828	0.0147218	0.00736092
LTBR	good_health_males	2.85324	3.56221	31.9464	0	15544	0.297164	0.273765	0.250332	0.226831	0.203114	0.179059	0.15497	0.130917	0.107465	0.0861662	0.0679263	0.0527375	0.0409381	0.0324102	0.0261745	0.0213138	0.0171771	0.0139299	0.011775	0.0101339	0.00812483	0.00557172	0.00279725
NT5C3A	good_health_males	2.75078	3.43553	31.9282	0	15544	0.339176	0.314457	0.289673	0.264517	0.2389	0.212698	0.186351	0.16105	0.138342	0.118828	0.102679	0.0897132	0.0792127	0.070162	0.062125	0.0549895	0.0488201	0.0427897	0.0360221	0.0285826	0.0211584	0.0140257	0.0070112
MKI67	good_health_females	1.00087	1.00175	31.9263	0	19298	-0.175947	-0.168299	-0.160652	-0.153005	-0.145357	-0.13771	-0.130062	-0.122414	-0.114766	-0.107117	-0.0994684	-0.0918191	-0.0841694	-0.0765194	-0.068869	-0.061218	-0.0535665	-0.0459147	-0.0382625	-0.0306101	-0.0229576	-0.0153051	-0.00765255
albumin	good_health_females	6.91723	8.46954	31.8898	0	115653	-0.257608	-0.224844	-0.192222	-0.162834	-0.137628	-0.116281	-0.101771	-0.0962647	-0.103153	-0.119551	-0.141492	-0.163682	-0.179322	-0.181753	-0.168323	-0.147612	-0.121633	-0.090456	-0.0618554	-0.0398716	-0.0250626	-0.0145616	-0.00720537
IL7	good_health_females	3.12428	3.90259	31.8729	0	19298	0.30658	0.27801	0.249441	0.220874	0.19238	0.16398	0.135971	0.108939	0.0838338	0.0610499	0.0408604	0.0230139	0.00792001	-0.00396471	-0.0122703	-0.0160583	-0.0157991	-0.0136538	-0.0112301	-0.00936745	-0.0077394	-0.00542309	-0.00273128
RAB27B	good_health_males	1.49749	1.8429	31.863	0	15544	0.245817	0.232716	0.219614	0.206525	0.193521	0.18067	0.168052	0.155723	0.143775	0.132263	0.121186	0.110516	0.100197	0.0901643	0.0804082	0.0709072	0.0616459	0.0525645	0.0435686	0.0346648	0.0259106	0.0172577	0.00862828
TPP1	good_health_males	2.23105	2.79147	31.8602	0	15544	0.325082	0.304551	0.284011	0.263534	0.243462	0.224025	0.205408	0.187693	0.171095	0.156046	0.142801	0.13121	0.120891	0.11127	0.101965	0.0926542	0.0829569	0.0726055	0.0614454	0.049665	0.0375046	0.0250477	0.0125235
CIAPIN1	good_health_males	2.46871	3.08604	31.8149	0	15544	0.298742	0.279397	0.260027	0.240466	0.2205	0.199802	0.178449	0.157064	0.136697	0.118104	0.101757	0.0878262	0.0761162	0.0660653	0.0571661	0.0491479	0.0420296	0.0353204	0.0286099	0.0220466	0.0160402	0.0105529	0.00526757
PEBP1	good_health_males	1.74144	2.17619	31.7602	0	15544	0.247497	0.235538	0.22357	0.211521	0.199258	0.186603	0.173491	0.160043	0.14658	0.133387	0.120636	0.108402	0.0967579	0.0857062	0.0752341	0.0653543	0.0560604	0.0472132	0.0386894	0.0304935	0.0226482	0.0150388	0.00751574
TALDO1	good_health_females	1.27973	1.50837	31.7462	0	19298	0.208253	0.1982	0.188146	0.178083	0.168004	0.157933	0.147924	0.138032	0.128302	0.118772	0.10945	0.100316	0.0913375	0.0824715	0.0737194	0.0651282	0.0567028	0.048412	0.0402185	0.0320975	0.0240315	0.0160095	0.0080041
PDCD5	good_health_females	1.5339	1.89673	31.7455	0	19298	0.232037	0.220072	0.208106	0.196106	0.184017	0.17186	0.159757	0.147851	0.136261	0.12504	0.114152	0.103559	0.0932947	0.0833593	0.0737966	0.0646707	0.0559326	0.0474806	0.0392283	0.031155	0.0232434	0.0154611	0.00772876
PRDX5	good_health_males	2.67027	3.33587	31.7311	0	15544	0.331097	0.306089	0.281028	0.255662	0.230104	0.204484	0.179208	0.155176	0.133369	0.114258	0.0980721	0.0847292	0.0736859	0.0642174	0.0561998	0.049437	0.043712	0.0381236	0.031887	0.0250645	0.018378	0.0121097	0.00604788
CDA	good_health_females	3.29931	4.11751	31.6938	0	19298	-0.245427	-0.240524	-0.235689	-0.23134	-0.227694	-0.223439	-0.217192	-0.207598	-0.194403	-0.177504	-0.157069	-0.133517	-0.109149	-0.087345	-0.0692409	-0.0547283	-0.0425289	-0.0318944	-0.0236827	-0.01798	-0.0136023	-0.00911637	-0.00455216
GP5	good_health_females	4.1823	5.19513	31.6883	0	19298	0.510032	0.48666	0.463342	0.440004	0.417643	0.398687	0.384045	0.372253	0.360539	0.347091	0.330744	0.312033	0.294078	0.278604	0.266826	0.259343	0.250451	0.231125	0.199465	0.158737	0.115442	0.0756288	0.0377487
CD6	good_health_females	2.11522	2.65303	31.6637	0	19298	-0.297421	-0.28695	-0.27647	-0.265992	-0.255651	-0.245439	-0.23525	-0.224967	-0.214583	-0.204248	-0.194133	-0.184185	-0.174104	-0.163326	-0.151163	-0.137255	-0.121661	-0.104933	-0.0876251	-0.0701299	-0.0526019	-0.0350622	-0.0175301
NECTIN2	good_health_females	4.3944	5.45265	31.5521	0	19298	0.335848	0.296501	0.25707	0.215956	0.171126	0.122898	0.0743769	0.0299264	-0.00470704	-0.0277267	-0.0415674	-0.0477285	-0.0488221	-0.0468531	-0.0432717	-0.0373994	-0.0292831	-0.0220195	-0.0170616	-0.0129222	-0.00962014	-0.00642533	-0.0032186
CTSO	good_health_females	7.12057	8.70837	31.5276	0	19298	-0.152486	-0.0184091	0.115518	0.244834	0.356638	0.436367	0.476963	0.485597	0.473885	0.460397	0.445566	0.43912	0.437112	0.443476	0.457305	0.464379	0.441922	0.386961	0.305746	0.220895	0.151372	0.100255	0.0503077
PGD	good_health_males	1.00043	1.00085	31.5114	0	15544	0.181317	0.173434	0.16555	0.157667	0.149783	0.1419	0.134016	0.126133	0.118249	0.110366	0.102483	0.0946	0.0867171	0.0788342	0.0709513	0.0630682	0.055185	0.0473016	0.0394182	0.0315346	0.0236509	0.0157673	0.00788364
ldl_direct	good_health_females	3.04605	3.80426	31.501	0	125876	0.110529	0.102764	0.0950064	0.0872736	0.0796689	0.0722283	0.0649396	0.0575277	0.049658	0.0412917	0.0328374	0.0249832	0.0184091	0.0136058	0.0106026	0.00873989	0.00764547	0.0070529	0.0065018	0.00571671	0.0045717	0.00312036	0.00156512
NUDT5	good_health_females	2.47824	3.10391	31.4822	0	19298	0.309289	0.288957	0.268617	0.24804	0.226768	0.204786	0.182774	0.161674	0.142462	0.125578	0.110653	0.0973519	0.0855534	0.0748727	0.0653231	0.0573169	0.0503802	0.0436202	0.0364712	0.0289355	0.0213732	0.0141308	0.00705865
SMPD1	good_health_females	2.02034	2.5347	31.4395	0	19298	0.24343	0.230586	0.217738	0.204849	0.191801	0.178453	0.164749	0.150821	0.136885	0.123036	0.10936	0.0961867	0.0839813	0.0730702	0.0634387	0.0548122	0.0467443	0.0390469	0.0317771	0.025056	0.0187446	0.012519	0.00626113
PADI4	good_health_females	1.97068	2.47246	31.3896	0	19298	-0.253786	-0.245413	-0.237042	-0.22874	-0.220713	-0.212995	-0.205379	-0.197459	-0.188783	-0.17896	-0.167807	-0.155423	-0.142209	-0.128632	-0.115037	-0.101463	-0.0880106	-0.0748736	-0.0621072	-0.0495497	-0.0371187	-0.0247388	-0.0123677
PLPBP	good_health_females	2.44266	3.05975	31.3468	0	19298	0.297442	0.278852	0.260245	0.2413	0.221532	0.200894	0.17986	0.159157	0.139847	0.122622	0.107344	0.093727	0.0817489	0.0709895	0.0613421	0.0531648	0.0461684	0.0396235	0.0329424	0.0260619	0.0192095	0.0126934	0.00633991
CD83	good_health_females	2.4025	3.00989	31.3438	0	19298	0.245804	0.2287	0.211602	0.1945	0.177312	0.160158	0.143547	0.12786	0.113075	0.0991536	0.0858149	0.0728707	0.0603273	0.0485506	0.0380661	0.0291963	0.022085	0.016558	0.0122412	0.00898314	0.00641916	0.00418361	0.00208518
LCN2	good_health_males	1.00013	1.00025	31.3184	0	15544	0.17429	0.166713	0.159135	0.151557	0.14398	0.136402	0.128825	0.121247	0.113669	0.106092	0.0985139	0.0909361	0.0833582	0.0757803	0.0682024	0.0606244	0.0530464	0.0454684	0.0378904	0.0303123	0.0227342	0.0151562	0.00757808
SNAP23	good_health_males	2.49289	3.11602	31.2613	0	15544	0.361902	0.337078	0.312261	0.287643	0.263772	0.240951	0.219345	0.199325	0.18142	0.16566	0.152045	0.140411	0.13023	0.12078	0.111605	0.102209	0.0924532	0.0818342	0.0697253	0.0563552	0.0423865	0.0282381	0.0141159
NPPC	good_health_males	2.66352	3.32751	31.2498	0	15544	-0.280624	-0.278352	-0.276096	-0.273643	-0.27058	-0.266749	-0.261828	-0.25591	-0.249093	-0.24118	-0.232242	-0.222152	-0.209968	-0.194893	-0.176997	-0.156939	-0.135631	-0.114102	-0.0930849	-0.0728552	-0.0537714	-0.0356556	-0.0178216
VWA1	good_health_females	4.9801	6.16105	31.2325	0	19298	0.504997	0.448139	0.391506	0.336076	0.281719	0.228988	0.178032	0.131168	0.0946326	0.0736779	0.0648776	0.0672305	0.0776344	0.0886934	0.092146	0.0831844	0.0651324	0.044044	0.0245779	0.01176	0.00485057	0.00245077	0.00117361
SIGLEC10	good_health_females	1.00018	1.00035	31.209	0	19298	0.163419	0.156314	0.149209	0.142105	0.135	0.127895	0.12079	0.113685	0.10658	0.0994744	0.0923692	0.0852639	0.0781585	0.0710531	0.0639476	0.0568422	0.0497368	0.0426314	0.0355261	0.0284209	0.0213156	0.0142104	0.00710521
IL17C	good_health_females	2.9774	3.72176	31.1828	0	19298	0.275538	0.258015	0.240497	0.222829	0.204311	0.184266	0.162432	0.138944	0.115291	0.0928134	0.0725596	0.0557062	0.0426453	0.0328339	0.0257344	0.0205549	0.0160976	0.0116703	0.00796033	0.00554883	0.00384756	0.00245734	0.0012146
ANXA10	good_health_females	3.22675	4.02849	31.0567	0	19298	-0.274994	-0.279492	-0.284003	-0.288642	-0.293612	-0.298718	-0.303666	-0.307184	-0.307539	-0.303265	-0.294242	-0.280878	-0.264044	-0.244787	-0.223283	-0.200821	-0.177885	-0.153827	-0.1285	-0.102748	-0.077224	-0.0515933	-0.0258087
RTN4R	good_health_females	2.08469	2.61502	31.0247	0	19298	0.249823	0.24439	0.238941	0.233347	0.227419	0.221102	0.214401	0.20723	0.199338	0.190439	0.18021	0.168598	0.155758	0.141943	0.127532	0.112914	0.0984357	0.0842322	0.0701538	0.0561523	0.0421512	0.0281239	0.014064
CXCL6	good_health_females	3.56875	4.44738	30.99	0	19298	0.307669	0.265243	0.222885	0.180994	0.140353	0.102503	0.0688906	0.0393718	0.0140779	-0.00746858	-0.0266448	-0.0440245	-0.0586058	-0.0707383	-0.0795363	-0.0836932	-0.0829	-0.0780382	-0.0698582	-0.0585648	-0.0452998	-0.0306248	-0.0153459
KEL	good_health_females	1.00085	1.00169	30.9459	0	19298	0.167446	0.160168	0.152891	0.145613	0.138336	0.131058	0.12378	0.116501	0.109222	0.101943	0.0946632	0.0873833	0.0801029	0.0728221	0.0655408	0.0582589	0.0509767	0.0436943	0.0364118	0.0291294	0.021847	0.0145646	0.00728231
HLA_E	good_health_females	3.08779	3.85771	30.941	0	19298	-0.290298	-0.294613	-0.29891	-0.302791	-0.30558	-0.307044	-0.307031	-0.304908	-0.299849	-0.291289	-0.279925	-0.267133	-0.253859	-0.23982	-0.224378	-0.207362	-0.188228	-0.166697	-0.142605	-0.115713	-0.0870767	-0.05798	-0.0289776
BMP10	good_health_females	4.31865	5.36074	30.8589	0	19298	0.353282	0.322176	0.29104	0.258856	0.223932	0.185027	0.143767	0.103757	0.0655626	0.0306106	0.00276113	-0.0140239	-0.0192918	-0.0143865	-0.00515655	0.00203401	0.00598976	0.00503271	0.00234551	0.0020377	0.00358862	0.0033672	0.00175284
ACHE	good_health_males	1.00023	1.00047	30.8031	0	15544	-0.17458	-0.16699	-0.1594	-0.15181	-0.14422	-0.136629	-0.129039	-0.121449	-0.113859	-0.106269	-0.0986785	-0.0910881	-0.0834976	-0.075907	-0.0683164	-0.0607257	-0.053135	-0.0455444	-0.0379537	-0.0303629	-0.0227722	-0.0151815	-0.00759073
ATOX1	good_health_females	3.18307	3.97485	30.7324	0	19298	0.360653	0.326513	0.292394	0.258255	0.224099	0.190559	0.158961	0.130931	0.107352	0.0877962	0.0708749	0.0564041	0.0447515	0.0352177	0.0279787	0.0240194	0.0225948	0.0213428	0.0187665	0.0146563	0.0100999	0.00636456	0.00315686
free_cholesterol_in_idl	good_health_males	4.91112	6.07396	30.5946	0	89012	0.0520067	0.0353079	0.0185095	0.000993285	-0.0166495	-0.0327528	-0.0468687	-0.0580221	-0.0665139	-0.0745142	-0.0833409	-0.0948621	-0.107913	-0.119329	-0.126555	-0.126948	-0.119956	-0.107906	-0.0923217	-0.0744558	-0.0557613	-0.0367858	-0.0183412
phospholipids_in_idl	good_health_females	4.90039	6.0652	30.5909	0	111899	-0.0134016	-0.0343657	-0.0553335	-0.0762154	-0.0944996	-0.107543	-0.114337	-0.115602	-0.113926	-0.110758	-0.105326	-0.0970957	-0.086561	-0.0731686	-0.0578453	-0.0441136	-0.0327025	-0.023026	-0.0154297	-0.0100363	-0.00622033	-0.00382006	-0.00188287
SH2D1A	good_health_females	3.6052	4.49193	30.5851	0	19298	-0.340764	-0.337571	-0.334337	-0.331312	-0.330152	-0.331806	-0.335337	-0.339566	-0.342522	-0.34228	-0.338492	-0.33077	-0.319409	-0.305334	-0.287608	-0.264065	-0.234328	-0.200587	-0.164955	-0.129328	-0.0953297	-0.0630867	-0.0315147
NT5C3A	good_health_females	3.28296	4.09746	30.5844	0	19298	0.366982	0.335839	0.304698	0.273079	0.240111	0.20589	0.172084	0.141121	0.115251	0.095194	0.0795608	0.0668029	0.0566047	0.0477757	0.040216	0.0355975	0.0330183	0.0302576	0.0259908	0.02026	0.0142241	0.00904145	0.00448578
C1S	good_health_males	2.19642	2.74856	30.5395	0	15544	0.27061	0.253488	0.236357	0.219236	0.202041	0.184644	0.167123	0.149652	0.132674	0.116532	0.101305	0.0870961	0.0739936	0.0619539	0.0510516	0.0414705	0.0333338	0.026519	0.0206904	0.0157974	0.0116063	0.00770994	0.0038531
GH1	good_health_males	6.09623	7.4945	30.5303	0	15544	-0.593027	-0.539474	-0.484481	-0.420583	-0.348241	-0.273385	-0.202773	-0.143243	-0.110694	-0.108067	-0.126999	-0.157695	-0.190453	-0.204652	-0.194484	-0.165892	-0.131398	-0.102224	-0.0745331	-0.0529148	-0.0371449	-0.0248265	-0.0122858
ALPI	good_health_males	4.46009	5.52738	30.5221	0	15544	-0.257792	-0.258473	-0.259038	-0.260771	-0.266985	-0.276392	-0.285453	-0.289275	-0.28591	-0.272765	-0.245666	-0.207887	-0.165331	-0.124517	-0.0927691	-0.0711699	-0.055842	-0.0453016	-0.0378118	-0.0301734	-0.0224327	-0.0151706	-0.00756707
B4GAT1	good_health_males	4.57664	5.66871	30.5137	0	15544	0.0954997	0.097534	0.0997533	0.10267	0.104765	0.10269	0.0949914	0.0808991	0.0601026	0.0333583	0.00264899	-0.0320417	-0.0692888	-0.104271	-0.13262	-0.150867	-0.157185	-0.150379	-0.133623	-0.112176	-0.0868146	-0.0583445	-0.0291806
CLEC4D	good_health_females	2.58439	3.23564	30.5084	0	19298	0.294192	0.28921	0.284214	0.279181	0.27422	0.269193	0.263885	0.258232	0.252273	0.245825	0.238344	0.229438	0.21881	0.206091	0.190931	0.173366	0.154209	0.133752	0.112136	0.0898077	0.0672562	0.0447966	0.0223939
CPXM1	good_health_males	3.56558	4.43756	30.4979	0	15544	0.477357	0.438456	0.399511	0.3611	0.32597	0.295819	0.271368	0.252616	0.239555	0.230819	0.224997	0.219303	0.211601	0.200138	0.184539	0.166497	0.147361	0.126529	0.103299	0.0789979	0.0566004	0.0369923	0.0184533
S100A4	good_health_females	1.92846	2.4193	30.4749	0	19298	0.263136	0.248288	0.233433	0.218449	0.203144	0.187492	0.171752	0.156298	0.141548	0.127782	0.114963	0.102991	0.0918609	0.081438	0.071661	0.0626017	0.0540477	0.0457627	0.0376458	0.0297026	0.0220036	0.0145883	0.00728918
CXCL3	good_health_males	3.17802	3.96237	30.4387	0	15544	0.319857	0.286312	0.252716	0.219043	0.185925	0.153452	0.122371	0.0935616	0.0681621	0.0461383	0.0270544	0.0100624	-0.00496734	-0.0172579	-0.025511	-0.0290541	-0.0278444	-0.0240829	-0.0203522	-0.0172159	-0.0136943	-0.00937256	-0.00470173
FHIT	good_health_males	2.30892	2.88796	30.4269	0	15544	0.299493	0.280317	0.261111	0.241705	0.221982	0.201851	0.181605	0.161948	0.143787	0.12755	0.113341	0.100997	0.0901594	0.0802859	0.0711285	0.0626645	0.0549076	0.0472588	0.0392524	0.0310128	0.0229752	0.0152347	0.00761223
TNFRSF9	good_health_males	2.36281	2.95475	30.3638	0	15544	0.244205	0.228438	0.212681	0.1971	0.181794	0.166537	0.151066	0.135284	0.119424	0.103829	0.0885631	0.0738405	0.0602527	0.0483237	0.0381463	0.0294931	0.0221702	0.0161169	0.0114908	0.00821355	0.00587576	0.00386068	0.00192659
TIMP3	good_health_males	1.83726	2.29969	30.2734	0	15544	0.269964	0.261423	0.252876	0.244315	0.235808	0.227391	0.219021	0.210589	0.201987	0.192982	0.18331	0.172692	0.161037	0.148423	0.135016	0.12102	0.106627	0.0919183	0.076897	0.0616545	0.0462805	0.030858	0.0154295
LIFR	good_health_females	2.79564	3.49732	30.2685	0	19298	-0.384408	-0.361218	-0.338044	-0.314959	-0.291944	-0.269398	-0.248686	-0.230567	-0.215016	-0.201655	-0.189596	-0.178879	-0.169543	-0.160825	-0.151959	-0.14209	-0.130232	-0.116006	-0.0992508	-0.0804635	-0.0605222	-0.0403617	-0.0201842
CPM	good_health_males	1.4013	1.70033	30.231	0	15544	0.211893	0.201393	0.190894	0.180407	0.16995	0.159527	0.14914	0.138802	0.128564	0.118444	0.108469	0.0986626	0.0890668	0.0797886	0.0709142	0.0624389	0.0542762	0.0463149	0.0384798	0.0307323	0.0230332	0.0153548	0.00767732
TFPI2	good_health_females	4.91486	6.08235	30.2145	0	19298	0.109714	0.0563883	0.0028468	-0.053833	-0.116179	-0.177087	-0.228288	-0.265536	-0.28977	-0.304955	-0.314387	-0.320912	-0.3224	-0.31982	-0.311149	-0.293006	-0.265332	-0.231953	-0.197919	-0.162246	-0.124742	-0.0840528	-0.0420699
concentration_of_very_large_vldl_particles	good_health_females	6.73129	8.25113	30.2071	0	111899	0.0301909	0.0203963	0.0112538	0.0101535	0.0207054	0.0386139	0.0581281	0.0710808	0.0815511	0.0920238	0.0945876	0.0955368	0.106266	0.125016	0.141886	0.150852	0.149834	0.141226	0.124696	0.103283	0.0785578	0.0530643	0.0265953
platelet_distribution_width	good_health_females	5.06752	6.26643	30.2023	0	127878	-0.0634994	-0.0528713	-0.0421308	-0.0311989	-0.0228216	-0.019053	-0.0166936	-0.0139587	-0.00902381	0.000376628	0.0130917	0.0261104	0.039027	0.0507183	0.0591126	0.0641944	0.0669708	0.068073	0.0674612	0.0630692	0.0525743	0.0367962	0.0184734
RBM17	good_health_males	1.00347	1.00694	30.1416	0	15544	0.181546	0.17364	0.165734	0.157828	0.149923	0.142018	0.134115	0.126214	0.118315	0.110419	0.102525	0.094634	0.0867452	0.078858	0.0709721	0.063087	0.0552022	0.0473171	0.0394314	0.0315452	0.0236588	0.0157725	0.00788627
TINAGL1	good_health_males	2.99554	3.73778	30.1242	0	15544	-0.283797	-0.259005	-0.234161	-0.208803	-0.182909	-0.157119	-0.131644	-0.10712	-0.0839209	-0.0624087	-0.0431875	-0.0268031	-0.0137533	-0.0037713	0.00333351	0.00726231	0.00787865	0.00614575	0.00399157	0.00267541	0.00194801	0.00130955	0.000653248
TFPI2	good_health_males	4.8617	6.01366	30.115	0	15544	0.312008	0.242122	0.171911	0.0997895	0.0278091	-0.0396651	-0.0976661	-0.142928	-0.172116	-0.185274	-0.188877	-0.19086	-0.192977	-0.191592	-0.185046	-0.168607	-0.144559	-0.120371	-0.0988575	-0.0779761	-0.0571344	-0.0372619	-0.0185367
AMOT	good_health_males	3.56366	4.43521	30.1104	0	15544	0.224088	0.237784	0.251373	0.263693	0.272278	0.275521	0.27412	0.268141	0.257392	0.241436	0.221376	0.199464	0.176902	0.155357	0.135396	0.116441	0.100302	0.0870095	0.0745505	0.0617367	0.0472324	0.0316651	0.0158465
phospholipids_to_total_lipids_in_very_small_vldl_percentage	good_health_females	6.59959	8.0957	30.0857	0	111899	-0.139235	-0.141598	-0.143737	-0.142597	-0.136742	-0.125853	-0.111678	-0.0993286	-0.0825426	-0.0640022	-0.0591558	-0.0678244	-0.0766207	-0.0728189	-0.0578399	-0.0398562	-0.0254135	-0.01529	-0.00923802	-0.00579866	-0.007002	-0.00601719	-0.0030632
FAM20A	good_health_females	2.13131	2.67306	30.0705	0	19298	0.240156	0.235197	0.230231	0.225156	0.219732	0.213644	0.20648	0.197933	0.187984	0.176788	0.164403	0.151223	0.137622	0.123834	0.110169	0.0968915	0.0841129	0.0718517	0.0599102	0.0480633	0.036115	0.0240955	0.0120496
TP53I3	good_health_males	1.00024	1.00049	30.0312	0	15544	0.178088	0.170345	0.162601	0.154858	0.147114	0.139371	0.131627	0.123883	0.11614	0.108397	0.100653	0.0929103	0.0851673	0.0774245	0.0696817	0.0619391	0.0541965	0.046454	0.0387116	0.0309692	0.0232269	0.0154846	0.00774228
PTRHD1	good_health_males	2.07951	2.60355	30.0166	0	15544	0.28527	0.267606	0.249929	0.232207	0.214501	0.196808	0.179285	0.162318	0.146566	0.13238	0.119737	0.108394	0.0979793	0.0880312	0.0782401	0.0684328	0.0587231	0.0490945	0.0396945	0.0308506	0.0227336	0.0150713	0.00753155
cholesteryl_esters_in_small_vldl	good_health_males	3.52164	4.38287	30.0053	0	89012	0.114808	0.10031	0.0857959	0.0713219	0.0574836	0.0447376	0.0326968	0.0215457	0.0118056	0.00324942	-0.00461248	-0.0125057	-0.0199749	-0.0257433	-0.0291137	-0.0300032	-0.0284889	-0.02517	-0.0207564	-0.0160158	-0.0116589	-0.00763817	-0.0038149
CXCL5	good_health_females	3.10469	3.87849	29.9658	0	19298	0.305368	0.274506	0.243673	0.21297	0.182874	0.154374	0.12806	0.103415	0.0803902	0.0587886	0.0388798	0.0213116	0.00676231	-0.00461615	-0.0122351	-0.0156677	-0.0155733	-0.0138079	-0.0114524	-0.00936338	-0.00764528	-0.00542605	-0.00273831
concentration_of_very_small_vldl_particles	good_health_males	5.06786	6.26319	29.9505	0	89012	0.0152064	-0.00855583	-0.032432	-0.0565162	-0.0782064	-0.0951294	-0.109098	-0.119429	-0.123156	-0.119666	-0.109782	-0.097403	-0.0841402	-0.0698953	-0.0549939	-0.0402877	-0.0264062	-0.0150992	-0.00715551	-0.00227757	-0.000493134	9.88915e-06	2.00273e-05
CPM	good_health_females	1.00036	1.00072	29.9486	0	19298	0.160034	0.153076	0.146117	0.139159	0.132201	0.125242	0.118284	0.111325	0.104367	0.0974085	0.09045	0.0834916	0.0765332	0.069575	0.0626169	0.055659	0.0487013	0.0417438	0.0347863	0.027829	0.0208717	0.0139145	0.00695724
RASSF2	good_health_females	3.55763	4.43379	29.947	0	19298	-0.28536	-0.2799	-0.274458	-0.269779	-0.267647	-0.268607	-0.271728	-0.275235	-0.276641	-0.272612	-0.26205	-0.245115	-0.224188	-0.202549	-0.181205	-0.158078	-0.133224	-0.109085	-0.0867954	-0.0664954	-0.0484389	-0.031919	-0.0159313
PTX3	good_health_females	4.41633	5.47925	29.928	0	19298	0.20789	0.226151	0.244198	0.260887	0.275465	0.284558	0.286614	0.280806	0.265312	0.242589	0.218534	0.192096	0.163981	0.135608	0.105995	0.0802135	0.0636078	0.0566149	0.0555703	0.0545082	0.0469034	0.0329391	0.0165748
RGMA	good_health_females	1.00045	1.0009	29.9128	0	19298	-0.161994	-0.154951	-0.147908	-0.140865	-0.133823	-0.12678	-0.119736	-0.112693	-0.10565	-0.0986066	-0.0915632	-0.0845197	-0.0774762	-0.0704327	-0.0633893	-0.0563459	-0.0493025	-0.0422592	-0.035216	-0.0281729	-0.0211297	-0.0140864	-0.00704322
FGF21	good_health_females	6.9933	8.55891	29.8844	0	19298	0.10716	0.00455323	-0.0986898	-0.198957	-0.288785	-0.362383	-0.404323	-0.416853	-0.391722	-0.339901	-0.310447	-0.297257	-0.289372	-0.286698	-0.266412	-0.240095	-0.221554	-0.189423	-0.143725	-0.0877023	-0.0455541	-0.0247971	-0.0120582
ALPI	good_health_females	6.00954	7.3949	29.8776	0	19298	-0.448007	-0.459828	-0.47171	-0.483255	-0.488941	-0.482799	-0.473217	-0.469782	-0.471206	-0.464945	-0.437021	-0.385984	-0.331599	-0.293928	-0.276901	-0.274943	-0.281462	-0.282911	-0.266999	-0.233274	-0.184989	-0.127675	-0.0642907
TNFSF13B	good_health_males	1.00036	1.00073	29.7825	0	15544	-0.161606	-0.154579	-0.147553	-0.140526	-0.1335	-0.126473	-0.119446	-0.11242	-0.105394	-0.0983671	-0.0913406	-0.0843143	-0.0772879	-0.0702616	-0.0632353	-0.0562091	-0.0491829	-0.0421568	-0.0351307	-0.0281045	-0.0210784	-0.0140523	-0.00702614
average_diameter_for_vldl_particles	good_health_females	6.99752	8.56444	29.7538	0	111899	0.0531602	0.0576246	0.0626905	0.0756645	0.0986169	0.126842	0.155075	0.176641	0.193465	0.204816	0.20091	0.188616	0.184987	0.191717	0.200197	0.205126	0.202533	0.192443	0.17203	0.144333	0.112016	0.0764271	0.0383223
JAM2	good_health_females	4.1783	5.19028	29.6913	0	19298	0.272964	0.239513	0.206011	0.171063	0.132454	0.0904884	0.0490998	0.0130023	-0.0161207	-0.0388324	-0.0568825	-0.0703897	-0.0773966	-0.0766466	-0.0700945	-0.0612939	-0.0527202	-0.0459491	-0.0408189	-0.0353768	-0.0282644	-0.0192536	-0.00964093
CXCL10	good_health_females	4.11021	5.10749	29.6852	0	19298	0.145545	0.150172	0.154686	0.15779	0.156708	0.150913	0.143054	0.133352	0.118674	0.0977233	0.0714102	0.0418413	0.0119066	-0.015776	-0.0369022	-0.051255	-0.0592595	-0.0612249	-0.0577602	-0.0496773	-0.0392534	-0.0267875	-0.0134078
AMN	good_health_females	1.00076	1.00151	29.6813	0	19298	-0.168422	-0.161101	-0.153781	-0.14646	-0.139139	-0.131819	-0.124498	-0.117177	-0.109855	-0.102534	-0.0952116	-0.0878892	-0.0805663	-0.0732429	-0.0659191	-0.058595	-0.0512707	-0.0439463	-0.0366219	-0.0292975	-0.0219731	-0.0146488	-0.00732438
GNAS	good_health_females	1.05897	1.11553	29.6797	0	19298	0.180112	0.172068	0.164023	0.155979	0.147938	0.139905	0.13189	0.123906	0.115961	0.108053	0.100178	0.0923361	0.0845289	0.0767565	0.0690176	0.0613096	0.0536258	0.0459574	0.0382949	0.0306349	0.0229756	0.0153168	0.00765842
LYAR	good_health_females	3.26482	4.07521	29.5845	0	19298	-0.262335	-0.264929	-0.267496	-0.26976	-0.271762	-0.273392	-0.274366	-0.274596	-0.273529	-0.269682	-0.262116	-0.25064	-0.235455	-0.216988	-0.195075	-0.169638	-0.142221	-0.1156	-0.0909425	-0.0687544	-0.0492933	-0.0321255	-0.0160125
HS6ST1	good_health_males	4.67985	5.79372	29.5746	0	15544	-0.262562	-0.242326	-0.221924	-0.199098	-0.172569	-0.149246	-0.135514	-0.130383	-0.122477	-0.103851	-0.0762722	-0.0426533	-0.00498393	0.0303171	0.055764	0.0687745	0.0712254	0.0647897	0.0556172	0.0473232	0.0384242	0.0271024	0.0136451
CXCL3	good_health_females	3.50838	4.37357	29.5573	0	19298	0.248682	0.225359	0.202057	0.178494	0.153771	0.127333	0.0991503	0.0695398	0.0409818	0.0150125	-0.00799359	-0.0282362	-0.0452334	-0.0583534	-0.0661497	-0.0673097	-0.0625332	-0.0549368	-0.046613	-0.038411	-0.0301108	-0.0205875	-0.0103318
triglycerides_in_small_hdl	good_health_females	6.04657	7.43986	29.5571	0	111899	0.0544179	0.0345215	0.0149103	-0.000505726	-0.00847611	-0.00873247	-0.00522512	-0.00282035	0.000960539	0.00952882	0.0187033	0.0295707	0.04752	0.0701845	0.0898127	0.10306	0.107008	0.102633	0.0912739	0.0757006	0.057162	0.0380994	0.0190547
COMP	good_health_females	2.70845	3.38941	29.531	0	19298	-0.270507	-0.248842	-0.227154	-0.205312	-0.183237	-0.160966	-0.139086	-0.118197	-0.0987136	-0.0809873	-0.065416	-0.0522483	-0.0414803	-0.0325659	-0.0248342	-0.0178076	-0.011421	-0.00651922	-0.00358017	-0.00222662	-0.00161845	-0.00106768	-0.000530436
MPO	good_health_males	1.50296	1.85079	29.5105	0	15544	-0.224605	-0.212596	-0.200588	-0.188584	-0.176649	-0.164883	-0.153344	-0.142071	-0.131056	-0.120306	-0.109865	-0.0997785	-0.0900304	-0.0805883	-0.0714394	-0.0626147	-0.0541413	-0.0460073	-0.0381679	-0.0305008	-0.0228862	-0.0152665	-0.0076343
DTX3	good_health_females	2.87334	3.59335	29.47	0	19298	-0.247127	-0.246094	-0.245064	-0.244095	-0.243288	-0.241981	-0.238893	-0.233796	-0.227475	-0.220495	-0.213008	-0.204248	-0.193103	-0.178938	-0.161793	-0.14226	-0.121596	-0.101616	-0.0828661	-0.0650757	-0.0483039	-0.0320782	-0.0160257
CRYBB1	good_health_females	2.5668	3.21382	29.4317	0	19298	0.316664	0.296431	0.276198	0.255713	0.234594	0.212966	0.191495	0.170796	0.151488	0.134298	0.119332	0.106466	0.0957424	0.0865672	0.0786189	0.0717594	0.0653531	0.0584789	0.0504106	0.0409739	0.0306882	0.0203617	0.0101725
STAB2	good_health_females	1.19349	1.36193	29.424	0	19298	0.189895	0.181322	0.172749	0.164171	0.155589	0.146986	0.138345	0.12966	0.120945	0.112233	0.103549	0.0949343	0.0864339	0.0780781	0.0698856	0.0618596	0.0539787	0.0462029	0.0384867	0.030793	0.0230964	0.0153952	0.00769736
FGR	good_health_females	2.7686	3.46387	29.4019	0	19298	-0.265125	-0.263163	-0.261207	-0.259405	-0.258125	-0.257237	-0.25608	-0.253846	-0.249533	-0.242039	-0.231131	-0.217173	-0.201187	-0.184324	-0.166954	-0.148758	-0.130055	-0.111664	-0.0937352	-0.0756441	-0.0571058	-0.0381512	-0.0190744
PYY	good_health_males	6.95185	8.50684	29.3761	0	15544	0.172626	0.114918	0.0583283	0.0102034	-0.0307763	-0.0775138	-0.126065	-0.164736	-0.179179	-0.152966	-0.0864439	-0.000608406	0.0887046	0.154226	0.17862	0.173458	0.156671	0.13899	0.129641	0.127244	0.107346	0.0713525	0.0352822
IL12B	good_health_females	1.76091	2.20476	29.3073	0	19298	-0.224635	-0.21258	-0.200524	-0.18849	-0.176524	-0.164596	-0.1526	-0.140525	-0.128484	-0.116538	-0.104893	-0.0938605	-0.0836024	-0.0741301	-0.065391	-0.0572499	-0.0495049	-0.0420309	-0.0348135	-0.0277862	-0.0208511	-0.0139072	-0.00695402
SETMAR	good_health_females	2.99918	3.7486	29.2663	0	19298	-0.257956	-0.2599	-0.261857	-0.264095	-0.266774	-0.269061	-0.270101	-0.269496	-0.26717	-0.262575	-0.255163	-0.24403	-0.229063	-0.211672	-0.192536	-0.171208	-0.14826	-0.125473	-0.103738	-0.0825045	-0.0616551	-0.0410374	-0.0205075
IL10	good_health_males	3.76335	4.67929	29.2178	0	15544	0.332252	0.311309	0.290336	0.268966	0.245483	0.218501	0.187677	0.154557	0.12286	0.0956805	0.074689	0.0603505	0.0532843	0.0517251	0.0517748	0.049923	0.0447963	0.036119	0.0257494	0.0172769	0.0119679	0.00788302	0.00393921
GP1BA	good_health_females	3.70388	4.61245	29.172	0	19298	0.414004	0.397922	0.381824	0.364729	0.344133	0.319143	0.291737	0.264908	0.24184	0.224048	0.210284	0.198967	0.189156	0.179548	0.169736	0.162094	0.15609	0.14674	0.130613	0.108214	0.081845	0.054436	0.027194
MANF	good_health_females	3.08475	3.85396	29.1622	0	19298	0.345549	0.317725	0.289919	0.261979	0.233558	0.204614	0.175913	0.148976	0.125162	0.105117	0.0882347	0.0740637	0.0627446	0.054	0.04786	0.044608	0.0428707	0.0403725	0.0357069	0.0288294	0.0210552	0.013755	0.00685327
triglycerides_in_large_vldl	good_health_males	5.65484	6.96861	29.1589	0	89012	0.0487008	0.059444	0.0701358	0.0822004	0.096573	0.110302	0.119031	0.123982	0.131111	0.143191	0.159866	0.178039	0.195298	0.209959	0.218266	0.217241	0.208686	0.196016	0.178121	0.152284	0.117111	0.0781321	0.0389772
PMVK	good_health_males	2.24138	2.80427	29.0987	0	15544	0.295366	0.274266	0.253149	0.232005	0.211119	0.190712	0.170987	0.152383	0.135296	0.119751	0.105781	0.093265	0.0819602	0.0716342	0.0623203	0.0539522	0.0464729	0.0394232	0.0323038	0.0252259	0.0185887	0.0123189	0.00615683
CTSF	good_health_males	3.90803	4.85586	29.0463	0	15544	0.398918	0.362376	0.325747	0.28782	0.248014	0.208159	0.169545	0.132413	0.0984959	0.0716797	0.0547901	0.0469735	0.0463658	0.0495214	0.0523505	0.0523556	0.0482539	0.0412769	0.0344087	0.0283043	0.021708	0.0146532	0.00731917
cholesterol_in_very_large_vldl	good_health_males	4.85707	6.00863	28.9849	0	89012	-0.0079903	-0.00512429	-0.00229235	0.00109202	0.00639438	0.0135317	0.0203043	0.0273931	0.0379617	0.0524109	0.0690072	0.084225	0.0966629	0.106964	0.114374	0.11751	0.116885	0.112818	0.10416	0.0897958	0.0696583	0.0468125	0.0233905
CRH	good_health_males	4.41934	5.47794	28.9761	0	15544	-0.32134	-0.274039	-0.226616	-0.177792	-0.124997	-0.067185	-0.00997731	0.0387079	0.0745736	0.0983071	0.112333	0.11925	0.121146	0.119797	0.114435	0.104015	0.0889852	0.0698069	0.0509116	0.0368466	0.0269271	0.0176974	0.00882792
free_cholesterol_in_very_small_vldl	good_health_males	4.81133	5.9533	28.9752	0	89012	0.00557774	-0.0171893	-0.0400072	-0.0627903	-0.0834926	-0.100153	-0.114005	-0.12464	-0.130259	-0.130957	-0.127382	-0.122022	-0.114739	-0.104179	-0.0903899	-0.074328	-0.0572882	-0.041727	-0.0290618	-0.0194639	-0.0131305	-0.00834365	-0.00415144
TYMP	good_health_females	3.17862	3.96938	28.9649	0	19298	0.330965	0.301906	0.27281	0.243063	0.212103	0.180463	0.149483	0.120678	0.0955552	0.0747823	0.0577963	0.0439821	0.0330034	0.0240386	0.0174488	0.014388	0.0139463	0.0140608	0.0134007	0.0115192	0.00865851	0.00568523	0.00283414
SNAP23	good_health_females	3.80351	4.734	28.9599	0	19298	0.455052	0.423805	0.39254	0.360258	0.325897	0.289826	0.254514	0.22336	0.198449	0.179585	0.164391	0.151935	0.142377	0.135297	0.130382	0.128392	0.127049	0.122226	0.110591	0.0919155	0.0689405	0.0456298	0.0227804
ESAM	good_health_females	2.3881	2.99201	28.9442	0	19298	0.301776	0.282	0.262232	0.242507	0.222962	0.204032	0.186269	0.170134	0.155851	0.143356	0.132236	0.122086	0.112651	0.103615	0.0947426	0.086213	0.0779167	0.0690037	0.0588692	0.0476728	0.0358692	0.0239228	0.0119627
NECTIN4	good_health_males	3.62243	4.50709	28.9156	0	15544	0.236856	0.202896	0.168956	0.135611	0.103761	0.0733378	0.0432209	0.0133002	-0.0158994	-0.0429715	-0.0654697	-0.0826241	-0.0938055	-0.0992661	-0.100115	-0.0981558	-0.095291	-0.0910376	-0.0829492	-0.070145	-0.0539856	-0.0362439	-0.0181227
CD14	good_health_females	3.36264	4.19515	28.8741	0	19298	-0.221155	-0.212312	-0.203571	-0.19586	-0.190199	-0.18599	-0.181542	-0.17469	-0.163839	-0.148974	-0.130752	-0.110477	-0.0894385	-0.0688075	-0.0494501	-0.0323664	-0.018475	-0.00795691	-0.000908084	0.00308126	0.00406846	0.00310807	0.00157794
RTN4R	good_health_males	1.93161	2.419	28.842	0	15544	0.248507	0.23392	0.219343	0.204877	0.190611	0.176483	0.162368	0.148216	0.13417	0.12043	0.107266	0.0949303	0.0836467	0.0735525	0.0646204	0.0565393	0.0488981	0.0415299	0.0344117	0.0274767	0.0205899	0.0137225	0.00686038
MDH1	good_health_males	1.40279	1.70259	28.8139	0	15544	0.214478	0.203983	0.193484	0.182955	0.172365	0.16169	0.150952	0.140229	0.129667	0.119402	0.109511	0.100012	0.0908783	0.0820356	0.0734006	0.0649084	0.0565395	0.0482546	0.0400197	0.0318554	0.0238098	0.0158554	0.00792666
IL16	good_health_males	4.4414	5.50471	28.8027	0	15544	-0.313756	-0.2952	-0.276654	-0.256775	-0.237247	-0.221432	-0.21217	-0.210029	-0.21046	-0.208759	-0.204704	-0.195832	-0.176884	-0.147907	-0.111594	-0.0747564	-0.0431633	-0.0159792	0.00526863	0.0172955	0.0197597	0.0144309	0.00718006
DBI	good_health_females	3.17412	3.96385	28.7749	0	19298	0.335984	0.307878	0.279764	0.251282	0.222027	0.19221	0.162777	0.134963	0.110594	0.09054	0.0734777	0.0586476	0.0462997	0.0360901	0.0288249	0.0257612	0.025704	0.0256775	0.023565	0.019254	0.0140574	0.00919326	0.00458121
total_protein	good_health_females	7.63901	9.31389	28.7422	0	115554	-0.270933	-0.232832	-0.195496	-0.165175	-0.139025	-0.104386	-0.0732256	-0.0620193	-0.0721906	-0.0921447	-0.119724	-0.154173	-0.184385	-0.198538	-0.192828	-0.175687	-0.154893	-0.12955	-0.107337	-0.0866057	-0.0653255	-0.042351	-0.021182
MECR	good_health_males	1.00123	1.00245	28.7132	0	15544	0.177447	0.169727	0.162007	0.154288	0.146568	0.138849	0.13113	0.123412	0.115695	0.107979	0.100263	0.0925489	0.0848351	0.0771217	0.0694088	0.061696	0.0539835	0.0462712	0.0385589	0.0308468	0.0231349	0.0154232	0.00771162
PCYT2	good_health_females	2.25751	2.82988	28.6595	0	19298	0.279445	0.260752	0.242072	0.223381	0.204567	0.185774	0.167449	0.149983	0.133644	0.118433	0.103992	0.0902368	0.077498	0.0660348	0.0561967	0.0481224	0.0414836	0.0356537	0.0299544	0.0240153	0.0178877	0.0118604	0.00592443
DKK4	good_health_females	3.49071	4.35196	28.6574	0	19298	-0.291145	-0.299595	-0.30816	-0.317786	-0.32825	-0.336963	-0.341757	-0.342955	-0.339875	-0.332203	-0.32064	-0.306291	-0.290401	-0.274906	-0.259234	-0.241476	-0.220594	-0.196327	-0.168309	-0.136471	-0.102833	-0.0687786	-0.0344365
ENPP6	good_health_males	2.93346	3.66124	28.6474	0	15544	-0.287366	-0.288819	-0.290256	-0.29158	-0.292722	-0.293649	-0.294081	-0.293608	-0.291584	-0.286814	-0.278128	-0.26534	-0.249033	-0.230507	-0.21102	-0.19066	-0.169556	-0.147831	-0.125302	-0.101902	-0.0774468	-0.051872	-0.0259496
basophill_percentage	good_health_males	2.80128	3.49655	28.6373	0	99083	-0.103468	-0.0938531	-0.0842509	-0.0747409	-0.0654437	-0.0565421	-0.0482496	-0.040666	-0.0337868	-0.0275784	-0.0219641	-0.0170379	-0.0128251	-0.00927052	-0.00643221	-0.00435401	-0.00319688	-0.00281589	-0.00277565	-0.00266549	-0.0022498	-0.00157173	-0.000788523
TPD52L2	good_health_males	2.22846	2.78826	28.6042	0	15544	0.300771	0.280277	0.259774	0.239239	0.218802	0.198575	0.178887	0.160268	0.143354	0.128388	0.115243	0.103591	0.0930419	0.0831879	0.0740099	0.0653641	0.0570775	0.0487699	0.0402108	0.0316262	0.0234178	0.0155452	0.00777037
MPI	good_health_males	3.3547	4.17927	28.5876	0	15544	0.397657	0.361995	0.326216	0.28999	0.254133	0.218917	0.185018	0.153909	0.127629	0.106959	0.0920431	0.0822313	0.0763778	0.072537	0.0695424	0.06628	0.0625136	0.0570702	0.0488102	0.0382766	0.0278572	0.01822	0.00908357
cholesteryl_esters_to_total_lipids_in_large_hdl_percentage	good_health_females	6.31325	7.75676	28.5551	0	111899	-0.056626	-0.0364764	-0.0166071	-0.000520919	0.0093397	0.0127545	0.0135669	0.0167603	0.0181716	0.0131218	0.0042743	-0.00937251	-0.0297263	-0.0497695	-0.0623772	-0.0687907	-0.0691417	-0.0656152	-0.0586337	-0.0485826	-0.0359559	-0.0235477	-0.0117258
cystatin_c	good_health_males	4.38262	5.43333	28.521	0	97408	-0.0909108	-0.0998378	-0.108777	-0.117288	-0.124225	-0.128866	-0.131941	-0.133949	-0.135077	-0.135917	-0.137163	-0.138777	-0.139112	-0.136646	-0.130742	-0.121209	-0.109194	-0.0955448	-0.0801637	-0.0633413	-0.0468233	-0.031033	-0.015508
PALM2	good_health_females	1.00022	1.00045	28.5188	0	19298	-0.151327	-0.144747	-0.138168	-0.131588	-0.125009	-0.118429	-0.11185	-0.10527	-0.0986904	-0.0921107	-0.085531	-0.0789514	-0.0723718	-0.0657923	-0.0592128	-0.0526334	-0.0460541	-0.0394748	-0.0328956	-0.0263164	-0.0197373	-0.0131582	-0.00657909
TXN	good_health_females	1.00024	1.00049	28.5184	0	19298	0.168143	0.160833	0.153522	0.146212	0.138902	0.131591	0.12428	0.11697	0.109659	0.102349	0.0950379	0.0877271	0.0804164	0.0731057	0.0657949	0.0584842	0.0511735	0.0438629	0.0365524	0.0292419	0.0219314	0.0146209	0.00731046
JPT2	good_health_females	3.02669	3.78249	28.5071	0	19298	0.323354	0.29393	0.264517	0.234887	0.204834	0.17496	0.14658	0.120805	0.0981882	0.0786967	0.0615426	0.0464759	0.0342542	0.024799	0.0183617	0.0152157	0.0140275	0.0132169	0.0116376	0.00906749	0.00617806	0.00386781	0.00191576
cholesteryl_esters_in_small_ldl	good_health_females	5.38641	6.6505	28.4963	0	111899	0.172158	0.163212	0.154272	0.145693	0.139505	0.136956	0.13799	0.139361	0.136993	0.128015	0.112431	0.093748	0.0769066	0.0667428	0.0644478	0.0650433	0.064417	0.0616219	0.0556849	0.0473481	0.0373576	0.0255987	0.0128675
DKK1	good_health_females	1.25475	1.46682	28.4921	0	19298	0.20941	0.201033	0.192656	0.184287	0.175933	0.167603	0.159289	0.150953	0.142542	0.134009	0.125324	0.116479	0.107487	0.0983411	0.0890421	0.0796138	0.0700569	0.0603428	0.0504657	0.0404544	0.0303573	0.0202374	0.0101185
PLA2G15	good_health_females	2.00459	2.51499	28.462	0	19298	0.220447	0.209272	0.198093	0.186819	0.175249	0.163265	0.150854	0.138174	0.125528	0.113131	0.100922	0.0888769	0.0772131	0.0662351	0.0562648	0.0473701	0.0394728	0.0324566	0.0262367	0.020643	0.0154019	0.0102781	0.00513983
KIF22	good_health_males	1.05158	1.1013	28.3699	0	15544	0.185371	0.177118	0.168866	0.160616	0.152377	0.144157	0.135964	0.127804	0.119684	0.111607	0.103572	0.0955738	0.0876031	0.0796501	0.0717045	0.0637583	0.0558095	0.0478547	0.0398909	0.0319187	0.0239417	0.0159616	0.00798084
concentration_of_large_vldl_particles	good_health_males	5.42136	6.68865	28.3156	0	89012	0.0413207	0.047337	0.0532941	0.0601812	0.0693753	0.0794811	0.0867245	0.0919566	0.100409	0.114116	0.131968	0.150035	0.165801	0.178743	0.1867	0.187133	0.181233	0.171127	0.155874	0.133461	0.103017	0.0689674	0.0344316
CRADD	good_health_males	2.37188	2.96599	28.3136	0	15544	0.304365	0.284062	0.26373	0.243221	0.222556	0.201753	0.181148	0.161408	0.143431	0.127712	0.114324	0.102954	0.0931198	0.0842076	0.0758381	0.0676811	0.0596814	0.0514076	0.0425711	0.0335006	0.0247496	0.0163873	0.0081872
C1QTNF9	good_health_females	1.00025	1.0005	28.2868	0	19298	-0.166435	-0.159198	-0.151962	-0.144726	-0.137489	-0.130253	-0.123017	-0.11578	-0.108544	-0.101307	-0.0940711	-0.0868347	-0.0795982	-0.0723618	-0.0651254	-0.057889	-0.0506528	-0.0434165	-0.0361804	-0.0289442	-0.0217082	-0.0144721	-0.00723605
ENO2	good_health_females	3.0702	3.83606	28.2429	0	19298	0.334957	0.306262	0.277547	0.248426	0.21848	0.188045	0.158544	0.131603	0.108542	0.0896959	0.0740154	0.0607916	0.0501005	0.041386	0.0347896	0.0310213	0.0289604	0.0266497	0.0230447	0.0183133	0.0131855	0.00851466	0.00423529
DTX3	good_health_males	2.87172	3.58502	28.2113	0	15544	-0.310876	-0.305559	-0.300199	-0.294505	-0.288401	-0.282099	-0.27622	-0.271247	-0.266794	-0.262184	-0.256857	-0.249925	-0.239877	-0.225967	-0.208317	-0.187684	-0.165185	-0.141323	-0.116748	-0.0925153	-0.0689622	-0.045975	-0.0230002
PRDX5	good_health_females	3.5162	4.38313	28.2103	0	19298	0.381326	0.350403	0.3195	0.287914	0.254081	0.218098	0.18228	0.149662	0.123155	0.103461	0.088199	0.0752306	0.06425	0.0554144	0.049525	0.0476029	0.0475332	0.0456509	0.0400101	0.0315855	0.0225973	0.0146529	0.00729281
EGFLAM	good_health_females	1.0005	1.001	28.2084	0	19298	-0.163918	-0.156792	-0.149667	-0.142541	-0.135415	-0.128289	-0.121163	-0.114037	-0.106911	-0.0997845	-0.0926582	-0.0855319	-0.0784055	-0.071279	-0.0641523	-0.0570253	-0.049898	-0.0427704	-0.0356424	-0.0285141	-0.0213857	-0.0142571	-0.00712857
IL12B	good_health_males	1.86741	2.33801	28.1821	0	15544	-0.23193	-0.219923	-0.207913	-0.19581	-0.183474	-0.170903	-0.15813	-0.145211	-0.132175	-0.119228	-0.106656	-0.0945973	-0.0831265	-0.0723584	-0.0624399	-0.0534709	-0.0454507	-0.0381949	-0.0314748	-0.0250636	-0.018748	-0.0124799	-0.00623893
citrate	good_health_males	8.51651	10.3275	28.1766	0	89006	0.0595039	-0.00196137	-0.0629948	-0.119087	-0.169072	-0.216326	-0.244994	-0.23711	-0.205053	-0.172699	-0.146384	-0.118213	-0.103036	-0.114148	-0.139044	-0.159959	-0.164991	-0.154044	-0.134703	-0.0988059	-0.0607998	-0.033578	-0.0159703
FOLR1	good_health_males	1.56202	1.93452	28.1742	0	15544	0.210963	0.199493	0.188024	0.17658	0.165216	0.153981	0.142897	0.131959	0.121197	0.110721	0.100652	0.0909977	0.0817644	0.0729736	0.0645721	0.0564898	0.0486874	0.0411494	0.0339016	0.0269127	0.020099	0.0133859	0.00669287
PILRA	good_health_males	1.00017	1.00034	28.1731	0	15544	0.164923	0.157752	0.150581	0.14341	0.136239	0.129068	0.121897	0.114727	0.107556	0.100385	0.0932146	0.0860441	0.0788737	0.0717033	0.0645329	0.0573626	0.0501923	0.043022	0.0358516	0.0286813	0.021511	0.0143407	0.00717034
SPINT2	good_health_females	1.00031	1.00062	28.1413	0	19298	0.166119	0.158896	0.151672	0.144449	0.137226	0.130003	0.12278	0.115557	0.108334	0.101111	0.0938881	0.0866654	0.0794429	0.0722206	0.0649983	0.0577762	0.0505541	0.0433321	0.0361101	0.0288881	0.0216661	0.014444	0.00722202
OLR1	good_health_females	3.98829	4.95915	28.1216	0	19298	0.431967	0.412851	0.39371	0.374514	0.357714	0.347004	0.342598	0.34154	0.340562	0.338739	0.336226	0.332666	0.327314	0.317443	0.30069	0.2785	0.251369	0.217381	0.177514	0.136175	0.0982241	0.064596	0.0322636
ldl_direct	good_health_males	4.13715	5.13467	28.1143	0	97231	0.0698062	0.0631641	0.0564562	0.0494551	0.042273	0.0345589	0.025184	0.0146532	0.00385897	-0.00719662	-0.0188514	-0.0313402	-0.042734	-0.0509757	-0.0554745	-0.0558482	-0.0519902	-0.045284	-0.0371896	-0.0287797	-0.0208969	-0.0135983	-0.00677509
ITPR1	good_health_females	1.00024	1.00047	28.1118	0	19298	0.169971	0.16258	0.15519	0.1478	0.140409	0.133019	0.125629	0.118238	0.110848	0.103458	0.0960681	0.0886781	0.0812882	0.0738983	0.0665085	0.0591187	0.0517289	0.0443392	0.0369493	0.0295595	0.0221696	0.0147798	0.00738988
PTRHD1	good_health_females	2.13383	2.6762	28.0826	0	19298	0.260343	0.244659	0.228968	0.213101	0.196813	0.180076	0.163124	0.146362	0.130311	0.115271	0.101293	0.0884041	0.0766894	0.0660464	0.0564938	0.0481605	0.0407935	0.0340234	0.0276101	0.0214919	0.015729	0.0103652	0.00517576
CD69	good_health_females	2.84405	3.55716	28.0685	0	19298	0.344924	0.319258	0.293598	0.267801	0.241747	0.215625	0.190175	0.166563	0.14594	0.128582	0.113844	0.10138	0.0909939	0.0820638	0.0745277	0.0687203	0.0638938	0.0585386	0.0514889	0.0423833	0.0318945	0.0211973	0.0105902
MANF	good_health_males	2.32682	2.91014	28.0598	0	15544	0.308017	0.28521	0.262387	0.239553	0.217068	0.195297	0.174628	0.155471	0.138228	0.122887	0.109367	0.0973693	0.086508	0.0764745	0.0673226	0.0590523	0.0515883	0.044388	0.0368925	0.0291476	0.0216237	0.014359	0.00717826
GLO1	good_health_females	1.89497	2.37695	28.0508	0	19298	0.243032	0.236603	0.230167	0.223641	0.216859	0.209666	0.202056	0.194093	0.18589	0.177372	0.168146	0.157955	0.146761	0.134485	0.121399	0.10787	0.0940905	0.0802185	0.0663473	0.052619	0.0391638	0.0260138	0.0130009
total_protein	good_health_males	8.29831	10.0765	27.9989	0	90230	-0.288417	-0.236537	-0.186247	-0.148281	-0.128617	-0.109765	-0.0889272	-0.0847369	-0.0922162	-0.0996767	-0.128068	-0.178824	-0.22382	-0.248968	-0.243541	-0.219852	-0.201314	-0.191412	-0.178706	-0.149569	-0.110703	-0.071337	-0.0354051
SNED1	good_health_males	3.07868	3.84019	27.9488	0	15544	-0.34903	-0.317248	-0.285572	-0.254431	-0.22409	-0.194651	-0.166638	-0.141728	-0.120897	-0.103323	-0.0877284	-0.0738993	-0.0630724	-0.0555667	-0.051065	-0.0484752	-0.0463052	-0.0436914	-0.0398716	-0.0339242	-0.0261033	-0.0174738	-0.00874257
FASLG	good_health_males	2.10022	2.62927	27.9427	0	15544	0.281559	0.264645	0.24773	0.230906	0.214398	0.198305	0.182756	0.168184	0.154843	0.142868	0.13224	0.122694	0.113906	0.105462	0.0966922	0.0872024	0.0770768	0.0664162	0.05542	0.0442541	0.0331664	0.0221414	0.0110747
CPB1	good_health_females	2.80459	3.50839	27.8561	0	19298	-0.233526	-0.229174	-0.224833	-0.220429	-0.215953	-0.211366	-0.206448	-0.201367	-0.195471	-0.187866	-0.177688	-0.164336	-0.148019	-0.130047	-0.111723	-0.0940936	-0.0776865	-0.0626555	-0.0492137	-0.0372363	-0.0268154	-0.0175911	-0.00877768
BTN2A1	good_health_males	2.59632	3.24425	27.7612	0	15544	0.26256	0.244961	0.227334	0.209564	0.191559	0.17316	0.154306	0.135032	0.115809	0.0977356	0.0817867	0.068303	0.0575954	0.0495613	0.0432602	0.0375072	0.0315681	0.0255461	0.0200928	0.0155037	0.0115334	0.00770792	0.0038581
PMVK	good_health_females	3.1516	3.93618	27.7125	0	19298	0.337142	0.3046	0.272099	0.239716	0.207426	0.175492	0.144814	0.116999	0.0936935	0.0750878	0.0596355	0.0463974	0.0351421	0.0255892	0.0185517	0.0149641	0.0137991	0.0129026	0.0108125	0.00757781	0.00447628	0.00255115	0.00124266
CRYZL1	good_health_females	2.86378	3.58154	27.7087	0	19298	0.316458	0.290519	0.26458	0.238395	0.211714	0.185182	0.160047	0.137223	0.117286	0.100125	0.0847831	0.0705618	0.0575946	0.045991	0.0368001	0.0310539	0.0279198	0.0256381	0.0227267	0.0185232	0.0134871	0.00874454	0.00435532
KLF4	good_health_males	4.58861	5.68322	27.6265	0	15544	-0.341899	-0.343718	-0.345368	-0.343918	-0.337483	-0.327497	-0.317452	-0.311503	-0.312513	-0.319516	-0.325214	-0.319386	-0.296359	-0.259472	-0.21599	-0.175353	-0.143016	-0.118	-0.0968826	-0.0754598	-0.0529646	-0.0339369	-0.0169122
CHAC2	good_health_females	1.63584	2.03841	27.5693	0	19298	0.240849	0.227822	0.214796	0.201738	0.188601	0.175392	0.162259	0.14953	0.1375	0.126236	0.11555	0.105263	0.0953292	0.085687	0.0762999	0.0672113	0.058361	0.0496848	0.0411645	0.0327986	0.0245338	0.016336	0.0081661
phospholipids_to_total_lipids_in_very_large_vldl_percentage	good_health_males	5.3786	6.63729	27.5692	0	88673	-0.041349	-0.0606615	-0.0798123	-0.0973826	-0.109601	-0.111975	-0.107106	-0.100466	-0.0929861	-0.0845364	-0.0761333	-0.0699977	-0.0643676	-0.0571293	-0.0483364	-0.0389986	-0.0292403	-0.0218247	-0.0180177	-0.0157939	-0.0128769	-0.00885546	-0.00445303
IL22RA1	good_health_females	1.00014	1.00028	27.4811	4.09417e-07	19298	0.165174	0.157992	0.15081	0.143628	0.136446	0.129265	0.122083	0.114901	0.10772	0.100538	0.0933564	0.0861749	0.0789935	0.0718121	0.0646307	0.0574494	0.0502681	0.0430868	0.0359056	0.0287244	0.0215433	0.0143622	0.0071811
BDNF	good_health_females	2.02355	2.5387	27.4323	0	19298	0.271662	0.263192	0.254733	0.246331	0.238026	0.229888	0.221972	0.214209	0.206355	0.198156	0.18937	0.179862	0.169451	0.157865	0.145052	0.131254	0.116643	0.101195	0.0849816	0.0682257	0.051139	0.0340431	0.0170174
platelet_distribution_width	good_health_males	4.96927	6.14422	27.4112	0	99208	-0.0575793	-0.0491073	-0.0405416	-0.0313661	-0.0228332	-0.0178715	-0.0151563	-0.0125457	-0.00748694	0.00339679	0.0188125	0.0367659	0.0545972	0.0683444	0.0767937	0.0797454	0.0774231	0.0718198	0.0647569	0.0564479	0.0460955	0.0322446	0.016233
ADAMTSL2	good_health_females	1.00043	1.00086	27.3505	4.52339e-07	19298	0.140669	0.134553	0.128438	0.122322	0.116206	0.11009	0.103973	0.0978572	0.091741	0.0856246	0.0795083	0.0733919	0.0672755	0.0611592	0.0550429	0.0489267	0.0428106	0.0366947	0.0305788	0.024463	0.0183472	0.0122315	0.00611574
UBXN1	good_health_males	1.14974	1.28415	27.3493	4.06714e-08	15544	0.187985	0.179413	0.170841	0.162263	0.15367	0.145046	0.136395	0.127742	0.119137	0.11062	0.102219	0.0939488	0.0858084	0.0777744	0.0698234	0.0619333	0.0540973	0.0463009	0.0385307	0.0307846	0.0230705	0.0153766	0.00768812
SKAP1	good_health_males	6.40975	7.86684	27.3313	0	15544	-0.257805	-0.241497	-0.224774	-0.202814	-0.178897	-0.162652	-0.165462	-0.174591	-0.171071	-0.158069	-0.144537	-0.141716	-0.144693	-0.138533	-0.112481	-0.0726893	-0.0225703	0.0412551	0.1023	0.13707	0.133512	0.0949481	0.0473827
CRTAC1	good_health_females	1.00045	1.0009	27.3211	4.63044e-07	19298	-0.150861	-0.144302	-0.137744	-0.131185	-0.124627	-0.118068	-0.111509	-0.104951	-0.0983924	-0.0918338	-0.0852753	-0.0787167	-0.0721581	-0.0655993	-0.0590403	-0.052481	-0.0459215	-0.0393617	-0.0328016	-0.0262415	-0.0196811	-0.0131208	-0.00656039
PRRT3	good_health_males	2.38687	2.98457	27.2864	0	15544	0.244124	0.230028	0.215923	0.201782	0.187427	0.172614	0.157198	0.141025	0.124101	0.10702	0.0905435	0.0753264	0.0618433	0.0502757	0.0404704	0.0322849	0.0255628	0.020197	0.0159539	0.0124264	0.00916424	0.00606193	0.00302832
CLEC1B	good_health_males	2.45627	3.07062	27.2746	0	15544	0.334036	0.309376	0.284724	0.260316	0.236881	0.215067	0.195272	0.177657	0.162435	0.149374	0.138095	0.127963	0.118279	0.10845	0.0983388	0.0880857	0.0779727	0.0676312	0.0565485	0.0449393	0.0334382	0.0222074	0.0110979
CD2AP	good_health_males	1.0002	1.00041	27.1891	4.69569e-07	15544	0.16376	0.15664	0.149521	0.142401	0.135281	0.128161	0.121041	0.113921	0.106801	0.0996806	0.0925606	0.0854407	0.0783208	0.0712009	0.0640809	0.0569609	0.0498409	0.0427208	0.0356006	0.0284805	0.0213604	0.0142403	0.00712013
testosterone	good_health_females	6.32177	7.76628	27.1713	0	108148	0.0181637	0.0169651	0.0158486	0.0153922	0.0157331	0.0168043	0.0188405	0.0212224	0.0229306	0.0232278	0.0220058	0.0198953	0.0177411	0.0159694	0.0145663	0.0135966	0.012613	0.0117117	0.0106055	0.00894505	0.00692109	0.0045723	0.00227603
DUT	good_health_males	1.00018	1.00037	27.1129	5.03134e-07	15544	0.170502	0.163089	0.155676	0.148262	0.140849	0.133436	0.126022	0.118609	0.111196	0.103783	0.0963699	0.0889569	0.0815439	0.0741308	0.0667178	0.0593047	0.0518916	0.0444785	0.0370654	0.0296523	0.0222392	0.0148261	0.00741307
CRH	good_health_females	3.82506	4.76027	27.0991	0	19298	-0.218336	-0.179498	-0.140778	-0.102572	-0.0648368	-0.0282249	0.00603505	0.0382616	0.068662	0.0961883	0.120429	0.138496	0.148629	0.152532	0.149985	0.142595	0.132795	0.120102	0.104044	0.084719	0.0641922	0.0427952	0.0213843
IFNLR1	good_health_females	3.03413	3.79165	27.0677	0	19298	0.248138	0.232014	0.215865	0.199446	0.182548	0.16552	0.149084	0.133813	0.119768	0.105869	0.0902762	0.0728974	0.0545172	0.0359779	0.0191306	0.00522426	-0.00555947	-0.0128564	-0.0163519	-0.0160279	-0.0129535	-0.00872514	-0.00437215
MTIF3	good_health_males	1.00054	1.00108	27.0504	5.29306e-07	15544	0.171916	0.16444	0.156963	0.149487	0.14201	0.134534	0.127058	0.119582	0.112106	0.104631	0.0971559	0.0896815	0.0822073	0.0747335	0.0672598	0.0597863	0.0523128	0.0448394	0.0373661	0.0298927	0.0224195	0.0149463	0.00747315
CRADD	good_health_females	3.09544	3.86712	27.0222	0	19298	0.334606	0.305939	0.277272	0.248246	0.218335	0.187844	0.15825	0.131508	0.109482	0.0924823	0.0786105	0.0663479	0.0556396	0.0460123	0.037981	0.0328474	0.0298009	0.0268227	0.0227258	0.0175839	0.012293	0.00782359	0.00388237
CCS	good_health_males	1.0025	1.00499	26.9242	5.50509e-07	15544	0.164317	0.157182	0.150047	0.142913	0.135777	0.128641	0.121503	0.114364	0.107224	0.100083	0.0929403	0.0857969	0.0786523	0.0715061	0.0643583	0.0572091	0.0500588	0.0429078	0.0357563	0.0286048	0.0214535	0.0143023	0.00715114
ZNRF4	good_health_males	1.00029	1.00059	26.9234	5.9206e-07	15544	0.173007	0.165485	0.157963	0.150441	0.142919	0.135397	0.127875	0.120353	0.112831	0.105309	0.0977863	0.0902641	0.082742	0.0752198	0.0676977	0.0601756	0.0526536	0.0451316	0.0376096	0.0300876	0.0225657	0.0150438	0.0075219
average_diameter_for_ldl_particles	good_health_males	6.01069	7.39359	26.9031	0	89012	-0.0315001	-0.0407444	-0.0497101	-0.0596003	-0.0748218	-0.0919029	-0.104193	-0.11151	-0.118881	-0.129578	-0.142804	-0.158625	-0.172287	-0.17646	-0.169295	-0.148788	-0.119186	-0.0891677	-0.061133	-0.0379901	-0.0228558	-0.0131935	-0.00646645
NMNAT1	good_health_males	4.4287	5.48929	26.868	0	15544	-0.379955	-0.344291	-0.308485	-0.272217	-0.239213	-0.214188	-0.199238	-0.191758	-0.187313	-0.18288	-0.178969	-0.173621	-0.161741	-0.141027	-0.111339	-0.0773702	-0.0462323	-0.0198075	-0.00131449	0.0083972	0.0100789	0.00686532	0.00336482
HPCAL1	good_health_females	2.86807	3.58685	26.8661	0	19298	0.315633	0.290225	0.264822	0.23921	0.21309	0.186644	0.160686	0.136422	0.11506	0.0970327	0.081688	0.0686582	0.0579826	0.0491772	0.0422167	0.0376014	0.0345582	0.0314861	0.0271834	0.0215698	0.0155578	0.0100869	0.00501901
ICAM5	good_health_females	1.67377	2.08962	26.8649	0	19298	0.219496	0.207698	0.195893	0.184034	0.172103	0.160154	0.148219	0.136399	0.124845	0.113697	0.103082	0.0930477	0.0836277	0.0747955	0.0664942	0.0586611	0.0511558	0.0438268	0.0365612	0.0293012	0.022016	0.0146909	0.00734625
FMNL1	good_health_females	2.99575	3.74437	26.8528	0	19298	-0.282893	-0.279343	-0.275826	-0.272864	-0.271871	-0.273028	-0.274944	-0.2756	-0.273693	-0.268373	-0.259975	-0.248763	-0.235125	-0.219614	-0.202114	-0.182158	-0.160418	-0.137805	-0.114846	-0.0915411	-0.0682902	-0.0453866	-0.0226773
FXN	good_health_females	2.50306	3.13472	26.8332	0	19298	0.297594	0.275491	0.253384	0.231139	0.208633	0.186178	0.164518	0.144532	0.127015	0.112097	0.0991404	0.0876169	0.0772781	0.0675462	0.0585221	0.050801	0.0441896	0.0379142	0.0314804	0.0247607	0.0180912	0.011878	0.00592518
LAMP3	good_health_males	1.0004	1.0008	26.8296	6.4087e-07	15544	0.144819	0.138522	0.132225	0.125928	0.119631	0.113333	0.107036	0.100739	0.0944424	0.0881456	0.0818488	0.0755522	0.0692556	0.0629592	0.0566629	0.0503668	0.0440707	0.0377748	0.0314789	0.0251831	0.0188873	0.0125916	0.00629578
APCS	good_health_males	1.00023	1.00045	26.8159	6.50002e-07	15544	0.143495	0.137255	0.131016	0.124777	0.118538	0.112299	0.10606	0.0998213	0.0935821	0.087343	0.0811039	0.0748649	0.0686259	0.062387	0.0561482	0.0499094	0.0436707	0.037432	0.0311933	0.0249547	0.018716	0.0124773	0.00623867
ZHX2	good_health_females	2.64042	3.30511	26.8101	0	19298	-0.275378	-0.273132	-0.270883	-0.268646	-0.266488	-0.264255	-0.261878	-0.25901	-0.255175	-0.249536	-0.241705	-0.231727	-0.219807	-0.206323	-0.191291	-0.174075	-0.154808	-0.134154	-0.112501	-0.0901853	-0.0676205	-0.0450254	-0.0225021
MNDA	good_health_males	3.88371	4.82619	26.8047	0	15544	-0.324155	-0.297958	-0.271672	-0.244623	-0.218875	-0.198198	-0.184111	-0.176188	-0.170716	-0.163539	-0.153485	-0.140152	-0.122303	-0.0995387	-0.0728803	-0.0463476	-0.0242419	-0.00734905	0.0031654	0.00771015	0.00749873	0.00498815	0.00244877
omega_6_fatty_acids_to_omega_3_fatty_acids_ratio	good_health_males	3.88957	4.83283	26.7681	0	88934	0.0640494	0.0586928	0.053333	0.0476941	0.0411858	0.0335592	0.0252519	0.0164661	0.00758823	-0.0019082	-0.0124255	-0.0237273	-0.0344525	-0.0436484	-0.051223	-0.0561188	-0.0574883	-0.0555119	-0.050184	-0.0423289	-0.0325221	-0.0216006	-0.0107789
GP5	good_health_males	3.58498	4.4613	26.7467	0	15544	0.417375	0.389903	0.362371	0.335055	0.310117	0.289382	0.273626	0.262034	0.254187	0.249346	0.246039	0.241719	0.233325	0.218527	0.198657	0.176196	0.153051	0.128058	0.100466	0.073438	0.0514269	0.0334945	0.016716
cystatin_c	good_health_females	5.83873	7.19175	26.6629	0	126066	-0.0712432	-0.0769554	-0.0826055	-0.0883439	-0.0953264	-0.101068	-0.102484	-0.101889	-0.0995804	-0.0960027	-0.0943008	-0.0969646	-0.101176	-0.101527	-0.0980443	-0.0891255	-0.0740062	-0.0552579	-0.038524	-0.0264379	-0.0184788	-0.0123047	-0.00618167
HBEGF	good_health_males	3.85917	4.79626	26.6166	0	15544	0.519065	0.479874	0.44064	0.402361	0.368621	0.341379	0.320435	0.304797	0.294684	0.289327	0.286953	0.284676	0.280362	0.271345	0.257503	0.239956	0.219473	0.194592	0.163398	0.127885	0.0929851	0.0610927	0.0304929
THTPA	good_health_males	2.13119	2.66769	26.592	0	15544	0.277511	0.260268	0.243022	0.225764	0.208414	0.190844	0.173203	0.156002	0.140008	0.125757	0.113356	0.102527	0.0928007	0.0836293	0.0746648	0.0657134	0.0568506	0.0480188	0.039253	0.0308191	0.0228737	0.0152125	0.00760573
phospholipids_in_small_hdl	good_health_males	5.48001	6.75906	26.5834	0	89012	0.0116505	0.00109592	-0.00973508	-0.0220953	-0.0352489	-0.0464326	-0.0557783	-0.0621022	-0.0641363	-0.0613503	-0.0517791	-0.0350923	-0.0181461	-0.00355665	0.01196	0.0277332	0.0396083	0.0485318	0.0564305	0.0580295	0.0490125	0.0336335	0.0168406
HAGH	good_health_males	3.76194	4.67757	26.5562	0	15544	0.226993	0.249501	0.271858	0.292721	0.309963	0.321104	0.324697	0.320939	0.313052	0.303879	0.293979	0.283202	0.271392	0.256921	0.238286	0.215417	0.189422	0.160799	0.130346	0.100642	0.0734905	0.0483778	0.0241427
STK4	good_health_females	3.30864	4.12896	26.5454	0	19298	0.329598	0.300739	0.27187	0.242555	0.212246	0.180984	0.149851	0.120496	0.0950526	0.0744657	0.0576758	0.0441949	0.0340886	0.0267987	0.0225232	0.0219224	0.0234208	0.024465	0.0234777	0.0201775	0.0153177	0.0101716	0.00507818
PCBP2	good_health_females	2.38384	2.98672	26.5248	0	19298	0.268489	0.249987	0.231482	0.212823	0.193763	0.174432	0.155336	0.136953	0.119716	0.103954	0.0895412	0.0764509	0.0649095	0.0548722	0.0465543	0.0400878	0.0348373	0.029968	0.0249271	0.019668	0.0144121	0.00947721	0.00473004
HAVCR2	good_health_females	1.26851	1.48979	26.5215	0	19298	0.17979	0.172931	0.166072	0.159203	0.152298	0.145336	0.138296	0.131156	0.123895	0.1165	0.108946	0.101209	0.0932918	0.0852242	0.077035	0.0687464	0.0603629	0.0518825	0.0433124	0.0346828	0.0260229	0.0173504	0.00867502
RNF5	good_health_females	2.70847	3.38943	26.5146	0	19298	0.308206	0.285346	0.262483	0.239347	0.21572	0.191972	0.168945	0.147379	0.127606	0.109966	0.094465	0.081116	0.0700398	0.061229	0.0544912	0.0494933	0.0455613	0.0416802	0.0367443	0.0303395	0.0228081	0.0151521	0.00757218
SIRT2	good_health_females	2.57935	3.22938	26.4433	0	19298	0.297414	0.274428	0.251442	0.228309	0.20479	0.181163	0.158372	0.137479	0.119322	0.103923	0.0904833	0.0784836	0.0677824	0.0579701	0.0492335	0.0421207	0.0361687	0.0306274	0.0250518	0.0194307	0.0140402	0.00916822	0.00457075
GIMAP7	good_health_females	3.63762	4.53154	26.4081	0	19298	-0.369888	-0.3652	-0.360475	-0.355663	-0.35166	-0.349258	-0.348217	-0.348025	-0.349334	-0.351631	-0.352184	-0.348661	-0.341261	-0.330379	-0.31439	-0.290879	-0.259549	-0.224425	-0.188515	-0.151803	-0.114163	-0.0759918	-0.037956
CSTB	good_health_females	1.00096	1.00191	26.3852	3.39365e-07	19298	0.151803	0.145205	0.138608	0.13201	0.125412	0.118814	0.112215	0.105617	0.0990181	0.0924191	0.0858198	0.07922	0.0726196	0.0660187	0.0594173	0.0528156	0.0462139	0.039612	0.0330101	0.026408	0.0198059	0.0132039	0.00660196
GRHPR	good_health_males	2.7822	3.4744	26.3801	0	15544	0.307009	0.282487	0.257945	0.233381	0.208893	0.184162	0.159487	0.135439	0.113501	0.0948014	0.0796502	0.0676915	0.0585742	0.0515288	0.0458076	0.0407922	0.036292	0.031429	0.0256206	0.0193705	0.0138209	0.00907031	0.00453053
glucose	good_health_males	5.77243	7.10924	26.3239	0	90272	0.116406	0.117625	0.118735	0.116576	0.108958	0.100511	0.0940752	0.090107	0.0898415	0.0934939	0.100275	0.105897	0.103131	0.0912323	0.0714035	0.0462936	0.024647	0.0113622	0.00415564	0.00148227	0.00112267	0.000622471	0.000285139
CRIP2	good_health_females	2.13674	2.67981	26.3146	0	19298	-0.228452	-0.225157	-0.22185	-0.218445	-0.214806	-0.210509	-0.205153	-0.198662	-0.19105	-0.182404	-0.173101	-0.163226	-0.152696	-0.141345	-0.12897	-0.115626	-0.10156	-0.0871638	-0.0726943	-0.0581515	-0.0436331	-0.0290973	-0.0145491
SUGT1	good_health_females	3.24069	4.0456	26.3038	0	19298	0.341586	0.312438	0.283283	0.253712	0.223071	0.191469	0.160445	0.132195	0.109127	0.091772	0.077825	0.0656087	0.0551655	0.0462329	0.0396112	0.0364015	0.0348609	0.0324899	0.0282098	0.0223772	0.0159316	0.0101849	0.00505577
C1R	good_health_males	2.3617	2.95338	26.2825	0	15544	0.259351	0.241952	0.224544	0.207087	0.189385	0.171284	0.152737	0.134044	0.115925	0.0988435	0.0830117	0.0687036	0.0559384	0.0446187	0.0348493	0.0268053	0.0205535	0.015928	0.0123698	0.00952827	0.00703126	0.00463518	0.00231049
PLA2G4A	good_health_females	3.11462	3.89071	26.2454	0	19298	0.336549	0.309544	0.282533	0.255156	0.226954	0.198077	0.16959	0.143094	0.120217	0.101732	0.0870237	0.0752656	0.0661195	0.0587022	0.0529323	0.0494966	0.0473878	0.0445461	0.0396596	0.0325862	0.0242506	0.0159974	0.00798355
FIS1	good_health_females	2.65906	3.32822	26.2453	0	19298	0.303321	0.28038	0.257445	0.234418	0.211145	0.187813	0.165034	0.143584	0.124293	0.107704	0.0936159	0.0816392	0.0714125	0.0624528	0.0548593	0.0490448	0.0444734	0.039912	0.0344547	0.0278562	0.020658	0.0136437	0.00681492
IRAK4	good_health_females	3.06193	3.82588	26.2185	0	19298	0.32872	0.301904	0.275089	0.247953	0.22002	0.19138	0.163166	0.13709	0.114873	0.096984	0.0821795	0.0695574	0.0591046	0.0504759	0.0440035	0.0404618	0.0384795	0.0358117	0.0311613	0.0247745	0.0179295	0.0116672	0.00580875
F11R	good_health_females	4.11664	5.11531	26.1792	0	19298	0.499557	0.466038	0.432495	0.397784	0.359942	0.32005	0.282931	0.252743	0.232179	0.220729	0.214463	0.211078	0.208307	0.202065	0.191974	0.18284	0.17421	0.161993	0.143526	0.118692	0.0893344	0.0592156	0.0295825
CHMP1A	good_health_males	3.21266	4.00493	26.1347	0	15544	0.336148	0.305315	0.274356	0.242804	0.211522	0.181146	0.151506	0.123536	0.0997816	0.0819201	0.0698124	0.0613464	0.0542072	0.0465578	0.0384554	0.0298242	0.0213133	0.013093	0.00529276	-0.000691805	-0.00313289	-0.00278715	-0.00143062
C7orf50	good_health_females	3.01239	3.76487	26.1247	0	19298	-0.281699	-0.280899	-0.280113	-0.279469	-0.279434	-0.280036	-0.280786	-0.281222	-0.280854	-0.278544	-0.273045	-0.263664	-0.250842	-0.2358	-0.219061	-0.199793	-0.177879	-0.154015	-0.12848	-0.101985	-0.0759843	-0.05049	-0.0252266
MEP1A	good_health_males	4.57634	5.66835	26.063	0	15544	-0.158292	-0.160122	-0.162097	-0.162716	-0.159608	-0.155493	-0.149635	-0.139107	-0.120066	-0.0913752	-0.0536765	-0.0120843	0.0290024	0.062803	0.081425	0.0850111	0.0799041	0.0715324	0.0604255	0.0463889	0.0331959	0.021337	0.0105913
HLA_E	good_health_males	2.14097	2.67981	26.0459	0	15544	-0.230398	-0.227616	-0.224823	-0.221822	-0.218301	-0.214075	-0.209015	-0.202855	-0.195339	-0.186474	-0.176465	-0.165624	-0.154116	-0.141911	-0.129127	-0.115856	-0.102219	-0.0882012	-0.0736952	-0.0588322	-0.0439132	-0.0291939	-0.0145922
TYMP	good_health_males	2.64391	3.30322	26.0194	0	15544	0.313363	0.288584	0.263796	0.238998	0.214422	0.190157	0.166451	0.143994	0.123704	0.106051	0.0913547	0.0796028	0.0703737	0.0629681	0.0567221	0.0510556	0.0456654	0.0399421	0.0335172	0.026643	0.0199067	0.0132623	0.00663026
VSIR	good_health_males	1.03441	1.06799	25.9996	7.63987e-07	15544	0.17171	0.164111	0.156512	0.148915	0.141324	0.133744	0.126177	0.118627	0.1111	0.103599	0.0961263	0.0886803	0.0812564	0.0738496	0.0664552	0.0590681	0.0516852	0.0443031	0.0369187	0.0295333	0.022149	0.0147658	0.00738286
DAPP1	good_health_females	3.42711	4.27412	25.986	0	19298	0.358019	0.323224	0.288459	0.25377	0.219323	0.185392	0.153108	0.124129	0.10004	0.0813465	0.0662227	0.0532461	0.0426187	0.0346808	0.0303138	0.0301668	0.0320121	0.0326497	0.0298992	0.0238928	0.0170063	0.0109309	0.0054277
DBI	good_health_males	2.82996	3.53344	25.9839	0	15544	0.299944	0.274523	0.249053	0.223331	0.197489	0.171734	0.146236	0.121569	0.0991165	0.0796916	0.0635007	0.0501951	0.0397333	0.0319723	0.0265349	0.0228604	0.0206621	0.0187172	0.0157497	0.0118491	0.00820158	0.00522854	0.002601
TNFRSF4	good_health_females	1.80696	2.26447	25.9592	0	19298	0.2111	0.19858	0.186061	0.173533	0.160998	0.148512	0.136256	0.12446	0.113302	0.102859	0.0929817	0.0834827	0.0742695	0.0654181	0.0570401	0.0492164	0.0419539	0.0351617	0.0287545	0.0227017	0.0168945	0.0112282	0.00561212
IST1	good_health_females	2.77589	3.47289	25.9577	0	19298	0.278156	0.254875	0.231612	0.208237	0.184415	0.160497	0.137472	0.115886	0.0958939	0.0776571	0.0610328	0.0459818	0.0329249	0.0220109	0.0140827	0.00967202	0.00760289	0.00627028	0.00471254	0.00289018	0.00139715	0.000657135	0.000308824
ARHGAP45	good_health_females	2.99278	3.74071	25.949	0	19298	0.269707	0.254228	0.238721	0.222457	0.204214	0.183649	0.161292	0.138096	0.115775	0.0955901	0.0775416	0.0617047	0.0486138	0.0382153	0.0306969	0.0264892	0.0247319	0.0235338	0.0214896	0.0180545	0.0135019	0.00885437	0.00441807
PLA2G4A	good_health_males	2.60508	3.2551	25.9332	0	15544	0.318189	0.293328	0.268444	0.243518	0.21888	0.194748	0.171597	0.150085	0.130899	0.114245	0.100208	0.0886898	0.079296	0.0713977	0.0645234	0.0583169	0.0526981	0.0469192	0.0401044	0.0322297	0.0240591	0.0159851	0.00799042
DOK1	good_health_females	2.99522	3.74372	25.9202	0	19298	0.310341	0.283471	0.25661	0.229472	0.201745	0.173894	0.147075	0.122166	0.100107	0.0816092	0.0662027	0.0532541	0.0426224	0.0338809	0.0275619	0.0243318	0.0231923	0.0222848	0.0202166	0.0167617	0.0124323	0.00815259	0.00406432
IST1	good_health_males	2.28542	2.85884	25.905	0	15544	0.268502	0.248934	0.229351	0.209744	0.190289	0.170973	0.151952	0.133546	0.11627	0.100452	0.0863304	0.0739503	0.0632237	0.0539052	0.0457259	0.0383341	0.0317652	0.0258949	0.0204511	0.0154615	0.0111948	0.00739084	0.00369223
CXCL5	good_health_males	2.84345	3.55011	25.8986	0	15544	0.282776	0.256047	0.229307	0.20254	0.175885	0.149253	0.123334	0.0994229	0.0787221	0.0613968	0.0470043	0.0347426	0.024209	0.0151349	0.00767047	0.00227049	-0.000704428	-0.00204749	-0.0027735	-0.00307614	-0.00292936	-0.00217965	-0.0011067
igf_1	good_health_males	4.42688	5.48706	25.8825	0	96916	0.127925	0.1249	0.121809	0.118394	0.114401	0.109146	0.101554	0.0912675	0.0782565	0.0637873	0.0506724	0.0407555	0.0345911	0.0313571	0.0312128	0.0335018	0.0357909	0.0366505	0.0361895	0.0329422	0.0265566	0.0179666	0.00897606
CRELD2	good_health_females	2.13951	2.68326	25.878	0	19298	0.256405	0.239367	0.222327	0.205237	0.188094	0.171023	0.154229	0.138131	0.123153	0.109603	0.097469	0.0865947	0.0768385	0.0679145	0.0596373	0.0520365	0.0450567	0.0383453	0.0316889	0.0251039	0.0186483	0.0123807	0.0061867
phospholipids_in_vldl	good_health_females	6.25026	7.68201	25.8619	0	111899	0.0270161	0.0142046	0.00176525	-0.00603025	-0.00523595	0.00360676	0.0171299	0.0289021	0.0391488	0.0483106	0.051569	0.0535578	0.0628043	0.0808795	0.101018	0.114793	0.119085	0.115849	0.105109	0.0893095	0.0692489	0.0468538	0.0234884
PXN	good_health_males	4.72627	5.8499	25.8185	0	15544	-0.320536	-0.309408	-0.29815	-0.284405	-0.266462	-0.246243	-0.228268	-0.217433	-0.215266	-0.219581	-0.225059	-0.225145	-0.212412	-0.185192	-0.147528	-0.107698	-0.0716275	-0.0393671	-0.0163271	-0.00545711	-0.00271559	-0.00208555	-0.00112633
CDKN2D	good_health_females	3.13661	3.91775	25.7009	0	19298	0.336665	0.306301	0.275962	0.245579	0.214828	0.18386	0.153788	0.126606	0.103998	0.0863286	0.0721178	0.0605362	0.0512964	0.0437542	0.0378588	0.0343455	0.0323761	0.029957	0.0258609	0.0202543	0.0143841	0.00922504	0.00458367
LILRB4	good_health_females	1.28477	1.51667	25.6962	0	19298	-0.173921	-0.165326	-0.156731	-0.14816	-0.139652	-0.131229	-0.122892	-0.114643	-0.10648	-0.0983956	-0.0904313	-0.0826242	-0.0749995	-0.0675438	-0.0602455	-0.0531019	-0.0461187	-0.0393031	-0.0326251	-0.0260357	-0.019504	-0.0129998	-0.00650003
RILPL2	good_health_females	2.88451	3.60715	25.6801	0	19298	0.295271	0.273223	0.251178	0.228834	0.205714	0.181926	0.158235	0.135286	0.113811	0.0945088	0.077659	0.063533	0.052441	0.0437939	0.0375524	0.0340741	0.0324317	0.030853	0.0280914	0.0236472	0.0178927	0.0118551	0.00591786
GMPR	good_health_males	1.00032	1.00064	25.5933	5.49002e-07	15544	0.155275	0.148523	0.141772	0.135021	0.12827	0.121519	0.114767	0.108016	0.101265	0.0945137	0.0877627	0.0810117	0.0742608	0.0675098	0.0607588	0.0540078	0.0472568	0.0405058	0.0337548	0.0270038	0.0202529	0.0135019	0.00675095
CD226	good_health_females	1.00056	1.00111	25.5768	5.38427e-07	19298	0.158778	0.151874	0.14497	0.138066	0.131162	0.124257	0.117354	0.11045	0.103547	0.0966436	0.0897407	0.0828378	0.0759351	0.0690322	0.0621293	0.0552263	0.0483232	0.04142	0.0345167	0.0276134	0.02071	0.0138067	0.00690334
EIF4E	good_health_females	2.42637	3.03953	25.5731	0	19298	0.250154	0.232893	0.215624	0.198102	0.179963	0.161239	0.142433	0.124105	0.106896	0.0911257	0.0766227	0.063249	0.0510675	0.0400144	0.0304648	0.0230129	0.0173938	0.0130694	0.00957062	0.00664771	0.00435126	0.00270127	0.00133813
NUDT16	good_health_males	2.57414	3.21676	25.5547	0	15544	0.277797	0.256527	0.23524	0.21397	0.192925	0.17197	0.15112	0.13047	0.110499	0.0917458	0.0748749	0.0603923	0.0487736	0.0400831	0.0337766	0.0288773	0.0248551	0.0210216	0.0169455	0.0129115	0.00938413	0.00620862	0.00310044
JAM2	good_health_males	4.50251	5.57884	25.4665	0	15544	0.153836	0.126056	0.0983666	0.0712929	0.0428713	0.010539	-0.0249336	-0.0616273	-0.0985281	-0.133013	-0.159302	-0.173766	-0.177175	-0.170796	-0.159842	-0.149839	-0.143401	-0.137875	-0.126998	-0.10818	-0.0838213	-0.0567188	-0.0284255
KIF22	good_health_females	1.40442	1.70612	25.4313	0	19298	0.197652	0.187702	0.177752	0.167797	0.157833	0.147871	0.137955	0.128149	0.118518	0.109093	0.0998906	0.090936	0.0822433	0.0738201	0.0657066	0.0579526	0.0505251	0.0432947	0.0361256	0.0289312	0.0216919	0.0144543	0.0072265
PSAP	good_health_males	1.69314	2.11269	25.4154	0	15544	0.21892	0.206589	0.194253	0.181897	0.169531	0.15717	0.144902	0.132819	0.121104	0.109952	0.0994207	0.0895117	0.080238	0.0715291	0.0632168	0.0552093	0.0475538	0.040277	0.0333219	0.0265723	0.0199123	0.0132685	0.00663366
TREML1	good_health_males	3.88556	4.82844	25.3925	0	15544	0.469938	0.431282	0.392408	0.352415	0.31342	0.278498	0.248681	0.223793	0.206038	0.196009	0.192039	0.191808	0.192173	0.188228	0.176974	0.160635	0.142768	0.122771	0.0995555	0.0753569	0.0539374	0.035431	0.0177017
CA12	good_health_males	3.21087	4.00274	25.3484	0	15544	0.30971	0.285239	0.26079	0.236402	0.211957	0.187172	0.162445	0.137654	0.112599	0.0888827	0.0693893	0.0553098	0.0463709	0.0422745	0.0412105	0.0405228	0.0381837	0.0337028	0.0283151	0.0228193	0.0172581	0.0115735	0.00579133
MDK	good_health_males	1.00047	1.00094	25.3169	6.28277e-07	15544	0.159332	0.152404	0.145475	0.138547	0.131618	0.12469	0.117762	0.110835	0.103907	0.0969798	0.0900526	0.0831254	0.0761981	0.0692708	0.0623434	0.0554161	0.0484888	0.0415617	0.0346346	0.0277076	0.0207807	0.0138538	0.00692688
NIT2	good_health_females	2.71146	3.39314	25.301	0	19298	0.284118	0.260532	0.236958	0.213326	0.1894	0.165317	0.141953	0.120268	0.100991	0.0844443	0.0699323	0.0569187	0.0453788	0.0349206	0.0260409	0.0197995	0.0160226	0.0137045	0.0115246	0.00890121	0.00614227	0.00386286	0.0019166
SERPINB9	good_health_females	3.05568	3.81818	25.2215	0	19298	0.30213	0.276537	0.250942	0.224945	0.197863	0.169645	0.141203	0.114183	0.0900884	0.0697218	0.0524863	0.0379762	0.0266221	0.0182284	0.0128433	0.010706	0.0106694	0.0108807	0.00994344	0.00785528	0.00538661	0.00338636	0.0016721
UROD	good_health_females	2.04953	2.57116	25.2202	0	19298	0.237356	0.223361	0.209357	0.1952	0.180678	0.165791	0.150838	0.136029	0.121618	0.107797	0.0946654	0.0822582	0.070737	0.0601718	0.0507106	0.0424773	0.0353122	0.0289597	0.0231789	0.0179042	0.0130745	0.00861406	0.00430225
SCRN1	good_health_females	2.40522	3.01327	25.2006	0	19298	0.260258	0.240853	0.221448	0.201989	0.182413	0.162919	0.144105	0.126502	0.110323	0.0955047	0.0817465	0.0687659	0.0567302	0.0458343	0.0363434	0.0289786	0.0236753	0.0195178	0.015872	0.0124242	0.00915804	0.00605188	0.00301969
apolipoprotein_a	good_health_males	4.84699	5.99632	25.1904	0	90157	0.0731443	0.0690263	0.0648125	0.0600111	0.0541099	0.0467474	0.0385208	0.0300512	0.0201831	0.00789992	-0.00669598	-0.0208106	-0.0322976	-0.0395283	-0.041104	-0.0364595	-0.0283126	-0.0190364	-0.0100686	-0.00391404	-0.00111529	-0.000152234	-2.20406e-05
PODXL2	good_health_females	3.69534	4.60202	25.089	0	19298	0.197444	0.198114	0.198782	0.199175	0.198447	0.19562	0.189839	0.180108	0.166505	0.149172	0.12751	0.102361	0.0774712	0.0561526	0.0401906	0.0307912	0.0266719	0.0237792	0.0194838	0.0145547	0.0104651	0.00703463	0.00353278
SUGT1	good_health_males	2.63651	3.29405	25.0878	0	15544	0.298006	0.276689	0.255317	0.233689	0.211844	0.189575	0.167034	0.145026	0.124833	0.107199	0.0924525	0.0805937	0.0712904	0.0638305	0.0576066	0.0519819	0.0467004	0.0408243	0.0337481	0.0260311	0.0187996	0.0123094	0.00614335
EGLN1	good_health_females	3.4562	4.30972	25.0807	0	19298	-0.226446	-0.23233	-0.238228	-0.244687	-0.253042	-0.262577	-0.271233	-0.277594	-0.280696	-0.278832	-0.271798	-0.259962	-0.244791	-0.228175	-0.209809	-0.18761	-0.162025	-0.135731	-0.110452	-0.0866626	-0.0644675	-0.042837	-0.0214095
PPIB	good_health_females	2.94887	3.68658	25.065	0	19298	0.304974	0.278409	0.251846	0.225078	0.197943	0.170823	0.144667	0.120638	0.0997634	0.0823573	0.0676358	0.0550025	0.044471	0.0356887	0.029028	0.0253508	0.0238226	0.0224512	0.0198913	0.0160068	0.0115517	0.00744963	0.00370342
C19orf12	good_health_males	1.00024	1.00047	25.0633	7.41495e-07	15544	0.161854	0.154816	0.147779	0.140742	0.133705	0.126668	0.11963	0.112593	0.105556	0.0985186	0.0914814	0.0844442	0.0774071	0.0703701	0.0633331	0.0562961	0.0492591	0.0422221	0.035185	0.028148	0.021111	0.014074	0.00703701
LACTB2	good_health_females	2.83728	3.5488	25.0609	0	19298	0.31532	0.289996	0.26467	0.239086	0.213009	0.186909	0.161909	0.139104	0.119533	0.103487	0.0899833	0.0783065	0.0684189	0.0598639	0.0526902	0.047544	0.0437882	0.0398518	0.0346254	0.0280586	0.0208142	0.0137383	0.00685822
triglycerides_in_ldl	good_health_females	5.99293	7.37598	25.0557	0	111899	0.0546623	0.0298988	0.00536218	-0.015852	-0.0293584	-0.0337971	-0.0316912	-0.028588	-0.0255957	-0.0207513	-0.0148326	-0.006075	0.00857709	0.0283685	0.0472621	0.0606523	0.0659586	0.0645874	0.0579705	0.0478366	0.0355998	0.0238177	0.0119612
CXCL6	good_health_males	3.76229	4.678	25.032	0	15544	0.283613	0.246816	0.209958	0.173192	0.136945	0.100176	0.063716	0.0300795	0.00270136	-0.0185553	-0.0360227	-0.0507851	-0.0629023	-0.0719691	-0.0762093	-0.0732988	-0.0627411	-0.0484876	-0.0353439	-0.0259929	-0.0190485	-0.0125409	-0.0062541
TNFSF11	good_health_females	3.68545	4.58994	25.0097	0	19298	-0.238901	-0.252978	-0.26703	-0.281453	-0.296438	-0.310426	-0.322011	-0.332196	-0.34003	-0.341321	-0.334016	-0.31977	-0.301494	-0.281472	-0.261276	-0.239965	-0.216152	-0.189443	-0.160784	-0.130689	-0.0995907	-0.0670377	-0.0335512
NUDT2	good_health_females	1.37738	1.66452	25.0044	0	19298	0.197408	0.187423	0.177437	0.167441	0.157415	0.147383	0.137423	0.127629	0.11807	0.108781	0.0997514	0.0909698	0.0824325	0.0741217	0.0660424	0.0582478	0.0506999	0.0432907	0.0359569	0.0286841	0.0214666	0.0142978	0.00714822
PDAP1	good_health_females	3.03026	3.78689	24.9811	0	19298	0.300022	0.277098	0.254169	0.230969	0.206839	0.181458	0.155573	0.130269	0.106955	0.0866443	0.0695849	0.0559095	0.0458318	0.0384943	0.0336552	0.031418	0.0304524	0.0288173	0.0254098	0.0202607	0.0145969	0.00952911	0.00475518
FABP5	good_health_females	2.97092	3.71376	24.9811	0	19298	0.285388	0.261303	0.237201	0.212629	0.18693	0.160413	0.134324	0.109843	0.087995	0.0693056	0.0531657	0.0393243	0.028063	0.0191134	0.0129015	0.0100109	0.00935911	0.00892565	0.0073786	0.0050157	0.00282368	0.001556	0.000756793
SNX9	good_health_females	2.92612	3.65851	24.9478	0	19298	0.298868	0.273965	0.249048	0.223686	0.197289	0.170206	0.143773	0.119269	0.0981141	0.0808724	0.0667814	0.055142	0.0457349	0.0377094	0.0310007	0.026422	0.0234742	0.0210644	0.0183104	0.0149419	0.0110715	0.00730359	0.00364794
EIF4B	good_health_males	2.02469	2.53537	24.9393	0	15544	0.261268	0.246085	0.23089	0.21564	0.200337	0.184946	0.169613	0.154804	0.141172	0.12906	0.118459	0.109083	0.10043	0.0919599	0.0834356	0.0747682	0.0660062	0.0569916	0.0475892	0.0379686	0.0283898	0.0188975	0.00944696
CDC37	good_health_females	2.8561	3.57205	24.9124	0	19298	0.283754	0.260011	0.23626	0.212166	0.187206	0.16155	0.136288	0.112684	0.0920452	0.0748204	0.0603281	0.0480142	0.0377854	0.0291012	0.0220774	0.0174791	0.0147946	0.0127865	0.0106485	0.00811461	0.00554886	0.00352046	0.00174836
CPPED1	good_health_females	1.00048	1.00095	24.8889	9.51851e-07	19298	0.15443	0.147715	0.141	0.134285	0.12757	0.120854	0.114139	0.107424	0.10071	0.0939952	0.0872809	0.0805666	0.0738523	0.0671381	0.0604238	0.0537097	0.0469957	0.0402818	0.0335681	0.0268543	0.0201407	0.0134271	0.00671356
MRI1	good_health_males	1.56392	1.93717	24.8686	0	15544	0.212742	0.201569	0.190394	0.179224	0.168042	0.156776	0.1454	0.134005	0.122817	0.112039	0.101754	0.0919433	0.0825737	0.0735868	0.064946	0.0566058	0.0486107	0.0409856	0.0336887	0.026667	0.0198733	0.0132186	0.00660772
ANGPTL7	good_health_females	3.96464	4.93035	24.859	0	19298	-0.134854	-0.120096	-0.105185	-0.0888912	-0.0699313	-0.0487428	-0.0269183	-0.00356888	0.0218442	0.0487114	0.0750561	0.0988816	0.117871	0.131395	0.138971	0.139663	0.133078	0.118809	0.0994015	0.0782269	0.0577491	0.0384581	0.0192353
CCND2	good_health_females	1.00034	1.00068	24.8359	9.88074e-07	19298	-0.158404	-0.151516	-0.144628	-0.13774	-0.130853	-0.123965	-0.117077	-0.110189	-0.103301	-0.0964136	-0.0895259	-0.0826383	-0.0757509	-0.0688637	-0.0619767	-0.05509	-0.0482034	-0.0413171	-0.0344308	-0.0275447	-0.0206585	-0.0137723	-0.00688616
DEFB4A_DEFB4B	good_health_males	3.08423	3.84702	24.8304	0	15544	-0.191258	-0.189064	-0.186792	-0.183623	-0.178335	-0.170439	-0.160346	-0.148038	-0.132831	-0.11506	-0.095964	-0.0768913	-0.0583956	-0.041534	-0.0267695	-0.0142677	-0.0045995	0.00155001	0.00472587	0.00584887	0.00534544	0.00371604	0.00185517
FKBP4	good_health_females	2.88215	3.60424	24.8215	0	19298	0.320392	0.296226	0.272058	0.247592	0.22221	0.195848	0.169661	0.145315	0.124574	0.107919	0.0942337	0.0826766	0.073143	0.0648388	0.0579173	0.0527786	0.0484867	0.043671	0.0375574	0.0301988	0.0222685	0.0146552	0.00731314
triglycerides_in_large_ldl	good_health_females	5.91754	7.28611	24.8197	0	111899	0.0681841	0.0392877	0.0105555	-0.0155022	-0.0344206	-0.0441088	-0.046541	-0.046715	-0.0459877	-0.0425437	-0.0367991	-0.0276004	-0.0127556	0.00718244	0.0267123	0.0412814	0.0482551	0.0490069	0.0450567	0.037819	0.0283119	0.0189675	0.00953474
NAP1L4	good_health_males	1.29683	1.53585	24.7882	3.13807e-07	15544	0.188008	0.178933	0.169857	0.160775	0.151671	0.142517	0.133329	0.124171	0.115135	0.106291	0.097675	0.0893155	0.0812217	0.0733546	0.0656572	0.0580767	0.0505993	0.0432027	0.0358621	0.0285884	0.0213982	0.0142585	0.00712891
TBCC	good_health_females	3.03692	3.79509	24.753	0	19298	0.310774	0.283337	0.255903	0.228151	0.199667	0.170802	0.142898	0.117562	0.0961278	0.0788808	0.0645689	0.0523632	0.0423052	0.0338899	0.0274654	0.0239738	0.0225135	0.0211386	0.0185249	0.01471	0.010477	0.00672085	0.00333788
SERPINB6	good_health_females	3.273	4.08525	24.7508	0	19298	0.315894	0.289753	0.26357	0.236624	0.208017	0.177951	0.147987	0.120229	0.0965097	0.0772779	0.0611636	0.0475968	0.0369705	0.029014	0.0241173	0.0231133	0.0244544	0.0251321	0.023278	0.0189866	0.0136955	0.00885299	0.0044017
PILRA	good_health_females	1.45538	1.78275	24.7428	0	19298	0.186907	0.177092	0.167273	0.157439	0.147601	0.137823	0.128199	0.118823	0.109745	0.100962	0.092411	0.0840656	0.0759252	0.0680056	0.0603414	0.0529627	0.0459125	0.0391584	0.0325764	0.0260612	0.0195565	0.0130453	0.00652344
FAM3C	good_health_males	5.02446	6.21013	24.71	0	15544	-0.329769	-0.321079	-0.312112	-0.300285	-0.286979	-0.279084	-0.28108	-0.291613	-0.306301	-0.322705	-0.339775	-0.353867	-0.357813	-0.344405	-0.314396	-0.273452	-0.227811	-0.18127	-0.137589	-0.0972309	-0.0645416	-0.0407752	-0.0203155
MEGF10	good_health_females	1.00026	1.00052	24.6695	1.09411e-06	19298	-0.150397	-0.143858	-0.137319	-0.130781	-0.124242	-0.117703	-0.111164	-0.104625	-0.098086	-0.0915471	-0.0850083	-0.0784694	-0.0719305	-0.0653916	-0.0588527	-0.0523137	-0.0457746	-0.0392355	-0.0326963	-0.0261571	-0.0196179	-0.0130786	-0.00653929
BAG3	good_health_males	2.18104	2.72949	24.6656	0	15544	-0.252552	-0.247904	-0.243271	-0.238687	-0.234073	-0.229453	-0.224737	-0.219436	-0.21272	-0.204106	-0.193771	-0.181908	-0.168831	-0.154853	-0.140132	-0.124929	-0.109593	-0.0942371	-0.0787489	-0.0630835	-0.0473228	-0.0315548	-0.0157798
CDA	good_health_males	3.45971	4.30797	24.6559	0	15544	-0.313594	-0.295441	-0.277334	-0.259438	-0.242594	-0.228387	-0.217701	-0.210586	-0.205935	-0.20167	-0.195933	-0.186911	-0.173335	-0.154766	-0.131545	-0.106172	-0.0819918	-0.0611043	-0.0447051	-0.0321725	-0.0224402	-0.0146535	-0.00732601
HPSE	good_health_males	2.13307	2.67002	24.6413	0	15544	0.286765	0.267191	0.247619	0.228157	0.209212	0.19115	0.174269	0.15886	0.145207	0.133208	0.122435	0.11239	0.102794	0.0933951	0.0840936	0.0748709	0.0658053	0.0567156	0.0473135	0.0376626	0.0280807	0.0186689	0.00933218
GLA	good_health_females	2.51383	3.14809	24.5675	0	19298	0.236819	0.220438	0.204051	0.187659	0.171212	0.154656	0.138146	0.121765	0.105387	0.089396	0.0740402	0.0597959	0.047432	0.0371822	0.0292598	0.023706	0.0200542	0.0173157	0.014692	0.0118346	0.0087455	0.00577414	0.00288332
free_cholesterol_to_total_lipids_in_very_large_vldl_percentage	good_health_males	5.57066	6.86776	24.5486	0	88673	-0.0463948	-0.0637367	-0.0810587	-0.0996908	-0.118695	-0.13292	-0.140203	-0.143181	-0.146511	-0.152065	-0.159065	-0.168038	-0.177112	-0.18391	-0.185936	-0.180588	-0.167746	-0.15156	-0.133064	-0.110106	-0.0829856	-0.0549265	-0.0273944
SPP1	good_health_males	3.90578	4.85311	24.5049	0	15544	0.173882	0.2004	0.226784	0.252337	0.276095	0.295455	0.308595	0.31363	0.310128	0.299983	0.285726	0.268557	0.250301	0.232783	0.215015	0.195044	0.172911	0.149575	0.126182	0.102933	0.0789434	0.05338	0.0267625
MYDGF	good_health_females	3.0682	3.8336	24.4757	0	19298	0.327078	0.296737	0.266429	0.236125	0.20579	0.176213	0.148807	0.12464	0.104454	0.0882034	0.0747232	0.0630537	0.0529832	0.043995	0.0367145	0.0323609	0.0305006	0.0289773	0.0260952	0.0213459	0.0155631	0.0100874	0.00502071
PPME1	good_health_males	2.22128	2.77936	24.4304	0	15544	0.246059	0.243172	0.240254	0.237036	0.233006	0.227573	0.220567	0.212263	0.203241	0.193845	0.184202	0.174344	0.164088	0.15293	0.140409	0.126526	0.111664	0.0959716	0.0796723	0.0632674	0.0471641	0.0313478	0.0156671
PCDH17	good_health_males	1.00025	1.00049	24.4266	1.11877e-06	15544	0.160566	0.153585	0.146604	0.139623	0.132643	0.125662	0.118681	0.1117	0.104718	0.0977372	0.090756	0.0837747	0.0767934	0.0698122	0.0628309	0.0558496	0.0488684	0.0418872	0.034906	0.0279248	0.0209436	0.0139624	0.0069812
TMEM25	good_health_females	1.00076	1.00152	24.424	1.27701e-06	19298	-0.157512	-0.150665	-0.143818	-0.136971	-0.130124	-0.123277	-0.11643	-0.109583	-0.102736	-0.0958882	-0.0890404	-0.0821921	-0.0753434	-0.0684943	-0.061645	-0.0547956	-0.0479461	-0.0410966	-0.0342471	-0.0273976	-0.0205482	-0.0136988	-0.00684938
GP1BB	good_health_males	1.59088	1.97458	24.4236	0	15544	0.230995	0.217875	0.204758	0.191699	0.178839	0.166247	0.153929	0.141937	0.130389	0.119359	0.108886	0.0989965	0.0896492	0.0807337	0.0721295	0.063754	0.0556061	0.0476147	0.0396231	0.0316133	0.0236566	0.0157554	0.00787659
platelet_count	good_health_females	3.45816	4.31041	24.4165	0	127881	-0.066683	-0.0644279	-0.0621455	-0.0596224	-0.0563417	-0.0517481	-0.0462223	-0.0401887	-0.0335038	-0.0261105	-0.0184463	-0.0107486	-0.00368192	0.00204098	0.0068062	0.0112082	0.0151546	0.0179084	0.0187342	0.0173075	0.0138118	0.00928828	0.00464101
CASP1	good_health_females	1.00062	1.00123	24.3968	1.30685e-06	19298	0.152339	0.145714	0.139089	0.132465	0.12584	0.119216	0.112592	0.105968	0.0993441	0.0927206	0.0860973	0.0794743	0.0728514	0.0662286	0.0596058	0.052983	0.0463602	0.0397374	0.0331145	0.0264915	0.0198686	0.0132457	0.00662287
NOS1	good_health_females	3.46266	4.31762	24.3875	0	19298	-0.150017	-0.146568	-0.143175	-0.140025	-0.136567	-0.131282	-0.122614	-0.109541	-0.0939417	-0.0774738	-0.0604595	-0.0423248	-0.0246484	-0.00918588	0.0031937	0.0133352	0.0216003	0.0263566	0.0264283	0.0230563	0.0177192	0.0117986	0.00589446
YARS1	good_health_females	2.95863	3.69862	24.387	0	19298	0.296195	0.269301	0.242426	0.215407	0.187893	0.160096	0.133044	0.107811	0.0854714	0.0667547	0.0514393	0.0393626	0.0301758	0.0229616	0.0176942	0.0145586	0.012812	0.0115361	0.00986813	0.00755846	0.00503996	0.00307726	0.00151378
CCDC80	good_health_males	1.00041	1.00081	24.3812	1.15248e-06	15544	0.141046	0.134914	0.128782	0.122651	0.116519	0.110387	0.104255	0.0981224	0.0919899	0.0858573	0.0797246	0.0735919	0.0674592	0.0613265	0.0551939	0.0490612	0.0429285	0.0367959	0.0306633	0.0245306	0.018398	0.0122653	0.00613267
HBQ1	good_health_females	5.28877	6.53261	24.3812	0	19298	0.125985	0.14814	0.17001	0.189328	0.203959	0.213614	0.221548	0.227637	0.233523	0.239307	0.243482	0.243931	0.241844	0.231762	0.205778	0.166468	0.116435	0.064144	0.0190274	-0.00823822	-0.016574	-0.0136196	-0.00696877
SRC	good_health_females	3.52379	4.39241	24.3802	0	19298	0.332127	0.300439	0.26874	0.236408	0.202554	0.167349	0.132451	0.100609	0.0747769	0.0559883	0.0426999	0.0333085	0.0263574	0.020106	0.0151484	0.0136533	0.0147153	0.0157215	0.0148949	0.0119417	0.00811591	0.00499553	0.00246395
MAP2K6	good_health_females	3.02512	3.78055	24.367	0	19298	0.304159	0.276078	0.248001	0.219684	0.190912	0.162178	0.134713	0.109783	0.0885483	0.0713522	0.0572774	0.0453657	0.0352386	0.0263609	0.0192849	0.0154342	0.0141394	0.0134418	0.0119322	0.00938532	0.00649302	0.00404044	0.00199432
APEX1	good_health_females	3.86023	4.80315	24.3612	0	19298	-0.16492	-0.180892	-0.19679	-0.212844	-0.230625	-0.24854	-0.262897	-0.272978	-0.27794	-0.275825	-0.267348	-0.253063	-0.234572	-0.213979	-0.190957	-0.163344	-0.133037	-0.104743	-0.0809495	-0.0611107	-0.0447416	-0.0297359	-0.0148597
LEFTY2	good_health_males	4.47679	5.54765	24.3587	0	15544	0.339672	0.340155	0.340695	0.34186	0.342506	0.339176	0.32827	0.307311	0.278318	0.245824	0.21567	0.19287	0.180498	0.177777	0.177585	0.174269	0.166392	0.152981	0.137428	0.118963	0.094746	0.0647317	0.0324118
ABHD14B	good_health_males	2.09889	2.62761	24.3385	0	15544	0.257289	0.242881	0.228456	0.213888	0.199039	0.183819	0.168318	0.152838	0.137872	0.123837	0.111138	0.100026	0.0904825	0.0821087	0.0744495	0.0671592	0.0598881	0.0522019	0.0439451	0.0352593	0.0264217	0.0175831	0.00878798
mean_corpuscular_haemoglobin_concentration	good_health_females	8.46727	10.2722	24.3278	0	127881	0.072606	0.0829325	0.0937049	0.106898	0.123103	0.130777	0.125025	0.124836	0.139942	0.164286	0.18077	0.187134	0.191343	0.196079	0.200299	0.213874	0.222767	0.224913	0.234668	0.239867	0.215807	0.156363	0.0789241
PDE5A	good_health_females	3.08917	3.85941	24.2083	0	19298	0.279424	0.259315	0.239175	0.218428	0.196312	0.172735	0.148307	0.123934	0.100738	0.0796365	0.0611486	0.045939	0.0347631	0.0273301	0.0231977	0.0220411	0.0222023	0.0215555	0.0190413	0.0149057	0.0103367	0.00654948	0.0032525
F7	good_health_males	2.7704	3.4598	24.1907	0	15544	0.244079	0.224373	0.204672	0.185082	0.165823	0.147411	0.130028	0.112751	0.0951874	0.0772207	0.0592691	0.0420973	0.0267902	0.0141961	0.00491784	-0.000854277	-0.00364592	-0.00434503	-0.00393097	-0.00269631	-0.00145339	-0.000790118	-0.000384958
GMFG	good_health_females	3.19413	3.98843	24.1361	0	19298	0.296769	0.269235	0.241692	0.213714	0.18472	0.155456	0.127527	0.102129	0.0799881	0.0608919	0.0438417	0.0289986	0.0173215	0.00845975	0.0027521	0.00139621	0.003531	0.00654569	0.00802661	0.00727528	0.00517522	0.00315243	0.00154916
CDKN2D	good_health_males	2.65778	3.32039	24.1214	0	15544	0.283393	0.258139	0.23284	0.207333	0.18195	0.157157	0.133512	0.111709	0.0924417	0.0757672	0.0615006	0.0492391	0.0387601	0.0298563	0.0227058	0.0173854	0.0138821	0.0113317	0.00876557	0.00614346	0.00408929	0.00257728	0.00128069
cholesteryl_esters_to_total_lipids_in_very_small_vldl_percentage	good_health_males	4.92209	6.08721	24.1019	0	89012	-0.0504412	-0.0602053	-0.0699453	-0.0801071	-0.0917093	-0.104226	-0.115779	-0.124769	-0.133018	-0.143229	-0.155002	-0.167662	-0.178779	-0.186099	-0.189083	-0.185596	-0.175131	-0.159667	-0.140067	-0.116476	-0.089052	-0.0594255	-0.0296713
FKBP14	good_health_males	2.19295	2.74425	24.0683	0	15544	0.256916	0.23839	0.219852	0.20129	0.182894	0.164802	0.147138	0.130104	0.113961	0.0990472	0.085544	0.0734446	0.0626851	0.0531119	0.0446603	0.0373073	0.0310826	0.025677	0.0206463	0.0158615	0.0115848	0.00767372	0.00383584
CRKL	good_health_females	3.15925	3.94557	24.0534	0	19298	0.333299	0.307935	0.282572	0.25677	0.22973	0.201386	0.173094	0.146877	0.124514	0.106627	0.0922219	0.0806338	0.0719644	0.0654539	0.06073	0.0581233	0.0561503	0.0527068	0.04653	0.0378344	0.0279116	0.0183175	0.00913429
F2R	good_health_males	2.78518	3.47808	24.0528	0	15544	0.334561	0.307683	0.280765	0.253892	0.227706	0.202552	0.178841	0.15699	0.137796	0.121669	0.108761	0.0985896	0.0906993	0.0842501	0.0785293	0.0730446	0.0674695	0.0606051	0.051664	0.0411948	0.0305688	0.0202925	0.0101451
FASLG	good_health_females	3.13253	3.91273	24.0078	0	19298	0.298892	0.26814	0.2374	0.20687	0.1773	0.150516	0.127801	0.108846	0.0926159	0.0791851	0.0687165	0.0599507	0.0517246	0.0431331	0.0340537	0.025111	0.0175121	0.0120079	0.00876961	0.006956	0.00513312	0.00329244	0.0016316
SELP	good_health_males	2.89242	3.61059	24.0021	0	15544	0.356621	0.327094	0.297579	0.268504	0.241106	0.2165	0.195292	0.177246	0.162623	0.151231	0.142188	0.134179	0.126143	0.117411	0.108054	0.098329	0.0884279	0.0774612	0.0646102	0.0506449	0.0371466	0.024493	0.0122326
SH3GLB2	good_health_females	1.8732	2.34929	24.0016	0	19298	0.219137	0.213777	0.20841	0.202915	0.197119	0.190902	0.184281	0.177258	0.169804	0.161838	0.153157	0.143573	0.133059	0.121556	0.109291	0.0967188	0.0840923	0.0715799	0.0592383	0.0471057	0.0351548	0.0233871	0.0116909
NOS3	good_health_females	1.00035	1.00069	23.9984	1.72438e-06	19298	-0.149417	-0.14292	-0.136424	-0.129927	-0.12343	-0.116933	-0.110437	-0.10394	-0.0974432	-0.0909465	-0.0844499	-0.0779533	-0.0714567	-0.0649602	-0.0584639	-0.0519676	-0.0454715	-0.0389755	-0.0324796	-0.0259837	-0.0194878	-0.0129919	-0.00649593
ENO2	good_health_males	3.02291	3.77151	23.9833	0	15544	0.320638	0.291131	0.261582	0.231905	0.20252	0.173606	0.14554	0.119391	0.0968519	0.0786721	0.0648609	0.0547665	0.0476406	0.0423847	0.0381537	0.0346011	0.0316674	0.027862	0.0223207	0.0162026	0.0111252	0.00708896	0.0035219
CASP3	good_health_females	2.89931	3.62542	23.9451	0	19298	0.288182	0.265101	0.242013	0.218528	0.194071	0.168728	0.143452	0.119569	0.0985711	0.0811259	0.0665428	0.054219	0.0442496	0.0361818	0.0299842	0.0262161	0.024204	0.0224076	0.0196009	0.0156654	0.0112887	0.0072918	0.00362572
MATN3	good_health_females	3.5915	4.47518	23.9181	0	19298	-0.34775	-0.315248	-0.282769	-0.250733	-0.219506	-0.189059	-0.160583	-0.136733	-0.119181	-0.108026	-0.10157	-0.0974919	-0.0925839	-0.0850528	-0.0748145	-0.0621119	-0.0479481	-0.0349064	-0.0244289	-0.0167787	-0.0114175	-0.00728494	-0.00362483
EIF4B	good_health_females	3.28012	4.09397	23.8849	0	19298	0.324592	0.298921	0.273238	0.246882	0.218509	0.187811	0.156592	0.127738	0.104219	0.0872391	0.074534	0.0641294	0.0557755	0.0482759	0.0418661	0.0376546	0.0344939	0.0307228	0.025384	0.0190296	0.0128461	0.00803045	0.00397553
TMED8	good_health_females	3.00351	3.75393	23.8447	0	19298	0.289845	0.262727	0.23564	0.208491	0.181076	0.153855	0.128038	0.10434	0.0829173	0.0639704	0.0476355	0.0341418	0.0236423	0.0157029	0.0105686	0.0087394	0.00912889	0.00988172	0.00953301	0.00781808	0.00542828	0.00336651	0.00166012
FABP2	good_health_females	6.98704	8.55154	23.8366	0	19298	-0.473137	-0.465741	-0.459319	-0.458241	-0.458491	-0.453829	-0.437674	-0.411236	-0.377919	-0.347783	-0.344302	-0.375018	-0.427224	-0.475475	-0.494907	-0.479474	-0.427475	-0.353884	-0.274281	-0.207472	-0.14912	-0.0969925	-0.0483512
phospholipids_to_total_lipids_in_medium_vldl_percentage	good_health_females	5.85537	7.21195	23.8123	0	111899	0.0385602	0.0172248	-0.00427184	-0.028856	-0.0573788	-0.0866038	-0.110649	-0.124945	-0.130589	-0.13033	-0.126547	-0.123348	-0.124674	-0.128209	-0.130264	-0.131136	-0.127298	-0.117091	-0.101087	-0.0817811	-0.0617495	-0.0415198	-0.0207662
docosahexaenoic_acid_to_total_fatty_acids_percentage	good_health_females	6.4616	7.93254	23.8097	0	111808	0.0764942	0.0657064	0.0551328	0.0444243	0.0301073	0.0107995	-0.0109643	-0.0304452	-0.0488201	-0.061559	-0.0606655	-0.050953	-0.0423182	-0.0424248	-0.0492292	-0.0599725	-0.0732927	-0.0857471	-0.0880102	-0.0813377	-0.0674593	-0.0472572	-0.0237759
PILRB	good_health_females	1.00035	1.0007	23.7808	1.13227e-06	19298	0.147945	0.141512	0.135079	0.128646	0.122213	0.11578	0.109348	0.102915	0.0964825	0.09005	0.0836175	0.077185	0.0707526	0.0643201	0.0578878	0.0514555	0.0450234	0.0385914	0.0321595	0.0257276	0.0192957	0.0128638	0.00643189
ESM1	good_health_males	4.56465	5.65417	23.7741	0	15544	-0.0975999	-0.130392	-0.163452	-0.197111	-0.229011	-0.261271	-0.293995	-0.327407	-0.357831	-0.376054	-0.3781	-0.366075	-0.344732	-0.316415	-0.284366	-0.252278	-0.222594	-0.195442	-0.166227	-0.134053	-0.0990447	-0.0646172	-0.0321661
PRTFDC1	good_health_females	3.36946	4.2035	23.7705	0	19298	0.337588	0.305337	0.273127	0.240876	0.208266	0.175293	0.143243	0.11451	0.0911083	0.0731983	0.0590472	0.0476929	0.0390856	0.0327048	0.0289641	0.0286587	0.0299277	0.0298961	0.0271384	0.0218409	0.0156232	0.0100586	0.004998
DAPP1	good_health_males	2.89419	3.61278	23.76	0	15544	0.363671	0.336731	0.309735	0.282466	0.255361	0.228977	0.204053	0.182038	0.164092	0.149828	0.138612	0.129585	0.121863	0.114672	0.10793	0.101118	0.09384	0.0848353	0.0730633	0.0589814	0.0441664	0.029371	0.0146825
RWDD1	good_health_females	2.71258	3.39452	23.7542	0	19298	0.287091	0.265343	0.24358	0.221463	0.198499	0.174825	0.151417	0.129545	0.110468	0.0946468	0.0813606	0.0700061	0.0604863	0.0522315	0.0452177	0.0399311	0.0356361	0.0312247	0.0261389	0.020539	0.0149035	0.00973995	0.00485664
cholesteryl_esters_to_total_lipids_in_medium_ldl_percentage	good_health_males	2.93604	3.66289	23.7245	0	89012	-0.0845805	-0.0785045	-0.0724277	-0.0662411	-0.0597068	-0.0528467	-0.0461158	-0.0396699	-0.0333333	-0.0270322	-0.0207724	-0.0146408	-0.00857146	-0.00257596	0.00296628	0.0073933	0.0104931	0.0122997	0.0126291	0.0114335	0.00901817	0.00608464	0.00304184
concentration_of_hdl_particles	good_health_males	3.70704	4.6098	23.6967	0	89012	-0.0681643	-0.0741209	-0.0801257	-0.0864966	-0.0931666	-0.0993082	-0.104139	-0.107008	-0.108006	-0.107149	-0.103933	-0.0980445	-0.090671	-0.0824979	-0.0731558	-0.0626067	-0.0518128	-0.0412575	-0.0310603	-0.0222996	-0.0155703	-0.0101002	-0.00503264
DAG1	good_health_males	2.81014	3.50894	23.6965	0	15544	0.361773	0.336544	0.311285	0.286082	0.261791	0.239059	0.218221	0.199485	0.183501	0.17042	0.160077	0.151711	0.144558	0.137706	0.13035	0.121926	0.112182	0.100201	0.0854164	0.068551	0.0511895	0.0340464	0.017021
triglycerides_in_ldl	good_health_males	5.95809	7.3309	23.6868	0	89012	0.0861596	0.079456	0.0722886	0.0633362	0.0558942	0.0519514	0.0470083	0.0419929	0.0444907	0.0585467	0.0830545	0.110776	0.133836	0.149928	0.160619	0.164166	0.15986	0.14964	0.134825	0.114721	0.0883098	0.0592149	0.0295752
ITGB6	good_health_females	1.00029	1.00058	23.684	1.18595e-06	19298	-0.141223	-0.135083	-0.128944	-0.122804	-0.116664	-0.110524	-0.104385	-0.0982447	-0.0921048	-0.0859649	-0.0798249	-0.0736848	-0.0675447	-0.0614046	-0.0552643	-0.049124	-0.0429837	-0.0368433	-0.0307028	-0.0245623	-0.0184218	-0.0122812	-0.0061406
KLK11	good_health_females	4.26997	5.30164	23.683	0	19298	0.134408	0.0924437	0.050585	0.00866961	-0.0337849	-0.0752942	-0.114818	-0.151765	-0.182834	-0.204537	-0.216944	-0.221334	-0.222625	-0.221504	-0.214749	-0.200725	-0.180479	-0.157202	-0.13396	-0.11021	-0.0849918	-0.0573821	-0.0287101
phospholipids_in_large_vldl	good_health_males	5.42352	6.69125	23.6751	0	89012	0.0534688	0.0565234	0.0595175	0.0633969	0.0696829	0.077096	0.0817167	0.0844673	0.0908964	0.103152	0.120085	0.137622	0.153188	0.166166	0.17443	0.175507	0.170554	0.161505	0.147406	0.126379	0.0976278	0.0653748	0.0326347
MGMT	good_health_males	2.65318	3.3147	23.6691	0	15544	0.278949	0.25637	0.233735	0.210677	0.187235	0.163548	0.140023	0.117552	0.0974101	0.0799799	0.0652595	0.053195	0.043524	0.0355186	0.0289735	0.0238812	0.020333	0.0175068	0.0144501	0.0111034	0.00804183	0.00529948	0.00265072
RNF5	good_health_males	2.34592	2.93382	23.6536	0	15544	0.271402	0.25271	0.234012	0.215212	0.196365	0.177486	0.158656	0.140171	0.122733	0.106807	0.0926714	0.080569	0.0705807	0.0624712	0.0557739	0.0498143	0.0441345	0.0381253	0.0314999	0.0247307	0.0183178	0.0121671	0.00607912
CASP3	good_health_males	2.55865	3.19755	23.6521	0	15544	0.297552	0.273424	0.249285	0.225196	0.201539	0.178453	0.156271	0.13572	0.11765	0.102252	0.0894847	0.0790133	0.0703091	0.0627922	0.0561304	0.0499607	0.0442185	0.0383094	0.0317376	0.024825	0.0182307	0.0120305	0.00601005
KLK10	good_health_males	1.11546	1.22172	23.6489	5.42577e-07	15544	-0.178165	-0.170704	-0.163244	-0.155784	-0.148325	-0.140869	-0.133416	-0.125967	-0.118515	-0.111045	-0.103543	-0.0959886	-0.0883598	-0.0806426	-0.0728289	-0.0649187	-0.0569223	-0.0488609	-0.0407535	-0.0326166	-0.0244654	-0.0163108	-0.00815546
PRTN3	good_health_females	1.30856	1.55548	23.6304	1.50104e-07	19298	-0.174876	-0.166397	-0.157919	-0.149453	-0.141017	-0.132615	-0.124259	-0.115957	-0.107693	-0.0994459	-0.0912449	-0.0831407	-0.0751992	-0.067501	-0.0600809	-0.0529093	-0.045953	-0.0391894	-0.0325758	-0.0260449	-0.0195393	-0.0130282	-0.00651405
BCL2L1	good_health_males	2.08245	2.6072	23.6208	0	15544	0.259331	0.241636	0.223933	0.206214	0.188676	0.171477	0.154784	0.138849	0.124078	0.110681	0.098715	0.0881343	0.0787355	0.0701823	0.0621405	0.0543388	0.046796	0.0394053	0.0321003	0.025057	0.0184814	0.0122447	0.00611884
C1S	good_health_females	1.80254	2.25877	23.5951	0	19298	0.216302	0.204384	0.192462	0.180501	0.16848	0.156496	0.144614	0.132832	0.121151	0.109645	0.0982522	0.0871343	0.0765468	0.0666504	0.0576208	0.0495203	0.0423294	0.0358138	0.0296644	0.0236434	0.0176721	0.0117598	0.00587804
IL7	good_health_males	3.32712	4.14544	23.5891	0	15544	0.349473	0.314238	0.278908	0.243295	0.208051	0.173389	0.140077	0.110093	0.0859548	0.0681771	0.0560336	0.0476797	0.0418263	0.0367798	0.0323595	0.0294734	0.0284922	0.0274794	0.0244696	0.0192339	0.0135156	0.00868662	0.00432429
STK4	good_health_males	2.93661	3.66512	23.5569	0	15544	0.322552	0.293967	0.26535	0.236679	0.208437	0.180866	0.154308	0.129414	0.107227	0.0883078	0.0730994	0.0614726	0.0531373	0.0474835	0.0438788	0.0413281	0.0391305	0.0360396	0.0309666	0.0244258	0.0178418	0.0117229	0.00584983
mean_corpuscular_haemoglobin_concentration	good_health_males	10.0225	12.0407	23.5374	0	99208	0.174411	0.196788	0.216183	0.24255	0.279328	0.285668	0.273358	0.278978	0.290663	0.310956	0.331133	0.336879	0.343802	0.367252	0.37415	0.370732	0.370225	0.370512	0.38088	0.399565	0.372262	0.270315	0.136082
PPM1F	good_health_females	2.68546	3.36094	23.4993	0	19298	0.256274	0.235786	0.215299	0.19457	0.173216	0.151459	0.12995	0.109307	0.0902708	0.0731961	0.0580104	0.0447954	0.0338653	0.0249169	0.0182329	0.0141874	0.0118921	0.0100321	0.00801818	0.00587602	0.00383182	0.0023434	0.00115685
FIS1	good_health_males	2.03036	2.54244	23.4869	0	15544	0.252684	0.237123	0.221554	0.205961	0.190411	0.17491	0.159547	0.144521	0.130214	0.116979	0.105087	0.0945925	0.0853767	0.0771484	0.0695571	0.0623238	0.0552657	0.0480509	0.0404022	0.0323647	0.0242283	0.0161243	0.00806019
ST6GAL1	good_health_females	3.44373	4.29445	23.4604	0	19298	0.219463	0.203719	0.187898	0.171029	0.151874	0.130249	0.106431	0.0807128	0.0542765	0.0298321	0.00926549	-0.00641664	-0.0168058	-0.0229232	-0.0254467	-0.024781	-0.0219539	-0.018192	-0.0147213	-0.011737	-0.00927485	-0.00644918	-0.00324634
CCL17	good_health_males	1.01715	1.03408	23.4598	1.24695e-06	15544	0.160388	0.153461	0.146534	0.139608	0.132683	0.125759	0.118835	0.11191	0.10498	0.0980453	0.0911034	0.0841509	0.0771861	0.0702089	0.0632201	0.0562212	0.0492128	0.0421951	0.0351688	0.0281364	0.021102	0.0140678	0.00703387
MGLL	good_health_females	3.37211	4.20676	23.3651	0	19298	0.330671	0.301536	0.272399	0.242816	0.212147	0.180429	0.149014	0.120259	0.0963107	0.0779492	0.0639773	0.0532525	0.0453514	0.0395936	0.0361244	0.035587	0.0364025	0.0358542	0.0323254	0.0260496	0.0187084	0.0120878	0.00601309
FGA	good_health_males	1.00033	1.00067	23.3622	1.42913e-06	15544	0.150581	0.144034	0.137487	0.13094	0.124393	0.117846	0.111299	0.104752	0.0982043	0.091657	0.0851097	0.0785623	0.0720151	0.0654679	0.0589208	0.0523738	0.0458269	0.0392801	0.0327333	0.0261866	0.0196399	0.0130933	0.00654665
IL1R1	good_health_males	3.17341	3.9567	23.3342	0	15544	0.189559	0.192426	0.195268	0.197722	0.198833	0.197151	0.192055	0.182893	0.168958	0.151564	0.132567	0.112803	0.0932485	0.0751326	0.0586298	0.043913	0.0316944	0.0216394	0.0143367	0.00952413	0.00621971	0.0039457	0.00196673
CHAD	good_health_females	1.0002	1.0004	23.3269	1.39788e-06	19298	-0.152651	-0.146014	-0.139377	-0.13274	-0.126103	-0.119465	-0.112828	-0.106191	-0.0995538	-0.0929165	-0.0862792	-0.079642	-0.0730048	-0.0663677	-0.0597306	-0.0530935	-0.0464566	-0.0398198	-0.0331831	-0.0265464	-0.0199098	-0.0132732	-0.00663659
MAMDC2	good_health_males	1.00026	1.00051	23.2677	1.50853e-06	15544	0.149611	0.143107	0.136602	0.130098	0.123594	0.11709	0.110585	0.104081	0.0975764	0.0910718	0.0845672	0.0780626	0.0715578	0.0650529	0.058548	0.0520429	0.0455377	0.0390324	0.0325271	0.0260217	0.0195163	0.0130109	0.00650543
KLK7	good_health_females	4.0555	5.04094	23.2581	0	19298	-0.216947	-0.235208	-0.253387	-0.271088	-0.288024	-0.303447	-0.316586	-0.328992	-0.343494	-0.356942	-0.362762	-0.357863	-0.343742	-0.32251	-0.296983	-0.269714	-0.241475	-0.21316	-0.182688	-0.149264	-0.113469	-0.0759184	-0.0379835
METAP2	good_health_females	2.56819	3.21554	23.2555	0	19298	0.27631	0.254658	0.233007	0.211193	0.188962	0.1665	0.144568	0.124236	0.106515	0.0916142	0.078691	0.0671658	0.057003	0.0478887	0.0400052	0.0338087	0.0288369	0.0242984	0.0195837	0.014809	0.0104074	0.00670721	0.00333974
YARS1	good_health_males	2.63828	3.29624	23.1844	0	15544	0.278184	0.254104	0.229991	0.205718	0.181483	0.15754	0.134434	0.112836	0.0937392	0.0776413	0.0644615	0.0537182	0.0446501	0.0366292	0.0296738	0.0237225	0.0188577	0.0145827	0.0104053	0.00672955	0.0042672	0.00266804	0.0013246
FADD	good_health_females	3.12446	3.90282	23.1073	0	19298	0.306464	0.28201	0.257534	0.232539	0.206236	0.178526	0.150475	0.123863	0.100803	0.0823374	0.0677332	0.0564065	0.048207	0.0418505	0.0369653	0.0343669	0.0332162	0.0317047	0.0286075	0.0236794	0.0176064	0.0115996	0.00579002
CLU	good_health_females	1.00016	1.00033	23.0832	1.54914e-06	19298	0.15913	0.152211	0.145292	0.138374	0.131455	0.124536	0.117617	0.110698	0.103779	0.0968597	0.0899407	0.0830219	0.0761031	0.0691844	0.0622658	0.0553473	0.0484289	0.0415105	0.0345921	0.0276736	0.0207552	0.0138368	0.00691841
total_lipids_in_large_vldl	good_health_males	5.34163	6.59285	23.0803	0	89012	0.0508822	0.0576027	0.0642781	0.0718926	0.0815097	0.0913969	0.0979211	0.102043	0.108734	0.120016	0.135145	0.150846	0.165152	0.17736	0.184839	0.185059	0.179136	0.169087	0.153935	0.131734	0.101619	0.0680048	0.0339483
NID2	good_health_males	3.51815	4.37952	23.0772	0	15544	0.407741	0.375568	0.343435	0.312237	0.283962	0.261486	0.246544	0.237415	0.231629	0.227278	0.222887	0.216998	0.207485	0.193149	0.175195	0.156163	0.137458	0.11846	0.0977257	0.0759198	0.0551173	0.0362212	0.0180793
FADD	good_health_males	2.62415	3.27874	23.0751	0	15544	0.295979	0.271768	0.24754	0.223297	0.199329	0.175766	0.152968	0.131697	0.112936	0.097003	0.0839597	0.0734983	0.06507	0.0579949	0.0519549	0.0466171	0.0417502	0.0366436	0.0307326	0.0242376	0.0178927	0.0118472	0.00592073
CTSZ	good_health_males	5.43808	6.70782	23.0717	0	15544	0.470978	0.439083	0.40731	0.375477	0.338739	0.297552	0.25244	0.197413	0.143466	0.105935	0.0894393	0.0870878	0.0984435	0.12347	0.148595	0.163184	0.164581	0.158942	0.151547	0.139455	0.115931	0.080503	0.0403657
IL12A_IL12B	good_health_males	1.98305	2.48343	23.0696	0	15544	-0.208937	-0.1973	-0.185661	-0.173932	-0.161988	-0.149872	-0.137634	-0.12526	-0.112702	-0.100181	-0.088083	-0.0766454	-0.0660141	-0.0563101	-0.0476526	-0.0401097	-0.0336281	-0.0279746	-0.0228839	-0.018133	-0.013516	-0.00898566	-0.00449228
NT5C	good_health_females	2.77417	3.47076	23.0541	0	19298	0.27595	0.25101	0.226081	0.201011	0.175633	0.150418	0.126464	0.104415	0.0850071	0.0684832	0.0544387	0.042416	0.0325836	0.0245285	0.0182246	0.0141513	0.0115146	0.00918569	0.00681784	0.00454425	0.0027302	0.00156878	0.000762573
total_lipids_in_lipoprotein_particles	good_health_males	4.6918	5.8086	23.0351	0	89012	-0.0164745	-0.0239708	-0.0315828	-0.0396039	-0.0471905	-0.0533395	-0.0584175	-0.0607567	-0.0582626	-0.0505904	-0.0380869	-0.0232561	-0.00891625	0.00387129	0.0147619	0.0238755	0.031252	0.0365024	0.0390568	0.0373094	0.0304319	0.0209025	0.0104766
MGMT	good_health_females	2.94482	3.68158	23.0001	0	19298	0.281156	0.255159	0.229164	0.20307	0.176926	0.151029	0.126111	0.103062	0.0826643	0.0651178	0.0495587	0.0358176	0.0241319	0.0143444	0.00738226	0.00430702	0.00429008	0.00532146	0.00573695	0.00490349	0.00341989	0.00211147	0.0010382
VAT1	good_health_females	3.34966	4.17924	22.9813	0	19298	-0.23153	-0.201489	-0.171479	-0.141941	-0.113203	-0.0847036	-0.0561374	-0.02834	-0.00363886	0.0171225	0.0340685	0.0474395	0.0571403	0.063632	0.0681652	0.0710089	0.0718633	0.0688495	0.0612282	0.0505265	0.0384891	0.0259419	0.0130078
phospholipids_in_vldl	good_health_males	4.96549	6.13964	22.981	0	89012	0.0118194	0.00838555	0.00489146	0.00179668	0.000715046	0.00187834	0.00286731	0.00455225	0.0106753	0.0222207	0.0378946	0.0539343	0.0683631	0.0811447	0.0910891	0.0967818	0.0987875	0.0973102	0.0913627	0.0798078	0.0622752	0.0419274	0.0209496
GATA3	good_health_females	1.00029	1.00058	22.9556	1.61054e-06	19298	-0.149402	-0.142907	-0.136412	-0.129917	-0.123421	-0.116926	-0.110431	-0.103935	-0.0974399	-0.0909444	-0.0844488	-0.0779532	-0.0714575	-0.0649617	-0.0584659	-0.0519699	-0.0454739	-0.0389777	-0.0324815	-0.0259853	-0.019489	-0.0129927	-0.00649633
GMFG	good_health_males	2.74108	3.42353	22.9462	0	15544	0.286371	0.262555	0.238691	0.214491	0.189969	0.165215	0.140731	0.117474	0.0969002	0.0795891	0.065511	0.0543418	0.045632	0.0389461	0.0338475	0.0293461	0.0251502	0.0208703	0.0161299	0.0114567	0.00777279	0.0049867	0.00248193
DENR	good_health_males	1.0003	1.0006	22.935	1.8135e-06	15544	0.158492	0.151601	0.14471	0.137819	0.130928	0.124037	0.117146	0.110255	0.103364	0.0964729	0.0895822	0.0826915	0.0758009	0.0689103	0.0620196	0.0551289	0.0482381	0.0413472	0.0344561	0.0275649	0.0206737	0.0137825	0.00689123
CNST	good_health_males	1.00021	1.00043	22.9159	1.8371e-06	15544	0.156904	0.150082	0.14326	0.136438	0.129615	0.122793	0.115971	0.109149	0.102327	0.0955056	0.0886839	0.0818622	0.0750405	0.0682189	0.0613972	0.0545754	0.0477536	0.0409317	0.0341098	0.0272878	0.0204659	0.0136439	0.00682196
TPD52L2	good_health_females	2.85144	3.5663	22.8599	0	19298	0.270117	0.248578	0.227048	0.205381	0.183309	0.161077	0.139478	0.118939	0.0996745	0.0816941	0.0649788	0.050029	0.0377071	0.0282984	0.0223289	0.0198479	0.0193797	0.0187053	0.0166444	0.0132533	0.00941337	0.0060382	0.00300115
MESD	good_health_females	3.11251	3.88811	22.8501	0	19298	0.293881	0.268318	0.242751	0.216862	0.190127	0.162633	0.135391	0.109831	0.0874728	0.0691575	0.0542353	0.0421782	0.0328874	0.0256688	0.0207932	0.0191465	0.0197122	0.0201974	0.0189875	0.0157604	0.0115393	0.00750412	0.00373462
RWDD1	good_health_males	2.18276	2.73163	22.8497	0	15544	0.25104	0.234181	0.21731	0.20038	0.183388	0.166256	0.149181	0.132638	0.117256	0.103362	0.091139	0.0805733	0.0714396	0.0633552	0.0560211	0.0492389	0.0429004	0.0366157	0.0301081	0.0235788	0.0173889	0.0115105	0.00574984
LZTFL1	good_health_females	3.00526	3.75609	22.8466	0	19298	0.259566	0.237953	0.216318	0.194225	0.171052	0.146902	0.122786	0.099785	0.0788317	0.0603188	0.0439795	0.0297328	0.0178575	0.00821884	0.00167166	-0.000551102	0.000417764	0.00199927	0.0026371	0.00203835	0.000947241	0.0003796	0.000175638
CCL15	good_health_males	4.75975	5.8904	22.8309	0	15544	0.111332	0.0658367	0.0204245	-0.0238919	-0.0662207	-0.105766	-0.14297	-0.181988	-0.219482	-0.249654	-0.268768	-0.277236	-0.272614	-0.251464	-0.219171	-0.185315	-0.156885	-0.135354	-0.115011	-0.0914371	-0.0675631	-0.0455398	-0.0228567
PPCDC	good_health_females	1.91182	2.39828	22.7989	0	19298	0.22886	0.215829	0.202788	0.189593	0.176013	0.162073	0.148099	0.134503	0.121716	0.110004	0.099345	0.0896352	0.0807555	0.0723842	0.0643656	0.056779	0.0494986	0.0423146	0.0350826	0.0278669	0.020745	0.0137809	0.00688762
SCGB3A2	good_health_males	3.21361	4.0061	22.7308	0	15544	0.221137	0.204538	0.187932	0.171282	0.15505	0.140047	0.127413	0.117202	0.107979	0.0981234	0.0864485	0.0729236	0.0577455	0.0415782	0.0246245	0.0087762	-0.00381756	-0.0118368	-0.0150878	-0.0146997	-0.0123304	-0.00869056	-0.00438725
EXTL1	good_health_females	1.00008	1.00017	22.6964	1.98835e-06	19298	-0.148502	-0.142045	-0.135588	-0.129132	-0.122675	-0.116219	-0.109762	-0.103306	-0.096849	-0.0903925	-0.083936	-0.0774794	-0.0710229	-0.0645664	-0.0581099	-0.0516533	-0.0451967	-0.0387401	-0.0322834	-0.0258267	-0.01937	-0.0129134	-0.00645668
CRELD2	good_health_males	1.97762	2.47665	22.6522	0	15544	0.249454	0.233372	0.217284	0.201197	0.18527	0.16975	0.15492	0.140955	0.128033	0.116274	0.105692	0.0960811	0.0872666	0.0790487	0.0712078	0.0635795	0.0561776	0.0488318	0.041257	0.0333012	0.0250929	0.0167705	0.00838789
PQBP1	good_health_females	2.61069	3.26825	22.6367	0	19298	-0.220936	-0.220865	-0.220799	-0.22078	-0.220767	-0.22038	-0.219333	-0.217106	-0.21283	-0.205944	-0.196738	-0.185499	-0.172368	-0.157649	-0.141555	-0.124423	-0.106811	-0.0897252	-0.0736054	-0.0583773	-0.043729	-0.0291725	-0.0145861
ALDH3A1	good_health_females	3.61462	4.50344	22.6052	0	19298	0.245479	0.211831	0.178185	0.14461	0.111479	0.0795731	0.0502617	0.0259707	0.00806354	-0.00560933	-0.0176054	-0.0292518	-0.0410433	-0.0512514	-0.0569747	-0.0579569	-0.0553875	-0.0505516	-0.0438517	-0.035615	-0.026697	-0.0177845	-0.00889484
SNX9	good_health_males	2.52098	3.15086	22.5934	0	15544	0.258381	0.23813	0.217869	0.197564	0.177197	0.156514	0.135742	0.115688	0.0974427	0.0815597	0.0682918	0.0575504	0.0488646	0.0414485	0.034766	0.0286778	0.0234331	0.0188332	0.0146102	0.0108778	0.00778952	0.0051102	0.0025518
FAM3C	good_health_females	5.81126	7.15847	22.5867	0	19298	-0.243609	-0.236049	-0.228713	-0.223397	-0.222385	-0.222522	-0.220797	-0.223351	-0.234909	-0.255052	-0.284144	-0.309079	-0.318591	-0.307759	-0.276794	-0.228771	-0.171958	-0.119995	-0.0850816	-0.0632412	-0.0469419	-0.0310289	-0.0154198
omega_3_fatty_acids_to_total_fatty_acids_percentage	good_health_females	6.11172	7.51739	22.5846	0	111808	-0.0914925	-0.0927142	-0.0936023	-0.0926716	-0.0912891	-0.0899004	-0.0890866	-0.0882831	-0.0880744	-0.0832299	-0.0680234	-0.0448894	-0.0198386	-0.00141542	0.00733458	0.00649621	-0.00272701	-0.0153813	-0.022956	-0.0265393	-0.0261515	-0.0196626	-0.00997038
C1R	good_health_females	1.89393	2.37563	22.5741	0	19298	0.238582	0.224924	0.211261	0.197539	0.18372	0.169905	0.156251	0.142934	0.130225	0.11835	0.107275	0.0971919	0.0881364	0.0799014	0.0723006	0.0650624	0.0578533	0.0504459	0.0426721	0.0344885	0.0259827	0.0173421	0.00867186
GH1	good_health_females	7.04719	8.62222	22.5493	0	19298	0.0615406	0.0473651	0.032761	0.0149508	-0.0105813	-0.0369153	-0.0628916	-0.0930852	-0.142813	-0.211799	-0.267592	-0.299167	-0.293917	-0.250272	-0.186075	-0.144754	-0.140945	-0.142626	-0.126016	-0.0994062	-0.0702638	-0.0472978	-0.0238385
CPQ	good_health_females	1.6002	1.98959	22.5345	0	19298	0.195888	0.185612	0.175334	0.165023	0.154658	0.144225	0.133692	0.123129	0.11265	0.102445	0.0926269	0.0832916	0.0745098	0.0662544	0.0584877	0.0511338	0.0440769	0.0372479	0.0306655	0.0243288	0.0181744	0.0121053	0.00605192
SERPING1	good_health_females	1.00016	1.00032	22.5243	2.17099e-06	19298	0.146239	0.139881	0.133522	0.127164	0.120806	0.114448	0.10809	0.101732	0.0953736	0.0890153	0.0826569	0.0762985	0.0699401	0.0635817	0.0572234	0.0508651	0.0445069	0.0381488	0.0317906	0.0254325	0.0190744	0.0127162	0.00635812
SEZ6L	good_health_females	4.58038	5.67804	22.5177	0	19298	0.163825	0.149122	0.134487	0.120196	0.107141	0.0960022	0.0856145	0.0713794	0.0488057	0.0188529	-0.0147546	-0.0490403	-0.0756863	-0.0903143	-0.0941665	-0.0886473	-0.0756147	-0.0599643	-0.0465069	-0.0352966	-0.0244663	-0.015222	-0.00751402
PPIB	good_health_males	2.7411	3.42355	22.5014	0	15544	0.317896	0.290757	0.263602	0.236487	0.209946	0.184384	0.160343	0.138659	0.120239	0.105156	0.0932037	0.0836694	0.0757413	0.068711	0.0623564	0.0564651	0.0510212	0.0449839	0.0374453	0.0290744	0.0211576	0.0139215	0.00695435
DCTD	good_health_females	2.90339	3.63046	22.5012	0	19298	0.245005	0.224243	0.203491	0.182584	0.161085	0.138847	0.116266	0.0940387	0.0729297	0.0536916	0.0366647	0.0223	0.0109605	0.00233974	-0.00328354	-0.00551639	-0.00526842	-0.00422953	-0.00338744	-0.00306356	-0.00290679	-0.00220793	-0.00112252
ZBP1	good_health_females	1.913	2.39978	22.4999	0	19298	-0.231708	-0.226146	-0.220581	-0.214976	-0.209293	-0.203404	-0.19713	-0.190342	-0.183024	-0.175127	-0.166607	-0.157445	-0.147723	-0.137493	-0.126616	-0.114895	-0.102356	-0.0890916	-0.0751056	-0.0605315	-0.0455563	-0.0303926	-0.0151968
TBCB	good_health_females	3.38837	4.22667	22.4883	0	19298	0.325003	0.29645	0.267897	0.238838	0.208351	0.176383	0.144651	0.11582	0.0923384	0.0747955	0.061161	0.050182	0.0418284	0.0351975	0.0307284	0.0298185	0.0310029	0.0312811	0.0286734	0.0232071	0.0165822	0.0106301	0.0052798
CA13	good_health_females	3.2898	4.10586	22.4823	0	19298	0.305689	0.279552	0.253428	0.22713	0.200132	0.171845	0.142791	0.114712	0.0899212	0.0698297	0.0539316	0.0421067	0.0342301	0.0291501	0.0264578	0.026432	0.0278559	0.0282781	0.025924	0.0209615	0.015094	0.00978223	0.00487083
CLEC4D	good_health_males	1.621	2.01586	22.4754	0	15544	0.21685	0.209406	0.201958	0.194492	0.186997	0.179435	0.171796	0.164081	0.156278	0.148403	0.1404	0.13215	0.123581	0.114594	0.105129	0.095141	0.0845655	0.0733892	0.0616823	0.0495752	0.0372501	0.024847	0.0124237
HNMT	good_health_females	3.14355	3.92628	22.4648	0	19298	0.23825	0.209859	0.181513	0.153593	0.126625	0.10134	0.0783615	0.057814	0.0396257	0.0235288	0.00849726	-0.00554352	-0.0176543	-0.0267335	-0.0321994	-0.0340741	-0.0327591	-0.0293642	-0.0254328	-0.0212744	-0.0166158	-0.0112001	-0.00559444
CLSTN2	good_health_males	3.04653	3.8006	22.4449	0	15544	-0.256633	-0.262224	-0.267777	-0.273326	-0.279148	-0.285012	-0.290271	-0.293492	-0.293489	-0.289468	-0.281521	-0.270044	-0.256017	-0.239901	-0.222086	-0.202912	-0.182055	-0.159296	-0.134296	-0.107483	-0.08027	-0.0533734	-0.0266732
CNP	good_health_females	1.98532	2.49084	22.4376	0	19298	0.226127	0.211844	0.197554	0.183151	0.168518	0.153775	0.139238	0.125267	0.112236	0.100217	0.0890361	0.0785517	0.0687498	0.0595225	0.0510148	0.0434271	0.0366832	0.0305727	0.0248816	0.0195203	0.0144147	0.0095385	0.00476531
CCL23	good_health_females	4.11712	5.1159	22.4328	0	19298	0.0996598	0.130254	0.160851	0.191563	0.221673	0.250092	0.275723	0.298173	0.317553	0.331486	0.336155	0.331229	0.317834	0.30025	0.279651	0.255278	0.229249	0.201898	0.171478	0.137939	0.102789	0.0680198	0.0339684
PGD	good_health_females	1.52021	1.8772	22.4219	0	19298	0.204236	0.193216	0.182196	0.171154	0.160089	0.149095	0.138334	0.127954	0.118094	0.108793	0.09998	0.091535	0.0833672	0.0753703	0.0675057	0.0598186	0.0522585	0.0447565	0.0372499	0.0297325	0.0222386	0.0148025	0.00739984
triglycerides_to_total_lipids_in_large_vldl_percentage	good_health_females	5.42023	6.6911	22.4066	0	111879	-0.194068	-0.158554	-0.122867	-0.0851187	-0.0457165	-0.00998391	0.0185366	0.0373332	0.0451804	0.0435101	0.039467	0.0393546	0.0417247	0.0426509	0.0409378	0.0377017	0.0338249	0.0292742	0.0228338	0.0155002	0.0106841	0.00731067	0.00365844
SMNDC1	good_health_females	3.28977	4.10581	22.375	0	19298	-0.199066	-0.210491	-0.221854	-0.232963	-0.244074	-0.254064	-0.261318	-0.265915	-0.268347	-0.266898	-0.260161	-0.247997	-0.232355	-0.215192	-0.19691	-0.17685	-0.154874	-0.131875	-0.108836	-0.0862122	-0.0643858	-0.0428355	-0.0214012
NRGN	good_health_females	2.95052	3.68861	22.353	0	19298	0.292503	0.267484	0.242463	0.217091	0.190853	0.164117	0.13819	0.114263	0.0934227	0.0761661	0.0621304	0.0510547	0.0428819	0.0365661	0.0316775	0.0286381	0.0267928	0.0248134	0.0217606	0.0175421	0.0127306	0.00827354	0.00412048
GMPR2	good_health_males	2.67833	3.34585	22.3143	0	15544	0.258461	0.240383	0.222269	0.203937	0.185129	0.16527	0.144435	0.123374	0.10369	0.0864348	0.0720712	0.0607225	0.0519953	0.0448749	0.0385279	0.0322605	0.0259326	0.0193499	0.0129054	0.0077606	0.00467994	0.0028806	0.00142838
GIPC3	good_health_females	2.99252	3.74039	22.2963	0	19298	0.283921	0.258755	0.233626	0.208472	0.183032	0.157585	0.133024	0.109967	0.0887127	0.0699619	0.0538592	0.0406578	0.0307624	0.0239466	0.020173	0.0192389	0.0196902	0.0196163	0.0180785	0.0149152	0.010831	0.00699838	0.00347662
DHPS	good_health_females	1.00048	1.00096	22.2834	2.45637e-06	19298	-0.14818	-0.141739	-0.135297	-0.128856	-0.122414	-0.115973	-0.109531	-0.103089	-0.0966473	-0.090205	-0.0837626	-0.07732	-0.0708773	-0.0644345	-0.0579916	-0.0515485	-0.0451051	-0.0386617	-0.0322181	-0.0257744	-0.0193308	-0.0128872	-0.0064436
cholesterol_in_very_large_vldl	good_health_females	6.5617	8.05093	22.2232	0	111899	0.0302532	0.0231695	0.0165422	0.015756	0.0247455	0.0417997	0.0624481	0.0787818	0.0925639	0.103534	0.103565	0.0988914	0.101743	0.114599	0.130759	0.141785	0.14371	0.137953	0.123716	0.104118	0.0801198	0.0541278	0.0271312
ARHGAP45	good_health_males	2.89999	3.61993	22.2075	0	15544	0.260559	0.240157	0.219708	0.19882	0.177071	0.153745	0.129035	0.104265	0.0813923	0.0615204	0.0451602	0.0325588	0.023579	0.0172372	0.0127944	0.00949645	0.00708679	0.0049436	0.00256422	0.000457808	-0.000478809	-0.000489367	-0.000252311
FABP2	good_health_males	6.75362	8.27338	22.1999	0	15544	-0.288964	-0.349524	-0.407515	-0.44707	-0.461459	-0.46004	-0.443825	-0.418861	-0.396562	-0.390376	-0.402867	-0.430514	-0.477004	-0.519865	-0.530223	-0.509284	-0.468657	-0.39831	-0.311252	-0.226469	-0.14296	-0.0812231	-0.0397994
FABP5	good_health_males	2.75299	3.43826	22.0928	0	15544	0.237764	0.215673	0.193535	0.171176	0.148705	0.126132	0.103607	0.0816949	0.0617393	0.0444069	0.02979	0.0174863	0.00721901	-0.000960722	-0.00697922	-0.0108768	-0.0126982	-0.0131485	-0.01284	-0.0117016	-0.00943184	-0.00644848	-0.00323513
albumin	good_health_males	7.06778	8.6441	22.0893	0	90358	-0.276451	-0.238863	-0.20189	-0.170958	-0.150114	-0.139152	-0.135941	-0.133841	-0.133042	-0.134279	-0.14973	-0.177716	-0.202671	-0.212219	-0.202546	-0.179705	-0.155568	-0.135597	-0.112759	-0.0865067	-0.0615264	-0.0383233	-0.0188935
HBQ1	good_health_males	4.89383	6.05247	22.0883	0	15544	0.0497295	0.103852	0.157862	0.210214	0.253868	0.279662	0.28796	0.283351	0.271846	0.2585	0.242739	0.225624	0.209356	0.191233	0.168504	0.140886	0.107361	0.0708625	0.0410536	0.0225441	0.0126049	0.00715691	0.00345145
HPCAL1	good_health_males	2.63773	3.29555	22.0363	0	15544	0.300522	0.27524	0.249926	0.22456	0.199708	0.175815	0.153187	0.132483	0.114472	0.0991677	0.0865732	0.0764089	0.0681249	0.0612064	0.0553717	0.0500841	0.0451651	0.0397911	0.0332877	0.0260293	0.0190388	0.0125538	0.00627284
ADGRE2	good_health_males	3.79236	4.71471	22.0336	0	15544	0.198848	0.202757	0.206627	0.210254	0.212009	0.208501	0.198728	0.180914	0.156514	0.130967	0.107564	0.0872258	0.0704114	0.0587366	0.0509954	0.0445705	0.0367143	0.0264579	0.0173484	0.0118383	0.00917448	0.00650546	0.00328264
HAGH	good_health_females	4.65776	5.77169	22.031	0	19298	0.192851	0.206168	0.219423	0.23105	0.237996	0.239195	0.238599	0.238411	0.2406	0.246946	0.255215	0.259821	0.255384	0.238838	0.210383	0.175305	0.136272	0.0966033	0.0607016	0.0336335	0.0163909	0.00837623	0.00406076
LMNB2	good_health_females	1.82255	2.28454	22.0245	0	19298	0.19035	0.185638	0.180923	0.176168	0.171264	0.166018	0.160191	0.153581	0.146084	0.137806	0.128851	0.119415	0.10976	0.100085	0.0905432	0.0811108	0.0716839	0.0621479	0.0523399	0.0421808	0.0317322	0.0211615	0.0105807
CIRBP	good_health_females	2.89695	3.6225	22.0164	0	19298	0.267592	0.243295	0.219025	0.194768	0.170413	0.146317	0.123193	0.101482	0.0813595	0.06324	0.0471143	0.0333939	0.0226739	0.014683	0.00956906	0.00767288	0.0079554	0.00867012	0.00855574	0.00718764	0.00512035	0.00325221	0.00161108
PDCD5	good_health_males	1.48367	1.82289	21.9949	2.86483e-07	15544	0.193991	0.184144	0.174292	0.164405	0.154437	0.14433	0.13411	0.123926	0.113987	0.104438	0.0953451	0.0867217	0.0785404	0.0707314	0.0631952	0.0558361	0.0486047	0.0414281	0.0342798	0.0272276	0.0203279	0.0135283	0.00676265
NUDT5	good_health_males	2.46025	3.07556	21.9845	0	15544	0.259516	0.24052	0.221505	0.202432	0.183278	0.163866	0.144399	0.125422	0.107939	0.0926407	0.079852	0.0693691	0.0608416	0.0537159	0.0475684	0.0420913	0.0371017	0.0320341	0.0264571	0.0205739	0.0149941	0.00985306	0.00491691
IRAK4	good_health_males	2.65397	3.31568	21.9525	0	15544	0.306077	0.284129	0.262136	0.239878	0.217452	0.194942	0.172773	0.152064	0.134052	0.119041	0.106997	0.0975305	0.0899626	0.0834354	0.0774954	0.0715953	0.0655766	0.0587536	0.0503425	0.040556	0.0303505	0.0201913	0.010094
PSIP1	good_health_males	4.14543	5.14506	21.9487	0	15544	-0.281208	-0.271423	-0.261746	-0.252533	-0.244689	-0.240921	-0.243427	-0.251243	-0.258672	-0.262673	-0.262033	-0.25505	-0.238917	-0.213927	-0.18239	-0.148922	-0.115267	-0.0840183	-0.0607413	-0.0455491	-0.0336494	-0.0227472	-0.0114472
ADAMTSL2	good_health_males	1.37361	1.65777	21.9446	7.41814e-07	15544	0.179756	0.170668	0.16158	0.152496	0.143413	0.134309	0.125192	0.116144	0.107259	0.098599	0.0901805	0.0819816	0.0740106	0.066322	0.0589254	0.051786	0.0448794	0.0381807	0.0316636	0.025271	0.0189345	0.0126183	0.00630896
PLIN3	good_health_females	3.37292	4.20774	21.9445	0	19298	0.32679	0.300093	0.27337	0.245792	0.216102	0.184987	0.154995	0.128574	0.107615	0.0927936	0.0825409	0.0746406	0.0673329	0.0592704	0.0512572	0.0459321	0.0433112	0.0409904	0.0368216	0.0305721	0.0229515	0.015191	0.00758789
CSRP3	good_health_males	1.00019	1.00037	21.9292	3.37368e-06	15544	-0.153715	-0.147032	-0.140348	-0.133665	-0.126982	-0.120299	-0.113616	-0.106933	-0.10025	-0.0935669	-0.0868837	-0.0802005	-0.0735172	-0.0668338	-0.0601504	-0.0534669	-0.0467835	-0.0401001	-0.0334167	-0.0267334	-0.0200501	-0.0133667	-0.00668336
GIPC2	good_health_females	1.00059	1.00118	21.9186	2.9672e-06	19298	-0.133975	-0.12815	-0.122324	-0.116499	-0.110674	-0.104849	-0.099024	-0.0931987	-0.0873735	-0.0815483	-0.0757234	-0.0698987	-0.0640742	-0.0582499	-0.0524256	-0.0466011	-0.0407765	-0.0349517	-0.0291267	-0.0233015	-0.0174762	-0.0116508	-0.0058254
PLIN3	good_health_males	2.74775	3.43178	21.8754	0	15544	0.266473	0.244507	0.222546	0.200684	0.178933	0.156883	0.134534	0.112507	0.0919421	0.073704	0.0583107	0.0460974	0.0372066	0.0312118	0.0272812	0.0242537	0.0216219	0.0189109	0.0155932	0.0118642	0.00850523	0.00554643	0.00276253
STAT5B	good_health_females	2.87934	3.60076	21.8348	0	19298	0.282019	0.256875	0.231739	0.206408	0.180564	0.154543	0.129484	0.106661	0.0873318	0.0718736	0.0591778	0.0484517	0.0395555	0.0319077	0.0256762	0.0216599	0.0191955	0.0169086	0.0139582	0.0105062	0.00715271	0.00450188	0.00223282
triglycerides_to_phosphoglycerides_ratio	good_health_females	6.55858	8.04725	21.8234	0	111808	0.0653729	0.0591913	0.0535596	0.0547392	0.0652204	0.0816299	0.0986802	0.108406	0.11522	0.123063	0.12474	0.124705	0.132971	0.147176	0.15854	0.16242	0.157202	0.145513	0.127421	0.105357	0.0798894	0.0537174	0.0268892
IGBP1	good_health_females	1.0014	1.00281	21.7854	3.1851e-06	19298	0.146877	0.140487	0.134097	0.127707	0.121316	0.114926	0.108536	0.102146	0.0957573	0.0893693	0.0829819	0.076595	0.0702088	0.063823	0.057438	0.0510539	0.0446706	0.0382881	0.0319061	0.0255245	0.0191432	0.0127621	0.00638103
PRTFDC1	good_health_males	2.8243	3.52644	21.778	0	15544	0.296517	0.271287	0.245996	0.220361	0.194492	0.168551	0.143188	0.119714	0.0995068	0.0828816	0.0699027	0.0599937	0.052295	0.0460582	0.041078	0.0369972	0.0336656	0.029896	0.0248272	0.0189955	0.0135772	0.00885702	0.00442013
TMEM106A	good_health_males	1.32522	1.58162	21.7373	3.56825e-07	15544	0.190039	0.180405	0.17077	0.161129	0.151515	0.141968	0.132548	0.123324	0.114377	0.105747	0.0974271	0.0893762	0.0815285	0.0737893	0.0660862	0.0584164	0.0508299	0.0433466	0.0359615	0.028665	0.0214475	0.0142835	0.00714076
RHOC	good_health_females	3.50947	4.37491	21.6791	0	19298	0.332972	0.301762	0.270539	0.238723	0.205589	0.171293	0.137805	0.108067	0.0845617	0.0677834	0.0558006	0.0468124	0.0401607	0.0352628	0.0323619	0.0323506	0.0335996	0.0333215	0.0300679	0.0240272	0.0171049	0.0109455	0.00543321
LEG1	good_health_females	1.00049	1.00098	21.6788	3.38971e-06	19298	0.141774	0.135611	0.129448	0.123286	0.117123	0.11096	0.104797	0.098633	0.0924691	0.086305	0.0801406	0.073976	0.0678113	0.0616466	0.0554818	0.0493169	0.043152	0.0369873	0.0308226	0.0246581	0.0184936	0.0123291	0.00616454
GALNT10	good_health_males	1.00029	1.00058	21.6433	4.00466e-06	15544	0.147288	0.140884	0.13448	0.128076	0.121671	0.115267	0.108863	0.102459	0.0960549	0.0896509	0.083247	0.076843	0.0704392	0.0640353	0.0576315	0.0512278	0.0448242	0.0384207	0.0320172	0.0256137	0.0192103	0.0128069	0.00640343
CYB5R2	good_health_females	3.06198	3.82594	21.6179	0	19298	0.257816	0.233291	0.208775	0.183978	0.158205	0.131522	0.105258	0.0806563	0.0587609	0.0404778	0.0255702	0.0135881	0.00375405	-0.00394418	-0.00859522	-0.00960966	-0.0082752	-0.00652776	-0.00508432	-0.00398314	-0.00325481	-0.00232282	-0.00117899
ATP5IF1	good_health_males	1.00013	1.00025	21.6179	4.07478e-06	15544	0.152767	0.146125	0.139483	0.13284	0.126198	0.119556	0.112913	0.106271	0.0996289	0.0929868	0.0863447	0.0797027	0.0730608	0.0664189	0.0597771	0.0531352	0.0464934	0.0398515	0.0332096	0.0265677	0.0199258	0.0132839	0.00664193
SLITRK6	good_health_females	3.09839	3.87075	21.6069	0	19298	0.328423	0.307836	0.287224	0.266294	0.244765	0.222329	0.199355	0.177384	0.158375	0.143339	0.132789	0.125855	0.121306	0.117591	0.11251	0.105119	0.0953503	0.0833582	0.0698616	0.0559682	0.0421055	0.0281175	0.0140585
PSTPIP2	good_health_males	2.4524	3.06582	21.6051	0	15544	0.276881	0.255268	0.233645	0.211993	0.190508	0.169397	0.149048	0.130021	0.113066	0.0985326	0.0864314	0.0765268	0.0683596	0.0611906	0.0545905	0.0483561	0.0424776	0.036487	0.0300249	0.0234094	0.0172278	0.0114321	0.005716
SIGLEC8	good_health_females	1.00011	1.00023	21.5976	3.55631e-06	19298	0.139131	0.133081	0.127032	0.120983	0.114933	0.108884	0.102835	0.0967852	0.0907358	0.0846866	0.0786373	0.0725881	0.0665389	0.0604898	0.0544407	0.0483916	0.0423426	0.0362936	0.0302447	0.0241957	0.0181468	0.0120979	0.00604893
GMPR2	good_health_females	2.39378	2.99907	21.5831	0	19298	0.246245	0.230973	0.215682	0.200066	0.183605	0.166217	0.148386	0.130791	0.114204	0.0992267	0.086023	0.0746405	0.065023	0.0567924	0.0498728	0.0442902	0.0394235	0.0344785	0.0290705	0.0232197	0.0171736	0.0113368	0.00566156
SATB1	good_health_males	3.01977	3.76764	21.5767	0	15544	-0.278329	-0.275444	-0.272561	-0.269885	-0.268256	-0.268396	-0.269772	-0.271187	-0.271165	-0.269024	-0.264789	-0.257641	-0.246395	-0.230522	-0.21068	-0.188021	-0.164044	-0.140057	-0.116553	-0.0932548	-0.0697694	-0.046387	-0.0231847
urate	good_health_males	5.38291	6.64237	21.5665	0	97295	0.180974	0.156069	0.131178	0.10721	0.0855692	0.0668888	0.0516245	0.041409	0.0369341	0.0395401	0.0469002	0.054292	0.0576512	0.054986	0.04773	0.0386544	0.0292558	0.0198752	0.0118102	0.00671627	0.0042575	0.00286567	0.00145713
ADM	good_health_males	4.46691	5.53566	21.5626	0	15544	-0.163915	-0.17649	-0.188942	-0.19916	-0.205484	-0.20814	-0.207006	-0.199338	-0.181897	-0.155963	-0.125954	-0.0967476	-0.0728235	-0.0578996	-0.0520382	-0.0512814	-0.0513125	-0.0466759	-0.0382857	-0.0287123	-0.0209172	-0.013655	-0.006779
RPE	good_health_females	1.5254	1.88462	21.5518	0	19298	0.197407	0.186487	0.175566	0.164641	0.153735	0.142925	0.132359	0.122179	0.112489	0.103313	0.0945627	0.0861801	0.0781056	0.0702399	0.0625536	0.0550657	0.0477688	0.0406235	0.0336106	0.0267057	0.0199082	0.0132297	0.00661171
NTRK2	good_health_females	1.00017	1.00033	21.5152	3.72145e-06	19298	-0.141047	-0.134914	-0.128782	-0.12265	-0.116518	-0.110386	-0.104254	-0.0981218	-0.0919895	-0.0858573	-0.079725	-0.0735927	-0.0674603	-0.0613278	-0.0551953	-0.0490627	-0.04293	-0.0367972	-0.0306644	-0.0245315	-0.0183986	-0.0122658	-0.00613288
CDC37	good_health_males	2.58307	3.22782	21.5082	0	15544	0.271822	0.251653	0.231456	0.211111	0.190644	0.169907	0.149044	0.128669	0.109647	0.0926675	0.0784005	0.0670165	0.0582982	0.0516271	0.0463124	0.0417863	0.0377364	0.033289	0.0278266	0.0216652	0.0157246	0.0103109	0.00514515
CLSTN2	good_health_females	3.65408	4.55164	21.4864	0	19298	-0.245266	-0.247377	-0.249474	-0.251857	-0.254441	-0.256909	-0.259807	-0.264318	-0.271343	-0.277988	-0.279191	-0.271669	-0.256388	-0.236687	-0.214699	-0.191132	-0.166829	-0.142417	-0.117334	-0.0921332	-0.0681592	-0.0452442	-0.0226257
CD55	good_health_females	1.00015	1.00031	21.4735	3.81155e-06	19298	0.135013	0.129143	0.123274	0.117404	0.111534	0.105664	0.0997944	0.0939246	0.0880547	0.0821847	0.0763147	0.0704447	0.0645745	0.0587042	0.0528339	0.0469636	0.0410932	0.0352228	0.0293523	0.0234819	0.0176114	0.011741	0.00587048
CCN1	good_health_males	4.71513	5.83641	21.4542	0	15544	-0.0571088	-0.0788713	-0.100703	-0.119857	-0.129697	-0.130962	-0.124606	-0.111649	-0.0907581	-0.0603638	-0.0228434	0.0154234	0.0470508	0.0659068	0.0736484	0.0748292	0.0723478	0.0681808	0.0626509	0.0557403	0.0461498	0.0323003	0.0162028
cholesteryl_esters_to_total_lipids_in_idl_percentage	good_health_females	3.67312	4.57394	21.4313	0	111899	0.0898402	0.0818825	0.0738894	0.0654122	0.0559876	0.045421	0.034391	0.0242225	0.0154532	0.00841365	0.00409989	0.00205746	0.000422087	-0.0018698	-0.00469234	-0.00780902	-0.0103663	-0.011695	-0.0116137	-0.0102022	-0.00765827	-0.00504431	-0.00252215
REG1A	good_health_females	1.00022	1.00043	21.3959	3.98297e-06	19298	0.13505	0.129178	0.123307	0.117435	0.111563	0.105692	0.0998202	0.0939485	0.0880769	0.0822053	0.0763337	0.0704622	0.0645905	0.0587188	0.0528471	0.0469753	0.0411035	0.0352316	0.0293596	0.0234877	0.0176158	0.0117439	0.00587193
WFIKKN1	good_health_females	1.00155	1.00309	21.3622	4.02842e-06	19298	0.135845	0.129935	0.124024	0.118114	0.112203	0.106293	0.100383	0.0944726	0.088563	0.082654	0.0767456	0.0708382	0.0649319	0.0590268	0.0531226	0.0472191	0.0413161	0.0354134	0.029511	0.0236087	0.0177065	0.0118043	0.00590217
ANGPTL7	good_health_males	4.31232	5.34798	21.3352	0	15544	-0.276991	-0.233702	-0.190482	-0.148562	-0.110387	-0.078043	-0.0531829	-0.0391479	-0.0332884	-0.0264241	-0.0137367	0.00473113	0.0263945	0.0473335	0.0646006	0.0766408	0.0827673	0.0823466	0.0759834	0.0640445	0.0486311	0.0326013	0.0163128
EPHB6	good_health_males	3.00293	3.7469	21.3245	0	15544	0.186827	0.180768	0.174699	0.168414	0.160837	0.150889	0.13802	0.122068	0.103674	0.0841864	0.0652326	0.0477285	0.0323	0.0190938	0.00817677	-0.000636423	-0.00702672	-0.0105533	-0.0110131	-0.0096024	-0.00743098	-0.00503213	-0.00251895
NPTX1	good_health_males	1.00029	1.00059	21.318	3.96224e-06	15544	0.146295	0.139934	0.133573	0.127212	0.120852	0.114491	0.10813	0.101769	0.0954081	0.0890474	0.0826867	0.0763262	0.0699657	0.0636052	0.0572448	0.0508843	0.0445237	0.0381632	0.0318026	0.0254421	0.0190816	0.012721	0.00636052
CD276	good_health_males	2.04317	2.55837	21.3056	0	15544	-0.221039	-0.2052	-0.189361	-0.173571	-0.158119	-0.143335	-0.129346	-0.116244	-0.104076	-0.0926954	-0.0819982	-0.0719511	-0.0624763	-0.0535637	-0.0454321	-0.0381663	-0.0318335	-0.0263735	-0.0215385	-0.0170903	-0.0127808	-0.00851579	-0.00425789
CA13	good_health_males	2.63323	3.28998	21.2891	0	15544	0.29323	0.266964	0.240695	0.214604	0.189442	0.165635	0.143418	0.123177	0.105399	0.0901982	0.0776896	0.0674678	0.0589809	0.0518026	0.0457845	0.0406932	0.03647	0.0323229	0.0273705	0.0216429	0.0159221	0.0105047	0.00524957
FGFR2	good_health_females	1.00034	1.00067	21.2882	4.23399e-06	19298	0.123581	0.118208	0.112834	0.107461	0.102088	0.0967145	0.0913411	0.0859677	0.0805943	0.0752209	0.0698476	0.0644743	0.059101	0.0537279	0.0483549	0.042982	0.0376092	0.0322364	0.0268636	0.0214909	0.0161181	0.0107454	0.00537271
CLPP	good_health_males	1.00072	1.00143	21.2799	4.03118e-06	15544	0.153098	0.146438	0.139779	0.13312	0.126461	0.119803	0.113145	0.106487	0.0998297	0.0931732	0.0865171	0.0798614	0.073206	0.0665507	0.0598957	0.0532407	0.0465858	0.0399307	0.0332756	0.0266204	0.0199653	0.0133102	0.00665508
TRIAP1	good_health_females	3.18545	3.97777	21.2771	0	19298	0.31585	0.284219	0.252603	0.22096	0.189499	0.159146	0.131547	0.10804	0.0891751	0.0745315	0.0626079	0.052452	0.0437942	0.0358432	0.0292966	0.0258728	0.0250345	0.0243476	0.0221639	0.0179362	0.0127702	0.00819337	0.00406905
STAMBP	good_health_females	2.6327	3.29554	21.2626	0	19298	0.273647	0.253257	0.232855	0.212104	0.190536	0.168373	0.146768	0.127081	0.110511	0.0972325	0.0862608	0.0766928	0.0683004	0.0604936	0.0531546	0.0467684	0.0409302	0.0349668	0.0286157	0.0221585	0.0159966	0.0104533	0.00521195
JPT2	good_health_males	2.2042	2.75819	21.2507	0	15544	0.243791	0.227067	0.210326	0.193453	0.17643	0.159237	0.142006	0.12512	0.109316	0.0951067	0.0826994	0.0720363	0.0627954	0.0545732	0.0471956	0.0405242	0.0345551	0.0289872	0.0234608	0.0180611	0.0131706	0.00869699	0.00434467
CTSZ	good_health_females	5.85386	7.20931	21.2439	0	19298	0.237154	0.211999	0.186314	0.155217	0.111294	0.0529868	-0.0106475	-0.0673089	-0.110258	-0.131701	-0.132665	-0.118215	-0.097229	-0.0776776	-0.0656782	-0.0614964	-0.0634406	-0.0711022	-0.0829159	-0.0837721	-0.0696513	-0.0464114	-0.0231517
triglycerides_to_total_lipids_in_very_large_hdl_percentage	good_health_females	3.93594	4.89476	21.2392	0	111885	0.108565	0.106088	0.103649	0.101769	0.100931	0.10095	0.100836	0.0993058	0.0964195	0.0929659	0.0891197	0.0854889	0.0829481	0.0812956	0.0795575	0.0769215	0.0723386	0.0653904	0.0562522	0.0456667	0.0342746	0.0228006	0.011397
STXBP1	good_health_females	2.88258	3.60477	21.2385	0	19298	0.238033	0.216916	0.195814	0.17445	0.152329	0.129595	0.107036	0.0857549	0.0666079	0.0497214	0.0344612	0.0207193	0.00891149	-0.00115387	-0.00847526	-0.0119938	-0.0122297	-0.0106659	-0.00853771	-0.00673116	-0.00530755	-0.00371486	-0.00187577
ESAM	good_health_males	3.02204	3.77044	21.2315	0	15544	0.337132	0.305515	0.273926	0.242959	0.21361	0.186646	0.16289	0.142458	0.125456	0.11191	0.101584	0.0935456	0.0872884	0.0825109	0.0783968	0.0739917	0.0683789	0.0608651	0.0517397	0.0416646	0.0311931	0.020767	0.0103833
BAG3	good_health_females	2.5087	3.14173	21.2139	0	19298	-0.196474	-0.193729	-0.190975	-0.18821	-0.185412	-0.182093	-0.17743	-0.17078	-0.161792	-0.150495	-0.137648	-0.123877	-0.109707	-0.0956503	-0.0822248	-0.0697795	-0.0583589	-0.0482853	-0.0394876	-0.0314013	-0.0236282	-0.015785	-0.0078949
RILPL2	good_health_males	2.72116	3.39888	21.2072	0	15544	0.271345	0.247803	0.224235	0.200555	0.176946	0.153428	0.13018	0.10773	0.0871625	0.0693623	0.0547318	0.0432975	0.0348642	0.0287404	0.0242783	0.0208003	0.0181201	0.0155767	0.0125028	0.00915579	0.00643978	0.0042582	0.00213259
VCAN	good_health_females	1.00011	1.00023	21.2062	4.4509e-06	19298	0.139985	0.133899	0.127812	0.121726	0.115639	0.109553	0.103466	0.0973797	0.0912932	0.0852066	0.0791202	0.0730337	0.0669474	0.0608611	0.0547749	0.0486888	0.0426027	0.0365165	0.0304304	0.0243443	0.0182582	0.0121721	0.00608607
UBXN1	good_health_females	1.81373	2.27319	21.2007	0	19298	0.209855	0.197625	0.185392	0.173083	0.160571	0.147887	0.135252	0.122886	0.111011	0.0997676	0.0892027	0.0793385	0.070203	0.0616984	0.0538156	0.0466314	0.0400145	0.0337577	0.0277355	0.0219276	0.0162868	0.0108048	0.00539962
degree_of_unsaturation	good_health_males	5.42179	6.68916	21.1995	0	88939	-0.0532682	-0.0509547	-0.0484614	-0.0458378	-0.0438544	-0.041456	-0.0385295	-0.0385955	-0.0467293	-0.0622961	-0.0817276	-0.101798	-0.119818	-0.133532	-0.141369	-0.141358	-0.134508	-0.123163	-0.107378	-0.0869932	-0.0649785	-0.0435354	-0.0217958
SRC	good_health_males	2.87822	3.59305	21.1953	0	15544	0.286563	0.259196	0.231796	0.20428	0.176961	0.150043	0.124137	0.100355	0.0798292	0.0629036	0.0498801	0.040425	0.0335368	0.0280421	0.0234263	0.0195834	0.0167724	0.0142608	0.0112787	0.00798447	0.00528299	0.0033411	0.0016633
FXN	good_health_males	2.14183	2.68089	21.1919	0	15544	0.244125	0.226962	0.209788	0.192587	0.175503	0.15867	0.142224	0.126452	0.111808	0.0985684	0.0868639	0.0765259	0.0673503	0.0591633	0.0519455	0.0455554	0.0397498	0.0339461	0.027823	0.0216705	0.0158896	0.0104876	0.00523783
CIRBP	good_health_males	2.65425	3.31602	21.1773	0	15544	0.270526	0.248627	0.226687	0.204576	0.18252	0.160396	0.138165	0.116357	0.0963451	0.0792346	0.0653838	0.0545544	0.0461944	0.0395733	0.0342533	0.0298261	0.0261086	0.0223971	0.0180366	0.0134288	0.00957416	0.00628686	0.0031382
EDAR	good_health_females	3.42268	4.26869	21.1729	0	19298	0.296407	0.257716	0.219112	0.180988	0.14435	0.110755	0.0807646	0.0537436	0.0299156	0.0100037	-0.00595769	-0.0183373	-0.0270754	-0.0322021	-0.033322	-0.0301723	-0.0243996	-0.0185654	-0.0140066	-0.0109264	-0.0085309	-0.00584085	-0.00294266
CCL28	good_health_females	1.00092	1.00183	21.1646	4.50817e-06	19298	0.143422	0.137188	0.130954	0.124719	0.118485	0.11225	0.106015	0.0997804	0.0935451	0.0873093	0.0810731	0.0748365	0.0685994	0.0623622	0.0561249	0.0498878	0.0436511	0.0374146	0.0311784	0.0249424	0.0187067	0.0124711	0.00623556
cholesterol_in_idl	good_health_males	4.2419	5.26231	21.1296	0	89012	0.02887	0.0104398	-0.00804047	-0.026762	-0.0451712	-0.0621903	-0.0773631	-0.0895582	-0.0984295	-0.104672	-0.108628	-0.111528	-0.113709	-0.114619	-0.113585	-0.109107	-0.100617	-0.0891918	-0.0755846	-0.060644	-0.0453814	-0.0300453	-0.0149969
OTUD6B	good_health_females	2.50995	3.14327	21.1277	0	19298	0.25225	0.231898	0.211541	0.190977	0.170036	0.149145	0.129158	0.110904	0.0950655	0.081622	0.0698455	0.0592708	0.0497708	0.0408572	0.0327556	0.0262595	0.0212224	0.017134	0.0135286	0.0101846	0.00711265	0.00455436	0.00226313
NBN	good_health_males	5.01792	6.20224	21.1166	0	15544	-0.271807	-0.247983	-0.224072	-0.199743	-0.178316	-0.165303	-0.161591	-0.166407	-0.175136	-0.183399	-0.189545	-0.188783	-0.172521	-0.139519	-0.096233	-0.0526728	-0.0140196	0.0160322	0.0321037	0.035558	0.0314131	0.0217507	0.0107873
SNAP29	good_health_females	2.95635	3.6958	21.0997	0	19298	0.313738	0.288455	0.263178	0.237708	0.211806	0.185896	0.161162	0.139133	0.121239	0.107745	0.0974467	0.0893599	0.0827109	0.0762623	0.0698156	0.0641732	0.058896	0.0528006	0.0452614	0.0363069	0.0267127	0.017572	0.00877085
ANXA4	good_health_males	2.58652	3.2321	21.0915	0	15544	0.256928	0.23527	0.213592	0.191846	0.170084	0.148237	0.12664	0.105989	0.0871821	0.0707044	0.0568075	0.0454013	0.0362947	0.0291291	0.0236327	0.0194227	0.0162704	0.0134964	0.0104666	0.00744546	0.0050746	0.00325158	0.00161916
DARS1	good_health_females	3.21797	4.01771	21.0722	0	19298	0.326322	0.301874	0.27742	0.252444	0.225915	0.197516	0.168696	0.142495	0.121443	0.106057	0.0949165	0.08649	0.0801587	0.0744375	0.0688707	0.0644883	0.0604728	0.0552595	0.0479434	0.0386207	0.0283664	0.0185732	0.00925738
SRP14	good_health_females	3.90648	4.85951	21.0604	0	19298	-0.134855	-0.154257	-0.173555	-0.192808	-0.214129	-0.236426	-0.255803	-0.270386	-0.27946	-0.281972	-0.279183	-0.270271	-0.256186	-0.239324	-0.218767	-0.191885	-0.161069	-0.13154	-0.10559	-0.0819905	-0.0602928	-0.0398269	-0.0198743
CACYBP	good_health_females	2.7467	3.43677	21.0568	0	19298	0.240007	0.22381	0.207602	0.191009	0.173375	0.154574	0.135186	0.115881	0.0972375	0.0798726	0.0641961	0.0504484	0.0388734	0.0294544	0.0226251	0.0189784	0.0176822	0.0169856	0.0156236	0.0131044	0.00976756	0.00641139	0.00319808
EIF4EBP1	good_health_females	2.21776	2.7805	21.0512	0	19298	0.223289	0.21972	0.216141	0.212349	0.207989	0.202911	0.197288	0.191344	0.185404	0.179435	0.172741	0.164687	0.155021	0.143552	0.130516	0.116592	0.102181	0.08748	0.072599	0.0577001	0.0429219	0.0284962	0.0142415
phospholipids_in_idl	good_health_males	4.31341	5.3493	21.0506	0	89012	0.0112323	-0.00834905	-0.0279867	-0.0479361	-0.0673429	-0.0847759	-0.0998634	-0.111553	-0.119109	-0.122949	-0.123611	-0.12288	-0.121191	-0.117895	-0.112456	-0.103995	-0.0923941	-0.0791137	-0.0651524	-0.0511955	-0.0378734	-0.0249317	-0.012437
PMM2	good_health_females	1.97716	2.4806	21.0263	0	19298	0.215136	0.201721	0.188301	0.174779	0.161011	0.147034	0.1331	0.119529	0.10667	0.0946681	0.083441	0.0729793	0.0633751	0.0545756	0.0466223	0.0395714	0.0333287	0.027676	0.0225009	0.0176363	0.013019	0.00862613	0.0043097
OTUD6B	good_health_males	1.83836	2.30108	21.0192	0	15544	0.225316	0.212152	0.19898	0.185761	0.172483	0.159084	0.14566	0.132437	0.119778	0.107978	0.0972068	0.087506	0.0787756	0.0707618	0.0632	0.055861	0.0486572	0.0414665	0.0342308	0.0270662	0.0201442	0.0133982	0.00669789
APOA2	good_health_males	3.62401	4.50903	21.0156	0	15544	0.14817	0.154569	0.161003	0.167407	0.171927	0.173192	0.171518	0.165973	0.156567	0.141822	0.121101	0.0969586	0.0724847	0.0500477	0.0295351	0.0119558	-0.00136227	-0.0100011	-0.0133858	-0.0123153	-0.00941246	-0.00602809	-0.00296744
CD83	good_health_males	2.20466	2.75876	20.9955	0	15544	0.20113	0.188088	0.175038	0.162012	0.149003	0.135837	0.122386	0.108631	0.0949656	0.0817733	0.0693019	0.0578699	0.0479092	0.0395433	0.0326313	0.0268786	0.0219638	0.0177239	0.0141255	0.0110664	0.00828705	0.00552567	0.00276269
CDHR1	good_health_females	1.76654	2.21211	20.9931	0	19298	0.201232	0.195583	0.18993	0.184242	0.17846	0.172473	0.166074	0.159081	0.151326	0.142737	0.13327	0.123062	0.112386	0.101547	0.0907834	0.0802652	0.070116	0.0601743	0.0501846	0.040113	0.0300433	0.0200242	0.0100129
IFNGR1	good_health_males	1.00053	1.00105	20.9877	4.67515e-06	15544	0.141971	0.135798	0.129624	0.123451	0.117278	0.111104	0.10493	0.0987566	0.0925827	0.0864089	0.0802352	0.0740619	0.067889	0.0617164	0.0555442	0.0493722	0.0432004	0.0370287	0.0308571	0.0246856	0.0185142	0.0123428	0.00617141
IL10	good_health_females	3.04846	3.8093	20.9758	0	19298	0.25881	0.237637	0.216436	0.194839	0.171916	0.146878	0.120402	0.0946357	0.0719642	0.0536461	0.0396603	0.0294386	0.0215328	0.0147081	0.00893547	0.00440993	0.000899525	-0.00119431	-0.00186575	-0.00168108	-0.00129546	-0.000746192	-0.000359724
PRAP1	good_health_females	6.43789	7.90361	20.9583	0	19298	-0.0623978	-0.0837115	-0.105203	-0.128306	-0.149837	-0.167856	-0.193586	-0.216593	-0.219616	-0.194156	-0.148185	-0.0804332	-0.0138557	0.0270713	0.0389916	0.0277114	0.00266133	-0.0157855	-0.0258331	-0.0281755	-0.0252723	-0.0189858	-0.00968964
EIF4E	good_health_males	2.48458	3.10572	20.9564	0	15544	0.275697	0.256458	0.237198	0.217874	0.198572	0.179158	0.159796	0.141177	0.124393	0.110168	0.098647	0.0894895	0.0821043	0.0756399	0.0693935	0.062847	0.0559572	0.0483212	0.0397216	0.0308537	0.0226641	0.015035	0.00751718
DIPK2B	good_health_males	1.53036	1.88994	20.9474	0	15544	0.188448	0.178879	0.169303	0.159685	0.149991	0.140233	0.130454	0.120642	0.1108	0.10102	0.0914316	0.0821602	0.0733137	0.0649764	0.0571473	0.049774	0.042801	0.0361593	0.029804	0.0236948	0.0177314	0.0118171	0.00590879
PODXL2	good_health_males	2.94215	3.67195	20.9394	0	15544	0.190725	0.186257	0.181732	0.176812	0.171065	0.163769	0.154308	0.142501	0.128112	0.111142	0.0925351	0.0733319	0.0545592	0.0377063	0.0240312	0.0134297	0.0056364	0.00038509	-0.00278344	-0.00426529	-0.00402843	-0.00276209	-0.00137733
YAP1	good_health_females	1.00008	1.00017	20.9332	5.2394e-06	19298	-0.124621	-0.119202	-0.113784	-0.108365	-0.102947	-0.0975285	-0.0921101	-0.0866918	-0.0812734	-0.075855	-0.0704367	-0.0650183	-0.0596	-0.0541818	-0.0487635	-0.0433453	-0.0379271	-0.0325089	-0.0270907	-0.0216725	-0.0162544	-0.0108363	-0.00541813
RPL14	good_health_females	2.45731	3.07794	20.9108	0	19298	-0.25899	-0.255564	-0.252142	-0.248839	-0.245963	-0.243452	-0.240769	-0.237223	-0.232409	-0.22593	-0.217869	-0.208452	-0.198063	-0.186605	-0.173626	-0.158673	-0.141544	-0.122711	-0.102866	-0.0825775	-0.0620706	-0.0413855	-0.0206906
DUT	good_health_females	1.57243	1.95104	20.8849	0	19298	0.196658	0.18574	0.174823	0.163896	0.15297	0.142128	0.131492	0.12117	0.111248	0.101808	0.0928462	0.0843526	0.0763116	0.0686419	0.0613281	0.0543595	0.0476064	0.0409082	0.034155	0.0273235	0.0204506	0.0136123	0.00680422
SKAP2	good_health_males	2.6681	3.33318	20.8808	0	15544	0.283645	0.260394	0.237133	0.213888	0.190825	0.168039	0.146074	0.12534	0.106659	0.090575	0.0774434	0.0672074	0.0594244	0.0534313	0.0486656	0.0445774	0.0410057	0.0372215	0.032296	0.0262304	0.0196858	0.0130934	0.00654412
TBCC	good_health_males	2.46845	3.08573	20.8808	0	15544	0.272009	0.25128	0.230529	0.20968	0.18889	0.168283	0.148157	0.129115	0.112009	0.0972033	0.0847915	0.0745884	0.0662103	0.0592173	0.0533231	0.0480915	0.0432661	0.0381598	0.032213	0.0256124	0.0189784	0.0125674	0.00627852
APLP1	good_health_females	5.92152	7.29002	20.8777	0	19298	-0.315422	-0.288206	-0.261381	-0.237729	-0.21816	-0.200048	-0.186253	-0.185812	-0.202032	-0.230791	-0.260091	-0.285977	-0.29922	-0.292693	-0.268842	-0.232155	-0.184491	-0.128796	-0.0720776	-0.0245685	0.00574371	0.0121067	0.00664224
SEC31A	good_health_males	2.47028	3.08799	20.8572	0	15544	0.264448	0.243241	0.222009	0.200663	0.179334	0.158115	0.137455	0.118142	0.101011	0.0864022	0.0742419	0.0642403	0.0559289	0.0485923	0.0419142	0.0356737	0.0299868	0.024563	0.0191345	0.0140726	0.00994952	0.00652896	0.00326109
CCL7	good_health_females	1.3625	1.64134	20.84	0	19298	0.180496	0.173942	0.167387	0.160822	0.154234	0.147609	0.140907	0.134068	0.127022	0.119719	0.112123	0.10423	0.0960571	0.0876101	0.0789494	0.0701922	0.0614188	0.0526451	0.0438665	0.0350855	0.0263014	0.0175288	0.00876411
RAB27B	good_health_females	2.67674	3.35012	20.836	0	19298	0.28066	0.260419	0.240181	0.219733	0.198779	0.177506	0.156492	0.136462	0.118329	0.102853	0.0899849	0.0793254	0.0705756	0.0634142	0.0577566	0.0534996	0.0498335	0.0456097	0.0399663	0.0326221	0.0242524	0.0159874	0.00797827
GALNT5	good_health_females	1.40894	1.71301	20.8062	6.05213e-07	19298	0.169983	0.161529	0.153076	0.144618	0.136142	0.127674	0.119248	0.110864	0.102491	0.0941274	0.0858332	0.077692	0.0698195	0.0622638	0.0550346	0.0481291	0.0415473	0.0352562	0.0292019	0.0233017	0.0174681	0.0116445	0.00582203
IL12A_IL12B	good_health_females	1.89068	2.3715	20.7896	0	19298	-0.19685	-0.185707	-0.174562	-0.163423	-0.152332	-0.14122	-0.129928	-0.118478	-0.107041	-0.095714	-0.0848267	-0.0747974	-0.0658097	-0.0578504	-0.0507962	-0.0444187	-0.0384187	-0.0326291	-0.0270539	-0.0216424	-0.0162865	-0.0108759	-0.00543888
LRRN1	good_health_females	1.00106	1.00212	20.7786	5.66569e-06	19298	-0.134718	-0.128864	-0.123009	-0.117154	-0.111299	-0.105444	-0.0995893	-0.0937338	-0.0878781	-0.0820221	-0.0761657	-0.0703087	-0.0644513	-0.0585934	-0.0527349	-0.046876	-0.0410167	-0.0351572	-0.0292976	-0.023438	-0.0175785	-0.011719	-0.00585952
KLK8	good_health_females	4.09887	5.09371	20.7461	0	19298	0.135686	0.0966121	0.0578643	0.021188	-0.0124848	-0.0423477	-0.0702745	-0.0984431	-0.125875	-0.148803	-0.16818	-0.183665	-0.194613	-0.199257	-0.196131	-0.183987	-0.164422	-0.143526	-0.124109	-0.104222	-0.0818581	-0.0559026	-0.0280472
COL4A1	good_health_males	1.00088	1.00176	20.6906	5.40834e-06	15544	-0.140484	-0.134373	-0.128262	-0.122151	-0.11604	-0.10993	-0.10382	-0.0977095	-0.0916	-0.085491	-0.0793825	-0.0732745	-0.067167	-0.0610601	-0.0549535	-0.0488474	-0.0427416	-0.0366359	-0.0305301	-0.0244242	-0.0183183	-0.0122122	-0.0061061
THBD	good_health_males	1.97272	2.47051	20.6797	0	15544	0.203264	0.191296	0.179329	0.167376	0.155395	0.143218	0.130767	0.118093	0.105428	0.0931102	0.0814193	0.0705621	0.0606948	0.0519109	0.0441755	0.0372875	0.0310315	0.0253874	0.0204518	0.0160818	0.012004	0.0080055	0.00400299
TACC3	good_health_females	3.24744	4.05389	20.6295	0	19298	0.297744	0.266534	0.235337	0.203985	0.172408	0.141112	0.111672	0.0859176	0.0650536	0.0493456	0.0370376	0.0268925	0.0187546	0.0121827	0.00763516	0.00633824	0.00754704	0.00881179	0.00865213	0.00697229	0.00471069	0.00287657	0.00141342
CXCL1	good_health_males	3.21041	4.00217	20.5918	0	15544	0.239205	0.212979	0.186688	0.160169	0.133811	0.107329	0.0812417	0.056003	0.0328908	0.0131311	-0.00321714	-0.0173167	-0.0291458	-0.037589	-0.0412672	-0.0398918	-0.0342846	-0.0274475	-0.0219734	-0.0179609	-0.013822	-0.00928417	-0.00464855
APLP1	good_health_males	6.04681	7.43566	20.5205	0	15544	-0.516468	-0.469973	-0.422349	-0.369241	-0.317713	-0.277326	-0.251657	-0.238053	-0.247484	-0.278742	-0.318869	-0.350077	-0.373497	-0.378657	-0.355634	-0.317023	-0.278074	-0.232143	-0.175633	-0.116023	-0.069558	-0.0403701	-0.019866
HDDC2	good_health_females	1.00043	1.00087	20.4977	6.67905e-06	19298	0.14123	0.135089	0.128948	0.122806	0.116665	0.110524	0.104382	0.0982413	0.0921004	0.0859597	0.0798192	0.0736789	0.0675387	0.0613987	0.0552587	0.0491187	0.0429788	0.0368389	0.030699	0.0245592	0.0184194	0.0122796	0.0061398
GZMA	good_health_males	3.68151	4.57931	20.4908	0	15544	-0.14476	-0.16546	-0.186127	-0.205654	-0.220386	-0.229076	-0.234256	-0.237187	-0.23582	-0.22937	-0.218782	-0.204587	-0.18581	-0.162462	-0.136563	-0.110503	-0.0869421	-0.0672327	-0.0518971	-0.0399885	-0.0293145	-0.0193623	-0.00967319
NUDC	good_health_females	3.03892	3.79755	20.4748	0	19298	0.283792	0.258182	0.23258	0.206712	0.180016	0.152686	0.125941	0.101677	0.0816146	0.0659935	0.0535732	0.0435848	0.035634	0.0286566	0.0230249	0.019923	0.01878	0.0179825	0.0162354	0.0132968	0.00960379	0.00616185	0.00305887
ADAMTS13	good_health_males	3.717	4.62268	20.4603	0	15544	0.191055	0.181597	0.17233	0.165038	0.159034	0.149865	0.136222	0.117852	0.0950062	0.0683263	0.040412	0.0142574	-0.00684329	-0.0204491	-0.0265262	-0.026953	-0.025356	-0.0242494	-0.022855	-0.0196747	-0.0150744	-0.0101025	-0.00503767
GABARAP	good_health_females	2.43869	3.05482	20.4245	0	19298	0.246918	0.228321	0.209739	0.191212	0.172785	0.1545	0.136439	0.118683	0.101817	0.0866117	0.0734541	0.0623873	0.0531105	0.0455873	0.0394664	0.0342769	0.0301141	0.0267055	0.0233953	0.0194896	0.0148459	0.00993869	0.00497095
CD7	good_health_females	1.00026	1.00052	20.399	7.07974e-06	19298	-0.137341	-0.13137	-0.125398	-0.119426	-0.113454	-0.107482	-0.10151	-0.0955389	-0.0895674	-0.0835961	-0.077625	-0.0716539	-0.065683	-0.059712	-0.053741	-0.04777	-0.0417988	-0.0358276	-0.0298563	-0.023885	-0.0179138	-0.0119425	-0.00597126
CD59	good_health_females	1.80988	2.26824	20.3817	0	19298	-0.177657	-0.172717	-0.167784	-0.162893	-0.158033	-0.153071	-0.14787	-0.142339	-0.136451	-0.130189	-0.123633	-0.116805	-0.109595	-0.101785	-0.0932176	-0.083864	-0.0738454	-0.0634307	-0.0528993	-0.0423419	-0.0317862	-0.0212046	-0.0106027
CEBPB	good_health_males	3.23233	4.02909	20.3811	0	15544	-0.332319	-0.322228	-0.312122	-0.301815	-0.291497	-0.282297	-0.276093	-0.273375	-0.273161	-0.27334	-0.272437	-0.268616	-0.260514	-0.247224	-0.228782	-0.206535	-0.182826	-0.158958	-0.134447	-0.108618	-0.0819616	-0.0548398	-0.0274372
VPS4B	good_health_females	3.38018	4.21664	20.3775	0	19298	0.255799	0.227383	0.198958	0.169923	0.139405	0.10792	0.0774419	0.0494519	0.0254781	0.00604028	-0.00963234	-0.0220755	-0.0308191	-0.0363029	-0.0381222	-0.0353536	-0.0295023	-0.0230707	-0.0175028	-0.013595	-0.0107919	-0.00759165	-0.00383253
PSTPIP2	good_health_females	2.70326	3.38298	20.3479	0	19298	0.253669	0.2314	0.209135	0.186767	0.164213	0.141732	0.120061	0.0998713	0.0816563	0.0656238	0.0516018	0.0396457	0.0301833	0.0231115	0.0181802	0.0152109	0.0135144	0.0121015	0.0102542	0.00789184	0.00548594	0.00347323	0.00172232
UBE2L6	good_health_females	2.75489	3.4469	20.3237	0	19298	0.283246	0.262028	0.240799	0.219246	0.196967	0.174259	0.152174	0.13169	0.113856	0.0992123	0.0874404	0.0780533	0.0707179	0.064506	0.0590626	0.0544852	0.0501893	0.0454588	0.0395256	0.0321144	0.0237936	0.0156422	0.00780468
LBP	good_health_males	3.46446	4.31378	20.2955	0	15544	0.192455	0.189481	0.186466	0.183018	0.178673	0.173541	0.165511	0.152515	0.134572	0.112317	0.0869513	0.0622362	0.0419753	0.027786	0.0181398	0.0115566	0.00749268	0.00496134	0.00269799	0.000863975	-8.49398e-06	-9.62708e-05	-4.73843e-05
VSIR	good_health_females	1.42022	1.73012	20.293	9.15699e-07	19298	0.181692	0.172023	0.162354	0.152689	0.143064	0.133567	0.124298	0.115326	0.106688	0.0983685	0.090336	0.0825861	0.075097	0.0678104	0.0607062	0.0538182	0.0471272	0.0405181	0.0338877	0.0271819	0.0203991	0.0135978	0.00679873
LACTB2	good_health_males	2.51104	3.13852	20.262	0	15544	0.259307	0.238145	0.216974	0.19584	0.174972	0.154299	0.133924	0.114432	0.0968056	0.081638	0.0691187	0.0590162	0.0509459	0.044349	0.0387558	0.0338064	0.0294053	0.0250736	0.0203638	0.0155394	0.0112144	0.00736737	0.00367957
GDNF	good_health_females	1.00007	1.00015	20.2617	6.83991e-06	19298	-0.136966	-0.131011	-0.125056	-0.119101	-0.113146	-0.107191	-0.101236	-0.0952809	-0.0893259	-0.0833709	-0.0774158	-0.0714608	-0.0655058	-0.0595508	-0.0535958	-0.0476408	-0.0416857	-0.0357306	-0.0297755	-0.0238204	-0.0178653	-0.0119102	-0.00595511
triglycerides_in_medium_ldl	good_health_males	5.76176	7.09651	20.257	0	89012	0.0947539	0.0920843	0.0890263	0.0846629	0.0816508	0.0810012	0.0788431	0.07643	0.080777	0.0953714	0.118561	0.143577	0.163379	0.176028	0.18255	0.181441	0.172957	0.159639	0.142568	0.12053	0.0926102	0.0620981	0.0310171
LPL	good_health_females	7.82776	9.53403	20.2563	0	19298	0.0562946	0.118036	0.179269	0.218993	0.213487	0.187006	0.156499	0.114146	0.0436701	-0.0395724	-0.0784386	-0.0651397	-0.0279935	0.0170313	0.0510597	0.0646461	0.0627696	0.0435516	0.0296124	0.0176809	0.00390999	-0.00320436	-0.0016966
AKT1S1	good_health_males	1.93132	2.41864	20.2451	0	15544	0.225585	0.212833	0.200068	0.187205	0.174136	0.160752	0.147159	0.133655	0.120702	0.108668	0.0978219	0.0882479	0.0798344	0.0722348	0.0650863	0.0581138	0.05123	0.0442213	0.0369159	0.0294244	0.0219696	0.0146151	0.00730572
total_lipids_in_idl	good_health_females	4.66621	5.78204	20.2441	0	111899	0.0165308	-0.0041759	-0.0248866	-0.0455666	-0.0641435	-0.0784575	-0.0874778	-0.0914095	-0.0922886	-0.091245	-0.0874115	-0.0805979	-0.0718395	-0.0611369	-0.0491051	-0.0382618	-0.0290569	-0.0209294	-0.0142548	-0.00935535	-0.00575761	-0.00348085	-0.00171265
SEMA4C	good_health_males	3.23439	4.03162	20.2311	0	15544	-0.379028	-0.345017	-0.311086	-0.277754	-0.246142	-0.218125	-0.194833	-0.176094	-0.161586	-0.15055	-0.142528	-0.13697	-0.13231	-0.126583	-0.119065	-0.110189	-0.101288	-0.0919595	-0.0799435	-0.065193	-0.0489994	-0.0327246	-0.0163695
vitamin_d	good_health_females	3.84775	4.78689	20.2082	0	119683	0.0722817	0.0770772	0.0818587	0.0867058	0.0911749	0.0941646	0.0943011	0.0912531	0.0854876	0.077716	0.0689581	0.0606906	0.0540217	0.0492974	0.0455223	0.0412738	0.0356141	0.0290153	0.0225013	0.0167553	0.0121793	0.00814964	0.00407482
GGACT	good_health_males	2.31581	2.8965	20.1852	0	15544	0.238097	0.219787	0.201469	0.183113	0.16488	0.146784	0.128899	0.111597	0.0954645	0.0809569	0.0683521	0.0577204	0.0489094	0.0413261	0.0344741	0.0281496	0.0225516	0.0175662	0.0130335	0.00913833	0.00621088	0.00400718	0.00199974
TBCB	good_health_males	2.61303	3.26495	20.135	0	15544	0.280031	0.257204	0.234341	0.211313	0.188313	0.165589	0.143752	0.123797	0.106656	0.0925748	0.0814174	0.0726344	0.0654339	0.0590273	0.0531354	0.0474905	0.0421833	0.0366923	0.0304888	0.0238469	0.0174668	0.0115051	0.00574495
DOK2	good_health_females	3.09778	3.87	20.1333	0	19298	0.299341	0.27344	0.247527	0.221204	0.19405	0.166475	0.139904	0.116047	0.0962788	0.0808778	0.0688333	0.0594712	0.0524731	0.0467913	0.0422751	0.0396843	0.0384125	0.0368767	0.033672	0.0283139	0.0214136	0.0142049	0.00709177
ITGBL1	good_health_females	1.00015	1.0003	20.1307	7.31539e-06	19298	-0.118154	-0.113017	-0.107879	-0.102742	-0.0976046	-0.0924673	-0.08733	-0.0821928	-0.0770556	-0.0719185	-0.0667815	-0.0616444	-0.0565074	-0.0513704	-0.0462334	-0.0410964	-0.0359594	-0.0308224	-0.0256853	-0.0205483	-0.0154112	-0.0102741	-0.00513707
CXCL1	good_health_females	3.7091	4.61882	20.1265	0	19298	0.139632	0.132529	0.125362	0.117167	0.106007	0.090236	0.0686539	0.0421093	0.0152017	-0.00927647	-0.0307892	-0.0495789	-0.0652224	-0.0786944	-0.088232	-0.0912696	-0.0883841	-0.0814428	-0.0718282	-0.0599412	-0.0461814	-0.0311456	-0.0155934
GAPDH	good_health_males	1.30747	1.55309	20.1255	1.43856e-07	15544	0.177305	0.170789	0.164271	0.157745	0.151186	0.144544	0.137777	0.130862	0.123807	0.1166	0.109215	0.10163	0.0938225	0.0857587	0.0774612	0.0689912	0.0604054	0.051754	0.0430801	0.0344206	0.0257949	0.0171904	0.00859476
FAM20A	good_health_males	2.21854	2.77596	20.1238	0	15544	0.224689	0.222164	0.219631	0.217024	0.214317	0.211365	0.207881	0.203636	0.198529	0.192384	0.185021	0.17621	0.166053	0.154741	0.142411	0.129114	0.114893	0.0998445	0.0840898	0.0678261	0.0511437	0.0341622	0.0170836
TCOF1	good_health_females	2.32428	2.91278	20.1224	0	19298	-0.221373	-0.218762	-0.216144	-0.213485	-0.210822	-0.208047	-0.205008	-0.201549	-0.197358	-0.191892	-0.185048	-0.176742	-0.167091	-0.156346	-0.144605	-0.131728	-0.117698	-0.102689	-0.0866412	-0.0697125	-0.0523289	-0.0348425	-0.0174164
NOTCH1	good_health_females	2.7774	3.47475	20.1068	0	19298	0.171458	0.162397	0.153324	0.14397	0.133962	0.123127	0.111093	0.0977458	0.0831353	0.068029	0.0531374	0.0386589	0.0249517	0.0125207	0.00191351	-0.00624435	-0.0114671	-0.0143005	-0.0154124	-0.0147498	-0.0122181	-0.00839048	-0.00420801
SERPINA11	good_health_females	5.78785	7.1305	20.0955	0	19298	0.0339259	0.00820954	-0.0178694	-0.0491262	-0.091263	-0.146049	-0.202797	-0.251554	-0.285208	-0.299512	-0.299133	-0.293892	-0.283625	-0.267046	-0.249462	-0.236614	-0.232626	-0.233278	-0.223474	-0.198309	-0.156864	-0.105695	-0.0527431
CLPS	good_health_males	2.23959	2.80205	20.0545	0	15544	0.235284	0.217493	0.199712	0.181978	0.164441	0.147241	0.130568	0.114478	0.0990319	0.0846492	0.0717745	0.0604871	0.0505908	0.0422897	0.0355922	0.0300789	0.0254605	0.0214152	0.0177271	0.0142051	0.0107025	0.00713476	0.00356548
ERP29	good_health_females	3.03066	3.78738	20.0374	0	19298	0.263377	0.239884	0.216398	0.192678	0.16834	0.143792	0.12015	0.0982155	0.0783996	0.0606729	0.0449511	0.0315789	0.0210601	0.0133302	0.0091602	0.00892138	0.0109016	0.0124074	0.0119902	0.00974668	0.0067845	0.00426137	0.00211305
cholesteryl_esters_in_idl	good_health_males	4.22056	5.23633	20.0275	0	89012	0.0200101	0.00106618	-0.0179259	-0.0371182	-0.0559376	-0.0733348	-0.0888335	-0.10112	-0.109625	-0.114772	-0.116705	-0.116708	-0.115557	-0.113319	-0.109809	-0.103722	-0.0944838	-0.0830231	-0.0699069	-0.0558361	-0.0416961	-0.027585	-0.013768
GRAP2	good_health_females	3.62013	4.51017	19.9998	0	19298	0.313827	0.284793	0.255758	0.226095	0.194835	0.162059	0.129459	0.0995046	0.0747254	0.0560884	0.0419662	0.0314523	0.0247088	0.0207253	0.0196488	0.0228181	0.028313	0.0322016	0.0317434	0.026961	0.0199114	0.0130152	0.00648483
HARS1	good_health_females	3.18834	3.98132	19.9711	0	19298	0.286515	0.262225	0.237925	0.213131	0.186924	0.159273	0.131603	0.10592	0.084288	0.067646	0.0548425	0.0448181	0.0371852	0.0310147	0.0265572	0.0250436	0.0254708	0.025449	0.0233983	0.0192308	0.0140514	0.00914509	0.004554
DEFB4A_DEFB4B	good_health_females	3.19119	3.98482	19.9648	0	19298	-0.193584	-0.190141	-0.186635	-0.182671	-0.177518	-0.169489	-0.157706	-0.14262	-0.125268	-0.106414	-0.0874622	-0.06979	-0.0551219	-0.0447603	-0.0382775	-0.0339797	-0.030389	-0.0264578	-0.0215789	-0.0167767	-0.0127028	-0.00864708	-0.00433437
FGF21	good_health_males	5.95467	7.32586	19.9639	0	15544	0.141447	0.0504169	-0.0411234	-0.129679	-0.205469	-0.267097	-0.316409	-0.347545	-0.355979	-0.349343	-0.330633	-0.313032	-0.310035	-0.324442	-0.339629	-0.346526	-0.336388	-0.304091	-0.25821	-0.204032	-0.149866	-0.098415	-0.0492031
GGCT	good_health_males	2.17824	2.72603	19.9504	0	15544	0.2278	0.213314	0.198816	0.184246	0.16948	0.154245	0.138473	0.122471	0.107127	0.093168	0.0808951	0.0703418	0.0613333	0.0534514	0.0462897	0.0395704	0.0333135	0.0274588	0.0218986	0.0167726	0.0122651	0.00810748	0.00404924
USO1	good_health_females	3.09747	3.86961	19.9231	0	19298	0.2665	0.243558	0.220612	0.197189	0.172055	0.144792	0.117095	0.0917354	0.0707731	0.0547016	0.0419946	0.0319318	0.0243272	0.0179976	0.0126666	0.00940194	0.00786564	0.00679286	0.00554297	0.00402851	0.00246023	0.00136676	0.000658913
LAMP3	good_health_females	1.81288	2.27211	19.9193	0	19298	0.161888	0.157934	0.153986	0.150036	0.145972	0.141687	0.137154	0.132334	0.127119	0.121336	0.114829	0.107541	0.0995114	0.0909495	0.0820859	0.0730512	0.063932	0.0547478	0.0455325	0.036339	0.0272163	0.0181289	0.00906212
CNPY4	good_health_females	3.1854	3.97771	19.9178	0	19298	0.303528	0.272544	0.241588	0.210658	0.179807	0.149716	0.121827	0.0975876	0.0779651	0.0628695	0.0507715	0.0407624	0.0328666	0.0265474	0.0221753	0.020745	0.0212479	0.0213403	0.0196175	0.0159656	0.0115287	0.00748783	0.00372952
EBI3_IL27	good_health_females	1.00013	1.00026	19.8335	8.52803e-06	19298	-0.134251	-0.128415	-0.122578	-0.116741	-0.110904	-0.105067	-0.0992299	-0.093393	-0.0875561	-0.0817192	-0.0758824	-0.0700455	-0.0642086	-0.0583717	-0.0525348	-0.0466978	-0.0408607	-0.0350236	-0.0291864	-0.0233491	-0.0175119	-0.0116746	-0.00583729
DTD1	good_health_females	3.04195	3.80128	19.827	0	19298	0.23048	0.206757	0.183036	0.159139	0.134761	0.110228	0.0864864	0.0642908	0.0440197	0.025827	0.00961265	-0.00428763	-0.0152329	-0.0235427	-0.0287211	-0.0296199	-0.0267792	-0.0225305	-0.0183849	-0.0149668	-0.0119013	-0.00824331	-0.0041444
FAM3D	good_health_females	3.51395	4.38038	19.8	0	19298	-0.162522	-0.168997	-0.175471	-0.181711	-0.186879	-0.190298	-0.191423	-0.188395	-0.179728	-0.165189	-0.146613	-0.125164	-0.102742	-0.082194	-0.0655094	-0.0532198	-0.0444882	-0.0374077	-0.0305762	-0.0242581	-0.0182439	-0.0121017	-0.0060379
IGFBP1	good_health_males	7.14842	8.73771	19.7881	0	15544	0.0246787	-0.0650459	-0.153555	-0.234822	-0.297929	-0.334643	-0.340678	-0.320818	-0.291926	-0.27274	-0.275788	-0.309716	-0.375012	-0.440031	-0.49225	-0.517005	-0.495582	-0.437978	-0.360372	-0.290778	-0.216174	-0.137218	-0.0679787
cholesteryl_esters_to_total_lipids_in_small_ldl_percentage	good_health_females	6.52413	8.00651	19.7731	0	111899	-0.0327951	-0.032424	-0.0321158	-0.0311476	-0.026102	-0.0130461	0.0069547	0.0301942	0.053027	0.0691663	0.0702494	0.0601287	0.0519374	0.052436	0.0610714	0.0727069	0.0826234	0.088579	0.084781	0.072751	0.0567904	0.0382765	0.0191403
STK11	good_health_males	2.87971	3.5949	19.7656	0	15544	0.289534	0.269804	0.250018	0.229872	0.209206	0.187604	0.164981	0.142456	0.122232	0.10569	0.0934029	0.0849445	0.0791233	0.0743442	0.0696522	0.0646543	0.0594472	0.0532277	0.0452261	0.0359641	0.0266394	0.0176448	0.00881365
CRYZL1	good_health_males	2.38521	2.98251	19.7535	0	15544	0.242039	0.224207	0.206355	0.188342	0.170047	0.151389	0.13273	0.114807	0.0986865	0.0848924	0.0734301	0.0639975	0.0560357	0.0488631	0.0422398	0.0360272	0.0303766	0.0251478	0.0200508	0.015201	0.0110094	0.00728341	0.00364205
ARFIP1	good_health_females	2.20129	2.76005	19.7307	0	19298	0.236662	0.219993	0.203325	0.186558	0.169693	0.153093	0.137323	0.122789	0.109791	0.0982116	0.0875226	0.0774582	0.0681477	0.059676	0.0522422	0.0461079	0.0408932	0.0357701	0.0302172	0.0242414	0.0180561	0.0119637	0.00597633
MPO	good_health_females	2.30482	2.88863	19.7018	0	19298	-0.222945	-0.205209	-0.187485	-0.169933	-0.152802	-0.136232	-0.120385	-0.105496	-0.0915167	-0.078192	-0.0656613	-0.0541248	-0.043842	-0.0352612	-0.0284325	-0.0228318	-0.0182002	-0.0145479	-0.0117923	-0.00950621	-0.00730275	-0.00492416	-0.00246402
DNAJB2	good_health_females	1.91442	2.40158	19.7001	0	19298	0.208096	0.203508	0.198913	0.194179	0.189081	0.183529	0.177646	0.171507	0.165145	0.158467	0.151275	0.143303	0.134349	0.124286	0.113231	0.1015	0.0892326	0.0765373	0.0635793	0.0505951	0.0377254	0.0250753	0.0125339
AKR1B1	good_health_females	2.61189	3.26974	19.6983	0	19298	0.282264	0.25962	0.236996	0.214391	0.191815	0.169649	0.148655	0.129837	0.113861	0.100605	0.0894617	0.0799199	0.0717674	0.0644815	0.058073	0.0528243	0.0481182	0.042983	0.0366755	0.0293623	0.0217094	0.0143064	0.00714036
AKT2	good_health_females	2.73545	3.42284	19.6744	0	19298	0.273942	0.252735	0.231538	0.210182	0.188461	0.16692	0.146448	0.127335	0.109992	0.0949197	0.0819476	0.0709364	0.0618777	0.0544934	0.0490775	0.0458573	0.0437729	0.0411115	0.0366642	0.030283	0.0227352	0.0150714	0.0075269
cholesterol_to_total_lipids_in_very_small_vldl_percentage	good_health_females	4.50143	5.58238	19.6741	0	111899	0.0272614	0.0260847	0.0248313	0.0223301	0.01786	0.0118419	0.00561735	0.000401893	-0.00453292	-0.0102616	-0.0158258	-0.0212986	-0.0285111	-0.0374545	-0.0459915	-0.0526649	-0.0553605	-0.0535624	-0.0479494	-0.0397213	-0.029846	-0.0198554	-0.00992897
SERPINA11	good_health_males	3.70472	4.60768	19.67	0	15544	0.183448	0.145566	0.10785	0.0716708	0.037908	0.00643424	-0.0225047	-0.0488277	-0.0714365	-0.0895278	-0.103613	-0.113846	-0.121087	-0.124545	-0.124757	-0.123415	-0.121054	-0.116657	-0.108181	-0.0942111	-0.0745074	-0.0505858	-0.0253331
NIT2	good_health_males	2.39211	2.99107	19.6568	0	15544	0.251319	0.232693	0.214036	0.195231	0.176368	0.157518	0.138964	0.121185	0.105036	0.091067	0.0794216	0.0698487	0.0620323	0.0555295	0.0497714	0.0443537	0.0392584	0.0341268	0.0285574	0.0225893	0.0167596	0.0111349	0.00556511
MYDGF	good_health_males	2.37717	2.97255	19.6542	0	15544	0.258911	0.238386	0.217842	0.197259	0.176949	0.157204	0.138439	0.121141	0.105854	0.0927509	0.0818313	0.0727612	0.0649799	0.057917	0.0513163	0.0450862	0.0393146	0.0335916	0.0275451	0.0214148	0.015732	0.0104307	0.00521345
CALCA	good_health_females	1.00013	1.00026	19.6383	9.45112e-06	19298	-0.0984252	-0.0941459	-0.0898666	-0.0855873	-0.081308	-0.0770287	-0.0727494	-0.0684701	-0.0641908	-0.0599114	-0.055632	-0.0513526	-0.0470732	-0.0427939	-0.0385145	-0.0342351	-0.0299558	-0.0256764	-0.021397	-0.0171176	-0.0128382	-0.00855881	-0.0042794
OPTC	good_health_females	3.61058	4.4985	19.63	0	19298	0.126244	0.114622	0.102906	0.0907045	0.0773379	0.062243	0.0461515	0.0279675	0.00752448	-0.0147458	-0.0377151	-0.0594212	-0.0771699	-0.0902705	-0.0975163	-0.0984241	-0.0949442	-0.0889742	-0.0806549	-0.0696915	-0.0549638	-0.0373359	-0.01871
MAP2K6	good_health_males	2.88614	3.60283	19.6297	0	15544	0.272695	0.248032	0.223298	0.198117	0.172505	0.146643	0.121313	0.097824	0.0776114	0.0611781	0.0487487	0.0397172	0.0329349	0.0274019	0.0229798	0.0196397	0.0177791	0.016486	0.0143837	0.0113442	0.00825092	0.00540376	0.00269767
DIABLO	good_health_males	1.67824	2.0929	19.6253	0	15544	0.216866	0.204029	0.191193	0.178404	0.16581	0.153536	0.141696	0.130374	0.119665	0.109631	0.100326	0.0916858	0.0835766	0.0758307	0.0683124	0.0608787	0.0534705	0.0460021	0.0383822	0.0306622	0.0229567	0.0152897	0.00764373
GGACT	good_health_females	2.75062	3.44162	19.6201	0	19298	0.262683	0.241431	0.220181	0.198752	0.176991	0.155003	0.133252	0.112641	0.093877	0.0774257	0.0635583	0.052425	0.044054	0.0374416	0.0323413	0.0293346	0.0277312	0.0260485	0.0231942	0.0189975	0.0140783	0.00923485	0.00460338
cholesterol_to_total_lipids_in_large_hdl_percentage	good_health_males	5.58179	6.88111	19.5828	0	89012	-0.264836	-0.25359	-0.2422	-0.230903	-0.220552	-0.209756	-0.196009	-0.179487	-0.168129	-0.167192	-0.175086	-0.188037	-0.200303	-0.206686	-0.207178	-0.199576	-0.184151	-0.165062	-0.144639	-0.121901	-0.0945154	-0.0633231	-0.0316196
glycoprotein_acetyls	good_health_females	4.68237	5.8016	19.5747	0	111899	-0.0449072	-0.0375221	-0.0300836	-0.0216518	-0.0113427	0.00136836	0.0141412	0.0237317	0.0303307	0.0350501	0.0388163	0.0433906	0.0502439	0.05827	0.0663769	0.0734132	0.0762879	0.0736692	0.0660315	0.0549731	0.041784	0.0278667	0.0139248
GP1BB	good_health_females	2.49454	3.12415	19.564	0	19298	0.242295	0.222327	0.202365	0.182344	0.162257	0.1424	0.123434	0.105884	0.0899608	0.0758024	0.0633777	0.0527019	0.0437948	0.0362504	0.0299349	0.0251098	0.0217946	0.0192367	0.0167361	0.013831	0.0104416	0.00695706	0.00347688
MESD	good_health_males	2.75554	3.44142	19.5569	0	15544	0.291501	0.266071	0.240603	0.215074	0.189954	0.165564	0.142419	0.121343	0.103215	0.0882491	0.0764523	0.0672863	0.0600159	0.0540454	0.0492327	0.045354	0.0421457	0.0383866	0.0329875	0.02619	0.0192472	0.0126897	0.00633677
BCL2L1	good_health_females	2.74511	3.4348	19.5474	0	19298	0.237359	0.216636	0.195927	0.175033	0.153574	0.131752	0.110317	0.0900771	0.0716852	0.0555531	0.0413656	0.0288362	0.0185226	0.0104155	0.00476648	0.0020744	0.0014592	0.00158714	0.00155605	0.00107872	0.000452574	0.000162968	7.0149e-05
ITIH3	good_health_males	1.00017	1.00034	19.5443	1.00406e-05	15544	0.138894	0.132855	0.126816	0.120777	0.114739	0.1087	0.102661	0.0966221	0.0905832	0.0845444	0.0785054	0.0724665	0.0664275	0.0603885	0.0543496	0.0483106	0.0422717	0.0362328	0.0301939	0.0241551	0.0181163	0.0120775	0.00603877
OPHN1	good_health_females	2.49448	3.12408	19.5338	0	19298	0.253678	0.235443	0.217212	0.1988	0.179927	0.160787	0.142078	0.124497	0.108679	0.0949401	0.083271	0.0735927	0.0657367	0.0591365	0.05354	0.0488402	0.0444922	0.0398262	0.0344063	0.0281837	0.0213018	0.014187	0.0070906
SERPINA5	good_health_females	1.00051	1.00101	19.5328	9.9548e-06	19298	0.142988	0.13677	0.130552	0.124334	0.118116	0.111897	0.105679	0.0994613	0.0932433	0.0870255	0.0808079	0.0745906	0.0683737	0.0621572	0.055941	0.0497252	0.0435096	0.037294	0.0310784	0.0248628	0.0186471	0.0124314	0.0062157
SIRT2	good_health_males	2.37938	2.9753	19.5148	0	15544	0.254261	0.235739	0.21719	0.198531	0.179879	0.161223	0.142778	0.125251	0.109596	0.0962101	0.085148	0.0761062	0.0685981	0.0619954	0.0559138	0.0500869	0.0444622	0.0386075	0.0321764	0.0253741	0.0187331	0.0123769	0.00618082
MSRA	good_health_females	3.21328	4.01194	19.5077	0	19298	0.274217	0.250424	0.226622	0.202237	0.17631	0.148801	0.121115	0.0953535	0.0735636	0.0564953	0.0429989	0.0322276	0.0240661	0.0176378	0.01325	0.0123608	0.0140695	0.0157072	0.0154224	0.0128596	0.00912764	0.00579035	0.00287278
RANBP1	good_health_females	1.77963	2.22912	19.4894	0	19298	0.21153	0.204674	0.197812	0.190845	0.183619	0.176077	0.16834	0.16064	0.153237	0.146123	0.139026	0.131592	0.123587	0.114757	0.104986	0.0944021	0.0831995	0.071552	0.0596223	0.0475948	0.0355745	0.0236709	0.0118334
AKT1S1	good_health_females	2.82872	3.53822	19.4605	0	19298	0.255076	0.235381	0.215672	0.195536	0.174217	0.151548	0.128406	0.106493	0.0878026	0.0730482	0.0613534	0.0519537	0.0445125	0.0380311	0.032208	0.0276276	0.023672	0.0196642	0.0153768	0.0111545	0.00743991	0.00465432	0.00230915
LAMB1	good_health_females	1.00028	1.00056	19.4596	1.0349e-05	19298	0.133119	0.127332	0.121544	0.115756	0.109969	0.104181	0.0983936	0.0926059	0.0868181	0.0810304	0.0752426	0.0694547	0.0636668	0.0578789	0.0520909	0.046303	0.0405151	0.0347272	0.0289393	0.0231514	0.0173636	0.0115757	0.00578786
NOS2	good_health_males	1.20839	1.38756	19.4417	4.00956e-06	15544	0.166762	0.158857	0.150952	0.143043	0.135129	0.127211	0.119323	0.111502	0.103755	0.0960624	0.088419	0.0808451	0.0733831	0.0660785	0.0589492	0.0520003	0.0452204	0.0385791	0.0320487	0.0256029	0.0192004	0.0128028	0.00640152
MAP4K5	good_health_females	3.31582	4.13776	19.4209	0	19298	0.304249	0.275661	0.247088	0.218239	0.188682	0.158692	0.129641	0.103331	0.0817099	0.0654409	0.0529649	0.0432626	0.0362654	0.0312212	0.0283433	0.0285871	0.0305188	0.031294	0.0292633	0.0243947	0.0180432	0.0117984	0.00587554
GOPC	good_health_females	3.64234	4.5373	19.4167	0	19298	0.276863	0.251659	0.226466	0.20059	0.172465	0.141283	0.108636	0.0777903	0.0524404	0.0343515	0.0215309	0.01191	0.00464432	-0.00136542	-0.00493813	-0.00336495	0.00181064	0.00661722	0.00852974	0.00733848	0.00486054	0.00288592	0.00140535
PECAM1	good_health_females	2.53967	3.18016	19.4118	0	19298	0.257698	0.237334	0.216974	0.196494	0.175686	0.155034	0.135436	0.11751	0.101764	0.0884622	0.0775906	0.0689278	0.061868	0.0552895	0.0489518	0.043334	0.0382079	0.0330055	0.027634	0.0221804	0.0166585	0.0110938	0.00554554
FGF2	good_health_females	1.29404	1.53186	19.3806	3.36128e-06	19298	0.1604	0.152311	0.144224	0.136143	0.128087	0.120083	0.112175	0.104407	0.0968104	0.0893891	0.0821212	0.0750136	0.0680883	0.061342	0.0547731	0.0484078	0.0422272	0.0361604	0.030135	0.024101	0.0180603	0.012033	0.00601572
KRT19	good_health_males	4.20547	5.2181	19.3787	0	15544	-0.159849	-0.189699	-0.219416	-0.247798	-0.273799	-0.298385	-0.321303	-0.342633	-0.361257	-0.374277	-0.378206	-0.373501	-0.36113	-0.34233	-0.319342	-0.294752	-0.272014	-0.248261	-0.21964	-0.183114	-0.139364	-0.0934424	-0.0467615
PF4	good_health_females	2.12578	2.66618	19.3745	0	19298	0.249776	0.241915	0.234063	0.226271	0.218604	0.211221	0.204304	0.197817	0.19142	0.184748	0.177493	0.169569	0.160897	0.151132	0.140156	0.128158	0.115209	0.101103	0.0857048	0.0691925	0.0519636	0.0346019	0.0172957
TMED8	good_health_males	2.5861	3.23158	19.3375	0	15544	0.26254	0.240561	0.218566	0.196542	0.174719	0.153016	0.131646	0.111386	0.0933994	0.0782946	0.0661623	0.0567681	0.0494869	0.0434771	0.0381809	0.0331812	0.0286824	0.0244556	0.0198967	0.0152121	0.0109944	0.00722604	0.00360791
triglycerides_in_large_vldl	good_health_females	7.27579	8.89064	19.3271	0	111899	0.058789	0.0500834	0.0421818	0.0447597	0.0614116	0.0842348	0.106478	0.118793	0.126117	0.131259	0.125607	0.117481	0.122675	0.140229	0.157715	0.166726	0.164294	0.153768	0.134361	0.110425	0.084827	0.0579697	0.0290981
SERPINF1	good_health_females	1.00047	1.00094	19.3257	1.10732e-05	19298	0.132256	0.126506	0.120755	0.115005	0.109254	0.103504	0.0977535	0.0920031	0.086253	0.0805029	0.0747529	0.0690029	0.0632529	0.0575029	0.0517528	0.0460028	0.0402527	0.0345026	0.0287524	0.023002	0.0172515	0.011501	0.0057505
CD5L	good_health_females	1.04907	1.09646	19.2986	9.42673e-06	19298	0.138632	0.132437	0.126242	0.120047	0.113855	0.10767	0.101497	0.0953454	0.0892201	0.0831257	0.0770595	0.0710191	0.065009	0.0590309	0.0530805	0.0471507	0.0412378	0.0353395	0.0294504	0.0235644	0.0176763	0.0117849	0.00589243
PECAM1	good_health_males	1.98221	2.48237	19.2933	0	15544	0.224276	0.209753	0.195236	0.180803	0.166475	0.152247	0.13818	0.124306	0.110883	0.0982403	0.0867818	0.0767093	0.0679518	0.0602803	0.0534113	0.0470673	0.0411076	0.0352816	0.0293808	0.0234456	0.0175896	0.011742	0.00587245
PON3	good_health_males	1.00063	1.00126	19.2771	1.15538e-05	15544	0.143112	0.136889	0.130665	0.124442	0.118218	0.111994	0.105771	0.0995468	0.0933232	0.0870998	0.0808766	0.0746538	0.0684314	0.0622092	0.0559873	0.0497656	0.0435443	0.0373232	0.0311023	0.0248816	0.0186611	0.0124407	0.00622037
mean_reticulocyte_volume	good_health_females	4.71266	5.83777	19.273	0	125956	0.00836167	0.011684	0.0150392	0.0189369	0.0240223	0.0284064	0.0300557	0.029519	0.0265322	0.0207275	0.0121719	0.000623293	-0.0128094	-0.0250473	-0.034068	-0.0393984	-0.0421026	-0.0427083	-0.0423712	-0.040608	-0.0345478	-0.0241933	-0.0121418
TINAGL1	good_health_females	3.31179	4.13282	19.2565	0	19298	-0.18604	-0.160169	-0.134335	-0.108999	-0.0838513	-0.0581255	-0.0319149	-0.00699371	0.0148343	0.0331434	0.0482756	0.0605695	0.0705344	0.0771176	0.0792117	0.077359	0.0728446	0.065773	0.0565334	0.04646	0.0357574	0.0242741	0.0121734
ITIH3	good_health_females	1.00034	1.00069	19.2531	1.15364e-05	19298	0.125908	0.120433	0.114958	0.109484	0.104009	0.098534	0.0930592	0.0875845	0.0821098	0.0766351	0.0711606	0.0656861	0.0602118	0.0547376	0.0492635	0.0437895	0.0383157	0.0328419	0.0273682	0.0218946	0.0164209	0.0109473	0.00547364
FLT1	good_health_females	4.52986	5.61686	19.2358	0	19298	-0.442733	-0.395944	-0.34934	-0.30395	-0.260859	-0.221301	-0.188593	-0.165864	-0.155112	-0.154378	-0.159565	-0.164742	-0.164251	-0.156003	-0.1401	-0.117599	-0.0936566	-0.075811	-0.0633678	-0.0510483	-0.0370567	-0.0236003	-0.0116899
RABGAP1L	good_health_females	1.91361	2.40055	19.2179	0	19298	0.202784	0.190214	0.177642	0.165026	0.152261	0.139312	0.126361	0.113762	0.101966	0.091195	0.081246	0.0719036	0.0631239	0.0547638	0.0468803	0.0397654	0.0334478	0.0277356	0.0224588	0.0175646	0.012947	0.00856755	0.00428027
HSBP1	good_health_males	1.0003	1.0006	19.2142	1.19752e-05	15544	0.145571	0.139241	0.132912	0.126582	0.120252	0.113922	0.107592	0.101262	0.0949319	0.088602	0.0822724	0.0759429	0.0696137	0.0632846	0.0569557	0.050627	0.0442984	0.0379699	0.0316415	0.0253131	0.0189848	0.0126565	0.00632826
ICAM5	good_health_males	1.00011	1.00022	19.2074	1.20287e-05	15544	0.142148	0.135968	0.129788	0.123607	0.117427	0.111247	0.105066	0.0988859	0.0927054	0.086525	0.0803445	0.0741641	0.0679836	0.0618031	0.0556227	0.0494423	0.0432619	0.0370815	0.0309013	0.024721	0.0185408	0.0123605	0.00618025
ANXA4	good_health_females	3.31063	4.1314	19.1976	0	19298	0.253873	0.229487	0.205082	0.180043	0.153342	0.125086	0.0965572	0.069707	0.0466581	0.0282903	0.0137115	0.00214372	-0.00639053	-0.0125965	-0.0158239	-0.0146576	-0.0102608	-0.00558767	-0.00265795	-0.00171065	-0.00173099	-0.00137722	-0.000702106
PBLD	good_health_females	3.61001	4.49781	19.16	0	19298	0.256331	0.21994	0.183591	0.147521	0.112129	0.0786437	0.0485517	0.0234018	0.00430408	-0.00902316	-0.0193906	-0.0293111	-0.0389861	-0.048012	-0.0547084	-0.0557594	-0.0516211	-0.0449448	-0.0379184	-0.0308845	-0.0234148	-0.0155629	-0.00777543
MB	good_health_females	4.80137	5.94532	19.1559	0	19298	0.395566	0.350062	0.304364	0.25698	0.207625	0.160778	0.124968	0.104972	0.0965462	0.0952999	0.0961344	0.0960917	0.0964629	0.0972915	0.0943151	0.0864975	0.0781666	0.0682957	0.0552376	0.0422254	0.0313027	0.0213224	0.0107222
reticulocyte_percentage	good_health_females	1.00416	1.00832	19.1491	1.15843e-05	125956	0.0527681	0.0504756	0.048183	0.0458906	0.0435983	0.0413063	0.0390147	0.0367232	0.0344314	0.032139	0.0298458	0.0275519	0.0252576	0.0229629	0.020668	0.0183728	0.0160774	0.0137815	0.0114853	0.0091886	0.0068916	0.00459444	0.00229722
NPPC	good_health_females	3.65167	4.5487	19.1413	0	19298	-0.118218	-0.132304	-0.146348	-0.16	-0.172598	-0.182483	-0.187933	-0.18938	-0.188449	-0.185265	-0.180663	-0.175242	-0.16838	-0.158266	-0.143616	-0.125208	-0.105057	-0.085677	-0.0687379	-0.0539849	-0.0403695	-0.0268989	-0.0134546
TRIAP1	good_health_males	2.80802	3.50632	19.1241	0	15544	0.275492	0.250802	0.226068	0.201211	0.176662	0.152834	0.12994	0.10831	0.0889366	0.0725983	0.0597619	0.0502025	0.0433395	0.0385203	0.0352204	0.0326514	0.0303401	0.0272755	0.0226702	0.0170624	0.0119604	0.00770733	0.00383724
EPHB4	good_health_males	2.18699	2.73687	19.1184	0	15544	0.208674	0.195685	0.182698	0.169745	0.156715	0.143456	0.129949	0.116224	0.102469	0.0890577	0.0764806	0.065111	0.0554464	0.0477002	0.0415771	0.0364314	0.0316855	0.0269729	0.0223649	0.0179357	0.0135251	0.00904414	0.00452536
phospholipids_in_small_vldl	good_health_males	2.66797	3.33123	19.0566	0	89012	0.0924581	0.0835903	0.0747172	0.0658596	0.0571885	0.0488373	0.0407323	0.0330315	0.0260169	0.0197562	0.0142104	0.00922312	0.00492081	0.00160231	-0.000661851	-0.00194064	-0.00231859	-0.00203623	-0.00140597	-0.000772023	-0.000403327	-0.000217054	-0.000107554
ACY3	good_health_males	1.7041	2.12719	19.0511	0	15544	0.198982	0.187277	0.175572	0.163882	0.152255	0.140693	0.129212	0.117939	0.107036	0.0965482	0.0865094	0.0769643	0.0679805	0.0596642	0.0520313	0.0450249	0.0385707	0.0325668	0.0269188	0.0215034	0.016183	0.0108083	0.00540434
EHD3	good_health_females	2.47188	3.09603	19.028	0	19298	0.23476	0.216859	0.198954	0.180942	0.162733	0.144445	0.126486	0.109309	0.093279	0.0785953	0.0653332	0.0538105	0.0443274	0.0366968	0.0309619	0.0270974	0.0243994	0.0217673	0.0185954	0.0147947	0.0107891	0.00706936	0.00352533
APP	good_health_males	4.23811	5.25779	19.0162	0	15544	0.466841	0.421206	0.375511	0.330812	0.291422	0.260334	0.238317	0.224074	0.217539	0.217268	0.220328	0.22178	0.217149	0.204362	0.186589	0.170123	0.156039	0.139583	0.116574	0.0894176	0.0634666	0.0411473	0.0204956
apolipoprotein_a	good_health_females	5.20479	6.43176	18.9979	0	114688	-0.0672456	-0.0707544	-0.0742765	-0.0777761	-0.0813397	-0.0857121	-0.0899736	-0.0929168	-0.0977475	-0.107025	-0.119116	-0.133847	-0.148459	-0.158343	-0.162238	-0.160137	-0.151563	-0.137362	-0.118831	-0.098026	-0.0746554	-0.0499228	-0.0249682
IMPA1	good_health_females	3.3115	4.13246	18.9601	0	19298	0.278481	0.249781	0.221074	0.191876	0.161355	0.129709	0.0990167	0.0718127	0.0498533	0.0336286	0.0219534	0.0130334	0.00637632	0.00128465	-0.0021794	-0.00276697	-0.00110338	0.000517126	0.000972398	0.000204586	-0.000775454	-0.000916613	-0.000490003
LMOD1	good_health_males	2.05765	2.57638	18.9575	0	15544	-0.193526	-0.190518	-0.18751	-0.184462	-0.181285	-0.177788	-0.173798	-0.169175	-0.163768	-0.157557	-0.150503	-0.142629	-0.134004	-0.124755	-0.114957	-0.104485	-0.0932589	-0.0811762	-0.0682355	-0.0547236	-0.0410272	-0.0273451	-0.0136711
total_lipids_in_idl	good_health_males	4.2277	5.24503	18.9493	0	89012	0.0242427	0.00485958	-0.0145792	-0.0342663	-0.0534519	-0.0708736	-0.086107	-0.0979764	-0.105802	-0.110026	-0.111064	-0.110498	-0.10907	-0.106559	-0.102538	-0.09592	-0.0863892	-0.075031	-0.0625291	-0.0495398	-0.0368262	-0.0243079	-0.0121291
ATG4A	good_health_females	1.79136	2.24432	18.9366	0	19298	0.194415	0.189599	0.18478	0.179885	0.174725	0.169107	0.163004	0.156558	0.149972	0.14325	0.13613	0.128357	0.119783	0.110273	0.0999574	0.0891746	0.0781061	0.0668487	0.0555086	0.0442186	0.0330285	0.0219707	0.0109821
CACYBP	good_health_males	2.47747	3.0969	18.9296	0	15544	0.237106	0.218098	0.199064	0.179816	0.1603	0.140538	0.120827	0.101751	0.0843276	0.0692835	0.0567363	0.046471	0.0381214	0.0310924	0.0251458	0.0200334	0.0158138	0.0121609	0.00869009	0.00574416	0.00380928	0.00246859	0.00123305
SNCG	good_health_males	1.73396	2.16641	18.9068	0	15544	-0.177669	-0.173148	-0.168626	-0.164051	-0.159303	-0.154266	-0.148879	-0.143064	-0.136709	-0.129752	-0.122185	-0.114011	-0.105264	-0.0960376	-0.0863447	-0.0763143	-0.0661817	-0.0561422	-0.046348	-0.0368275	-0.0275408	-0.0183573	-0.00917905
PPCDC	good_health_males	1.84401	2.30828	18.9009	0	15544	0.20693	0.195567	0.184194	0.172726	0.161029	0.148967	0.136596	0.124185	0.112183	0.100956	0.0907142	0.081538	0.0733595	0.0659244	0.0589156	0.0520886	0.0453646	0.038632	0.0318609	0.0251733	0.0187051	0.0124192	0.0062057
ASRGL1	good_health_females	2.60778	3.26464	18.8589	0	19298	0.24517	0.224408	0.203625	0.182565	0.161142	0.139895	0.119446	0.100356	0.0832078	0.0685629	0.0564113	0.0463628	0.0379219	0.0305746	0.0246788	0.0206718	0.0179883	0.0156574	0.0130206	0.00999769	0.00701452	0.00452089	0.00225331
ARSA	good_health_females	1.84424	2.31234	18.8581	0	19298	0.193979	0.18226	0.17054	0.158777	0.146861	0.134831	0.122825	0.111059	0.0997497	0.0890743	0.0790868	0.0698725	0.0614478	0.0536475	0.0464634	0.0399479	0.0339953	0.0285018	0.0234102	0.0185923	0.0139096	0.00927454	0.00463793
NUDC	good_health_males	2.61258	3.26439	18.8527	0	15544	0.256727	0.233702	0.210649	0.187506	0.164548	0.141989	0.12028	0.100146	0.0825222	0.0677462	0.0558612	0.046568	0.0392414	0.0330965	0.0277165	0.0229925	0.0192284	0.0159751	0.0126211	0.00932518	0.00662965	0.00434851	0.00217243
STIP1	good_health_females	2.43494	3.05017	18.8381	0	19298	0.241523	0.225122	0.208708	0.192015	0.174568	0.156388	0.138282	0.121325	0.106578	0.0944726	0.0845627	0.0761614	0.0686759	0.0613357	0.0540538	0.0473809	0.0412133	0.0351659	0.0290448	0.0228824	0.0167999	0.0110588	0.00552076
ASS1	good_health_males	3.18476	3.97065	18.8364	0	15544	0.174499	0.158439	0.142323	0.12591	0.109168	0.0914719	0.0719904	0.0504648	0.0282656	0.00709249	-0.0119234	-0.0271656	-0.037618	-0.0438514	-0.047821	-0.0508861	-0.0525674	-0.0514435	-0.047109	-0.0398771	-0.0305722	-0.0205152	-0.0102728
CDH17	good_health_males	1.00067	1.00134	18.8362	1.47104e-05	15544	0.141493	0.135339	0.129185	0.123031	0.116877	0.110723	0.10457	0.0984163	0.0922634	0.0861109	0.0799589	0.0738073	0.067656	0.0615049	0.0553538	0.0492029	0.0430519	0.0369012	0.0307507	0.0246004	0.0184502	0.0123001	0.00615007
SEMA4C	good_health_females	2.13392	2.6763	18.826	0	19298	-0.219617	-0.203561	-0.187503	-0.171515	-0.155683	-0.140065	-0.124992	-0.110921	-0.0981323	-0.0867152	-0.076615	-0.0675861	-0.0592301	-0.051429	-0.0442787	-0.0378309	-0.0319848	-0.0268441	-0.0222728	-0.0179341	-0.0136064	-0.00913542	-0.00457347
LRIG3	good_health_females	1.00089	1.00178	18.8256	1.44897e-05	19298	-0.138662	-0.132631	-0.126599	-0.120568	-0.114537	-0.108507	-0.102476	-0.0964455	-0.0904152	-0.0843851	-0.0783553	-0.0723258	-0.0662967	-0.0602681	-0.0542398	-0.0482118	-0.0421842	-0.0361572	-0.0301305	-0.0241043	-0.0180782	-0.0120521	-0.00602606
TNFRSF8	good_health_males	1.04876	1.09586	18.813	7.71164e-06	15544	0.14469	0.138555	0.132419	0.126285	0.120151	0.114014	0.107868	0.101709	0.0955332	0.0893376	0.0831169	0.0768657	0.0705826	0.0642684	0.0579229	0.0515458	0.0451391	0.0387079	0.0322621	0.025811	0.0193592	0.0129062	0.00645308
EIF4G1	good_health_females	2.96679	3.70868	18.8044	0	19298	0.268744	0.246202	0.223657	0.200678	0.176422	0.150986	0.125795	0.102884	0.0840621	0.0697893	0.058846	0.0501206	0.0428351	0.0360132	0.0299594	0.0257697	0.0230415	0.0206671	0.0177094	0.0140229	0.0100119	0.00642235	0.00319068
gamma_glutamyltransferase	good_health_males	1.00061	1.00122	18.7933	1.45332e-05	97380	0.0553426	0.0529364	0.0505301	0.0481239	0.0457176	0.0433113	0.040905	0.0384987	0.0360923	0.0336859	0.0312795	0.028873	0.0264667	0.0240604	0.0216542	0.019248	0.0168419	0.0144359	0.0120299	0.00962389	0.00721791	0.00481194	0.00240597
SKAP2	good_health_females	3.05734	3.82024	18.7853	0	19298	0.308688	0.285956	0.26322	0.240126	0.216003	0.190949	0.166318	0.143974	0.125447	0.111337	0.10097	0.0933505	0.0874657	0.0820768	0.0770047	0.0729479	0.069138	0.0640555	0.0568083	0.0471076	0.035565	0.0236533	0.0118219
ADAM22	good_health_females	3.14629	3.92965	18.766	0	19298	0.210155	0.184864	0.159587	0.134318	0.109269	0.084767	0.0613664	0.0396402	0.0194246	0.00119202	-0.0147361	-0.0276604	-0.036618	-0.041194	-0.0424388	-0.0409896	-0.0371528	-0.0320744	-0.0264558	-0.0205638	-0.0149297	-0.0097474	-0.00485616
GLYR1	good_health_males	1.00025	1.00051	18.7254	1.56485e-05	15544	-0.142449	-0.136256	-0.130063	-0.123871	-0.117678	-0.111485	-0.105292	-0.0990996	-0.0929066	-0.0867134	-0.0805201	-0.0743267	-0.068133	-0.0619392	-0.0557453	-0.0495513	-0.0433573	-0.0371633	-0.0309694	-0.0247755	-0.0185816	-0.0123878	-0.00619388
MARS1	good_health_females	3.07922	3.84716	18.7072	0	19298	0.227567	0.211876	0.196152	0.179544	0.160631	0.139054	0.115967	0.0931771	0.0725222	0.0548541	0.0399218	0.027321	0.0170497	0.00880391	0.00309056	0.00119793	0.00233154	0.00420082	0.0051291	0.00462946	0.00315752	0.00188197	0.000926076
IL17C	good_health_males	2.54371	3.17903	18.6854	0	15544	0.219599	0.203126	0.186637	0.170013	0.153034	0.135606	0.117673	0.0995886	0.082015	0.0659663	0.0519932	0.0400813	0.0307679	0.0242447	0.0197082	0.0161003	0.012561	0.00902215	0.00602074	0.00379316	0.00228055	0.00132163	0.000648153
CCL16	good_health_males	2.42838	3.03604	18.6775	0	15544	0.210534	0.192815	0.175119	0.157685	0.14078	0.124311	0.108081	0.0922316	0.0772227	0.0634449	0.0510754	0.0400669	0.0305512	0.022813	0.0170164	0.0130303	0.0105031	0.00890253	0.00774267	0.00666291	0.00525008	0.00352865	0.00176169
GCHFR	good_health_males	2.37513	2.97002	18.674	0	15544	0.197211	0.182732	0.168241	0.153735	0.13921	0.124498	0.10948	0.0940901	0.0788806	0.064432	0.051274	0.0397451	0.0301664	0.0224923	0.0163123	0.0113507	0.00746627	0.00458856	0.00252495	0.00129147	0.000763187	0.00047708	0.000235299
KIFBP	good_health_males	2.86906	3.58175	18.6702	0	15544	0.264046	0.237228	0.21037	0.183309	0.156361	0.13001	0.105025	0.0823375	0.062764	0.0464526	0.0335475	0.0238354	0.0168234	0.011889	0.00855886	0.00649496	0.00583438	0.00574536	0.00503046	0.00361668	0.00242624	0.00151697	0.000752839
STAMBP	good_health_males	1.8193	2.27675	18.6669	0	15544	0.209592	0.197311	0.185022	0.172675	0.160241	0.147687	0.13512	0.122831	0.111238	0.100604	0.0910375	0.0824921	0.074736	0.0674307	0.0603757	0.0534401	0.0466244	0.0398218	0.0329647	0.0261413	0.0194705	0.0129395	0.00646697
APOM	good_health_males	1.00011	1.00021	18.6605	1.62608e-05	15544	0.14027	0.134171	0.128072	0.121973	0.115875	0.109776	0.103677	0.097578	0.0914792	0.0853803	0.0792815	0.0731827	0.0670839	0.0609852	0.0548865	0.0487879	0.0426894	0.0365909	0.0304924	0.0243939	0.0182954	0.0121969	0.00609847
DCBLD2	good_health_males	1.00059	1.00118	18.6419	1.64085e-05	15544	0.133018	0.127233	0.121449	0.115664	0.109879	0.104094	0.098309	0.0925243	0.0867397	0.0809551	0.0751707	0.0693866	0.0636028	0.0578193	0.0520362	0.0462534	0.040471	0.0346888	0.0289069	0.0231253	0.0173439	0.0115626	0.00578127
triglycerides_in_large_ldl	good_health_males	5.87247	7.22877	18.6391	0	89012	0.101194	0.0905497	0.0794427	0.0662736	0.0542193	0.0458837	0.0373914	0.0296036	0.0293752	0.0404602	0.0620761	0.0873111	0.108634	0.12392	0.135119	0.140613	0.138793	0.130743	0.118022	0.10058	0.0775434	0.0520798	0.0260239
RTN4IP1	good_health_males	1.35453	1.62803	18.6386	2.55989e-06	15544	0.181041	0.171574	0.162107	0.152655	0.143284	0.134074	0.125084	0.116358	0.10796	0.0999092	0.0921825	0.08471	0.0774237	0.0702642	0.063188	0.0561483	0.0491284	0.0420967	0.0350239	0.0279412	0.0209147	0.0139354	0.00696725
concentration_of_idl_particles	good_health_males	4.60402	5.70221	18.6257	0	89012	0.0190884	-0.00454132	-0.0282344	-0.0519464	-0.0740305	-0.0926945	-0.108221	-0.119486	-0.125478	-0.127153	-0.125859	-0.124511	-0.123829	-0.122864	-0.120776	-0.115771	-0.106542	-0.0942316	-0.0798448	-0.0641478	-0.0480656	-0.0318224	-0.0158841
CRKL	good_health_males	2.72455	3.40307	18.6158	0	15544	0.28553	0.262523	0.239481	0.216311	0.193241	0.170358	0.148286	0.128152	0.111078	0.09731	0.086707	0.0787256	0.0725444	0.0672616	0.0624512	0.0577932	0.0531825	0.0477992	0.0408806	0.032744	0.0243799	0.0161801	0.00808876
concentration_of_hdl_particles	good_health_females	4.88511	6.04675	18.5771	0	111899	-0.087156	-0.0945342	-0.101961	-0.109417	-0.115267	-0.118759	-0.120136	-0.118976	-0.119505	-0.124361	-0.129995	-0.134333	-0.137204	-0.136148	-0.128931	-0.115305	-0.0976818	-0.0790088	-0.0624335	-0.0490029	-0.036128	-0.0237521	-0.0118389
PADI2	good_health_males	3.27143	4.0771	18.5758	0	15544	-0.255243	-0.248154	-0.241113	-0.235012	-0.231291	-0.230971	-0.232663	-0.234477	-0.234876	-0.231982	-0.223705	-0.209769	-0.191183	-0.169209	-0.145792	-0.123425	-0.103848	-0.0868209	-0.0718298	-0.0580653	-0.0441258	-0.0296617	-0.0148497
PPP1R14A	good_health_females	2.47933	3.10527	18.5727	0	19298	0.232819	0.214935	0.197052	0.179017	0.160765	0.142549	0.124617	0.107395	0.0912412	0.0764393	0.062943	0.0510486	0.0413517	0.0337163	0.0278601	0.0239036	0.0214193	0.0194052	0.0170259	0.0140272	0.0105103	0.00693085	0.00345874
DARS1	good_health_males	2.66781	3.33282	18.5607	0	15544	0.250435	0.229545	0.208614	0.187386	0.165855	0.144075	0.122453	0.101901	0.0835806	0.0679139	0.0553079	0.0459246	0.0391387	0.0337951	0.0293264	0.0254377	0.0222703	0.019132	0.0154515	0.0115404	0.00809162	0.00521397	0.00259687
COCH	good_health_males	1.00057	1.00113	18.5592	1.71161e-05	15544	0.135229	0.129348	0.123466	0.117585	0.111704	0.105823	0.0999418	0.0940614	0.0881814	0.0823016	0.0764221	0.0705428	0.0646636	0.0587846	0.0529058	0.047027	0.0411484	0.0352699	0.0293915	0.0235131	0.0176348	0.0117565	0.00587826
FYB1	good_health_males	2.73364	3.41432	18.5468	0	15544	0.290687	0.267545	0.244396	0.221302	0.198503	0.176156	0.154637	0.13457	0.116918	0.101959	0.0898376	0.0804515	0.0732426	0.0675801	0.0631558	0.0595947	0.0564636	0.0524832	0.0463421	0.0380101	0.0285871	0.0189898	0.00948601
MED18	good_health_males	2.80123	3.49793	18.5406	0	15544	0.254402	0.229228	0.204008	0.178632	0.15339	0.128481	0.104465	0.0822454	0.0627735	0.046339	0.0330259	0.0227432	0.0152884	0.0100341	0.00657063	0.00449019	0.00364781	0.00313478	0.00208793	0.000692785	-0.000147286	-0.000288958	-0.000153337
SDK2	good_health_females	1.0002	1.00041	18.5396	1.69655e-05	19298	0.133414	0.127613	0.121813	0.116013	0.110212	0.104412	0.0986119	0.0928116	0.0870113	0.0812109	0.0754104	0.0696098	0.0638092	0.0580085	0.0522078	0.046407	0.0406062	0.0348053	0.0290044	0.0232036	0.0174027	0.0116018	0.0058009
PREB	good_health_males	1.00267	1.00533	18.5236	1.6915e-05	15544	-0.138476	-0.132462	-0.126447	-0.120433	-0.114418	-0.108405	-0.102392	-0.0963787	-0.0903648	-0.08435	-0.0783339	-0.072316	-0.0662962	-0.0602741	-0.0542501	-0.0482246	-0.042198	-0.0361707	-0.0301427	-0.0241143	-0.0180857	-0.0120571	-0.00602854
CTSO	good_health_males	6.63383	8.13198	18.5175	0	15544	0.127555	0.191313	0.255398	0.325344	0.403448	0.478454	0.532961	0.54564	0.52821	0.500454	0.475269	0.462542	0.46754	0.492368	0.514188	0.515686	0.488946	0.441476	0.39351	0.34037	0.272101	0.185862	0.0929204
free_cholesterol_in_large_vldl	good_health_males	4.96722	6.14173	18.5085	0	89012	0.0503929	0.054835	0.0592356	0.0642042	0.070771	0.0781729	0.0838012	0.0883603	0.0955928	0.106689	0.120471	0.133741	0.144756	0.153472	0.158518	0.158114	0.152933	0.144026	0.130606	0.111386	0.0859875	0.0576639	0.0288047
PPL	good_health_females	1.00027	1.00053	18.5048	1.72794e-05	19298	0.133175	0.127385	0.121595	0.115805	0.110015	0.104225	0.0984353	0.0926453	0.0868551	0.0810649	0.0752746	0.0694841	0.0636937	0.0579032	0.0521127	0.0463224	0.040532	0.0347418	0.0289515	0.0231612	0.0173709	0.0115806	0.0057903
MSMB	good_health_males	1.00024	1.00048	18.5036	1.7667e-05	15544	0.128995	0.123386	0.117777	0.112168	0.106559	0.10095	0.0953416	0.089733	0.0841245	0.0785161	0.0729079	0.0672997	0.0616915	0.0560834	0.0504753	0.044867	0.0392588	0.0336504	0.028042	0.0224336	0.0168252	0.0112168	0.00560841
S100P	good_health_females	1.00049	1.00098	18.5012	1.72854e-05	19298	-0.129485	-0.123855	-0.118225	-0.112596	-0.106966	-0.101336	-0.0957067	-0.0900769	-0.0844469	-0.0788166	-0.0731863	-0.0675557	-0.0619251	-0.0562946	-0.0506643	-0.0450342	-0.0394044	-0.0337749	-0.0281455	-0.0225164	-0.0168872	-0.0112582	-0.00562908
CCL27	good_health_males	2.17057	2.71652	18.4788	0	15544	-0.208295	-0.207507	-0.206706	-0.205633	-0.203738	-0.200755	-0.196779	-0.192013	-0.186289	-0.179198	-0.170655	-0.160968	-0.150486	-0.139406	-0.12772	-0.11542	-0.102527	-0.0889918	-0.0747774	-0.0599873	-0.0449819	-0.0299775	-0.0149896
OLR1	good_health_males	4.72109	5.84363	18.455	0	15544	0.408478	0.382589	0.356266	0.328339	0.301543	0.280589	0.265725	0.252924	0.241071	0.236566	0.240291	0.244274	0.246095	0.245291	0.240906	0.228504	0.201963	0.162709	0.116545	0.0753069	0.046854	0.0285518	0.0140629
AMOT	good_health_females	3.32325	4.14687	18.4514	0	19298	0.142808	0.152703	0.162507	0.171658	0.17885	0.182755	0.183455	0.18178	0.177108	0.168686	0.15619	0.140199	0.121925	0.102518	0.0832983	0.0665659	0.0534829	0.0435567	0.035025	0.0270001	0.0199238	0.0133272	0.00668367
TNFSF11	good_health_males	2.89609	3.61511	18.4463	0	15544	-0.207037	-0.214513	-0.222002	-0.229505	-0.23662	-0.242819	-0.247558	-0.249735	-0.248505	-0.243635	-0.235763	-0.225495	-0.212887	-0.198042	-0.181456	-0.163671	-0.144602	-0.124105	-0.102705	-0.0811159	-0.060081	-0.0398476	-0.0199146
EDDM3B	good_health_males	1.0002	1.00039	18.4454	1.82359e-05	15544	-0.113378	-0.108449	-0.10352	-0.0985906	-0.0936614	-0.0887322	-0.0838029	-0.0788736	-0.0739442	-0.0690147	-0.0640851	-0.0591555	-0.0542258	-0.0492961	-0.0443664	-0.0394367	-0.0345071	-0.0295775	-0.0246479	-0.0197183	-0.0147887	-0.00985914	-0.00492957
PRDX1	good_health_females	1.00058	1.00116	18.4304	1.79534e-05	19298	0.130939	0.125245	0.119551	0.113857	0.108163	0.102469	0.0967756	0.091082	0.0853888	0.0796959	0.0740033	0.0683109	0.0626188	0.0569267	0.0512346	0.0455425	0.0398503	0.0341579	0.0284652	0.0227724	0.0170793	0.0113862	0.00569311
IL20RB	good_health_males	1.00083	1.00166	18.4274	1.82704e-05	15544	-0.142745	-0.136541	-0.130337	-0.124133	-0.117928	-0.111724	-0.105519	-0.0993138	-0.0931083	-0.0869025	-0.0806963	-0.0744897	-0.0682828	-0.0620755	-0.0558678	-0.0496599	-0.0434519	-0.037244	-0.0310363	-0.0248288	-0.0186216	-0.0124144	-0.00620719
MGLL	good_health_males	2.68264	3.35118	18.4033	0	15544	0.285979	0.261285	0.236569	0.211823	0.187501	0.164131	0.142411	0.122985	0.10638	0.0926262	0.0817288	0.073283	0.0666424	0.0610932	0.0562891	0.0518084	0.0474987	0.0426103	0.0364114	0.0291467	0.0216889	0.0143802	0.00718567
HARS1	good_health_males	2.57396	3.21654	18.3925	0	15544	0.252705	0.231736	0.210736	0.189618	0.168515	0.147453	0.126825	0.10735	0.0899676	0.075127	0.0630136	0.0533654	0.0457253	0.0396434	0.0348583	0.0310783	0.0280959	0.0250236	0.0211212	0.0165568	0.0120745	0.00792932	0.00395722
FLT1	good_health_males	5.27808	6.51558	18.3793	0	15544	-0.495856	-0.442891	-0.390102	-0.338	-0.284639	-0.23634	-0.199691	-0.177101	-0.16909	-0.173671	-0.191977	-0.21274	-0.219888	-0.2071	-0.182307	-0.154355	-0.13374	-0.118301	-0.097338	-0.0744889	-0.0551443	-0.0369117	-0.0184444
CMIP	good_health_females	2.79338	3.49453	18.3716	0	19298	0.224513	0.202674	0.180836	0.158773	0.136299	0.113794	0.0920173	0.0718249	0.0540841	0.039072	0.0261855	0.0149724	0.00567444	-0.00195007	-0.00756448	-0.010649	-0.0113023	-0.0103973	-0.00894544	-0.00748588	-0.00611908	-0.00431044	-0.00217121
LDLR	good_health_females	3.03896	3.7976	18.3627	0	19298	0.203189	0.208073	0.212962	0.217709	0.222065	0.226175	0.230091	0.233056	0.233773	0.230888	0.222921	0.210459	0.195366	0.179028	0.162398	0.145611	0.129185	0.112919	0.0959329	0.0775758	0.0579262	0.0383457	0.0191555
sphingomyelins	good_health_females	5.25811	6.49633	18.3482	0	111805	-0.0826961	-0.089555	-0.0964565	-0.103545	-0.107982	-0.107594	-0.102309	-0.0937385	-0.0884047	-0.0899377	-0.0938552	-0.096576	-0.0973493	-0.0934233	-0.0830544	-0.068652	-0.0533049	-0.0390402	-0.0278584	-0.020636	-0.0145424	-0.0092279	-0.00455647
ICA1	good_health_females	3.01543	3.76863	18.3345	0	19298	0.251844	0.230054	0.208257	0.186076	0.162744	0.138107	0.113576	0.0908072	0.0713903	0.0559528	0.0434527	0.0330527	0.0247975	0.018121	0.0133294	0.0115313	0.0120121	0.0126969	0.0120302	0.00998372	0.00713037	0.00452466	0.00224612
YWHAQ	good_health_males	2.27276	2.84315	18.3334	0	15544	0.224024	0.207699	0.191348	0.174838	0.158077	0.140973	0.12379	0.107146	0.0918722	0.0784057	0.0668117	0.0569653	0.0485472	0.0411343	0.0346115	0.0288969	0.0240048	0.0196086	0.015422	0.0116043	0.00840382	0.00555581	0.00277693
PLXNB3	good_health_females	2.70848	3.38945	18.3205	0	19298	0.244717	0.223142	0.201562	0.179816	0.157919	0.136437	0.116117	0.0974766	0.0808784	0.0662768	0.0534188	0.0425017	0.0337893	0.0268366	0.0216743	0.0188481	0.01782	0.0170831	0.0156563	0.0132105	0.00994379	0.00658281	0.00328606
SATB1	good_health_females	2.75085	3.4419	18.3145	0	19298	-0.212958	-0.218716	-0.224435	-0.229865	-0.234557	-0.237753	-0.239121	-0.238397	-0.234954	-0.2285	-0.219395	-0.208077	-0.195338	-0.182062	-0.168441	-0.154025	-0.138021	-0.120683	-0.102133	-0.0824338	-0.0621624	-0.0415515	-0.020778
MED18	good_health_females	3.34323	4.17136	18.3017	0	19298	0.271737	0.245834	0.219926	0.193669	0.166484	0.138259	0.110213	0.0841866	0.0620329	0.0445379	0.0305135	0.0193141	0.0111024	0.00509646	0.00190893	0.00334893	0.00804664	0.0124945	0.0142728	0.0130271	0.00974703	0.00623404	0.00308689
AKT2	good_health_males	2.72279	3.40089	18.2626	0	15544	0.291323	0.268092	0.244834	0.221464	0.198301	0.175492	0.153403	0.133176	0.116167	0.1026	0.0922283	0.0845494	0.0787629	0.0736852	0.0687636	0.0634999	0.0579232	0.051512	0.0436323	0.0346318	0.0256974	0.0170971	0.00855253
ACTA2	good_health_males	1.85992	2.32851	18.2428	0	15544	-0.184872	-0.179955	-0.175042	-0.170153	-0.165318	-0.160583	-0.155874	-0.150976	-0.145698	-0.139899	-0.133503	-0.126416	-0.118555	-0.109828	-0.100271	-0.0900576	-0.0794651	-0.0686354	-0.0574818	-0.046048	-0.0345265	-0.0230002	-0.0114975
MSMB	good_health_females	1.91397	2.40101	18.2282	0	19298	0.177159	0.165909	0.154658	0.143424	0.132278	0.121288	0.1105	0.0998738	0.0894018	0.0792625	0.0696006	0.0605171	0.0521848	0.0447413	0.0381786	0.0324765	0.0275406	0.0231421	0.0190484	0.015103	0.0112682	0.00750789	0.00375482
KIFBP	good_health_females	3.00973	3.7616	18.2241	0	19298	0.254261	0.228337	0.202432	0.176441	0.150132	0.123589	0.0978193	0.074429	0.0546851	0.038902	0.026112	0.015943	0.00837302	0.00281227	-0.000756094	-0.00178673	-0.000988022	0.00018269	0.000683213	0.000329353	-0.000229249	-0.000351179	-0.000191648
PDGFA	good_health_males	4.25892	5.28308	18.2074	0	15544	0.461863	0.414642	0.367308	0.320827	0.279923	0.247858	0.225611	0.212388	0.207782	0.208567	0.210886	0.210372	0.204134	0.190373	0.172397	0.155852	0.142742	0.128314	0.107581	0.0823849	0.0581486	0.0375987	0.0187379
TP53INP1	good_health_females	1.00071	1.00143	18.1981	2.03512e-05	19298	0.142249	0.136063	0.129876	0.12369	0.117504	0.111318	0.105131	0.0989451	0.0927591	0.0865734	0.0803879	0.0742026	0.0680175	0.0618327	0.0556483	0.0494643	0.0432806	0.0370973	0.0309142	0.0247312	0.0185483	0.0123655	0.00618277
free_cholesterol_in_medium_vldl	good_health_males	3.22967	4.02461	18.1764	0	89012	0.0769044	0.0687416	0.0605701	0.0524081	0.0444251	0.0366643	0.0287809	0.0208872	0.0132784	0.00586648	-0.00143151	-0.00876979	-0.0154878	-0.0205536	-0.0235597	-0.0243574	-0.022945	-0.0199006	-0.0160185	-0.0120965	-0.00871243	-0.00569165	-0.00284212
LPO	good_health_females	2.82009	3.52755	18.1761	0	19298	0.168056	0.157862	0.147672	0.137303	0.126448	0.114852	0.102462	0.0890165	0.0743449	0.0594028	0.0451414	0.0317496	0.0190536	0.00704616	-0.00379605	-0.0128182	-0.0193723	-0.022691	-0.0225545	-0.0196462	-0.0150607	-0.0100058	-0.00500391
SNAP29	good_health_males	2.2262	2.78545	18.1756	0	15544	0.244146	0.225608	0.207064	0.188579	0.170454	0.152955	0.136338	0.120879	0.107018	0.0949462	0.0847019	0.0759747	0.0683008	0.0612479	0.0546791	0.0485347	0.0428209	0.0371353	0.0310332	0.0245981	0.0182528	0.0121063	0.00604906
TCN2	good_health_males	1.00085	1.00171	18.1711	2.02677e-05	15544	-0.135493	-0.129601	-0.123708	-0.117815	-0.111922	-0.106029	-0.100136	-0.094243	-0.0883505	-0.0824582	-0.0765664	-0.070675	-0.064784	-0.0588932	-0.053003	-0.0471132	-0.0412238	-0.0353348	-0.0294458	-0.0235568	-0.0176676	-0.0117784	-0.00588921
total_concentration_of_lipoprotein_particles	good_health_males	3.69225	4.59171	18.1604	0	89012	-0.0499363	-0.0574491	-0.0650117	-0.072934	-0.0811009	-0.0886814	-0.0949698	-0.0992829	-0.10164	-0.102116	-0.100325	-0.0961083	-0.0905079	-0.0839517	-0.075953	-0.0663546	-0.0559817	-0.0453758	-0.0347898	-0.025405	-0.0179331	-0.0116677	-0.00581595
concentration_of_large_vldl_particles	good_health_females	6.70073	8.21509	18.1544	0	111899	0.0620227	0.0533651	0.0452485	0.0442392	0.0540833	0.0710388	0.0897969	0.102146	0.110924	0.117963	0.116248	0.111986	0.117264	0.132415	0.148264	0.157205	0.15583	0.146451	0.129127	0.107192	0.0819693	0.0553957	0.0277684
triglycerides_in_medium_vldl	good_health_males	5.36509	6.62106	18.1477	0	89012	0.0712577	0.0775228	0.0837256	0.090717	0.0995615	0.108531	0.113852	0.116375	0.120776	0.129266	0.14181	0.155815	0.16929	0.181411	0.18928	0.189881	0.183978	0.173881	0.158965	0.136893	0.106133	0.0712105	0.0355572
PDE5A	good_health_males	2.27617	2.84738	18.1377	0	15544	0.228365	0.210662	0.192951	0.175204	0.157484	0.139784	0.122366	0.105755	0.0906689	0.0773924	0.0659658	0.056308	0.048156	0.0410646	0.0347332	0.0289808	0.0238812	0.0193197	0.0150924	0.0112733	0.00808804	0.00532427	0.00265896
IL15RA	good_health_females	1.00082	1.00165	18.1336	2.1053e-05	19298	0.127799	0.122241	0.116683	0.111124	0.105566	0.100008	0.0944497	0.0888921	0.083335	0.0777785	0.0722223	0.0666665	0.0611109	0.0555554	0.0500001	0.0444449	0.0388897	0.0333345	0.0277791	0.0222235	0.0166677	0.0111118	0.00555591
MYOC	good_health_females	3.33791	4.16485	18.0839	0	19298	0.154708	0.144029	0.133346	0.122451	0.111283	0.100216	0.0882436	0.0735278	0.0548845	0.0335626	0.0121111	-0.00666581	-0.021353	-0.032024	-0.0386315	-0.0416328	-0.0421826	-0.0415043	-0.038864	-0.0336885	-0.0264174	-0.0178965	-0.00895948
NFU1	good_health_females	2.68469	3.35997	18.0804	0	19298	0.228918	0.207899	0.186904	0.165895	0.144659	0.123434	0.102917	0.083863	0.0669315	0.0524836	0.0400611	0.0290965	0.0196685	0.0117744	0.00592406	0.00276976	0.00164583	0.00126634	0.000971427	0.000525538	1.68916e-05	-0.000136374	-8.15129e-05
PPM1F	good_health_males	2.74799	3.43208	18.0717	0	15544	0.28083	0.257077	0.233299	0.209417	0.18577	0.162506	0.139901	0.118735	0.100202	0.084857	0.0728671	0.0640793	0.0579675	0.053604	0.0501177	0.0465862	0.0428117	0.0381937	0.0322558	0.025496	0.0189315	0.0126238	0.00631649
CX3CL1	good_health_females	1.05505	1.108	18.0671	1.70366e-05	19298	0.132411	0.126521	0.120631	0.114738	0.108839	0.102932	0.0970245	0.0911246	0.0852375	0.0793676	0.0735206	0.0676985	0.0619067	0.0561512	0.0504297	0.0447376	0.0390741	0.033437	0.0278255	0.0222399	0.0166725	0.0111134	0.00555661
HDGF	good_health_males	1.00012	1.00024	18.0649	2.15136e-05	15544	0.138731	0.132699	0.126667	0.120635	0.114603	0.108571	0.102539	0.0965074	0.0904755	0.0844436	0.0784117	0.07238	0.0663483	0.0603166	0.054285	0.0482534	0.0422218	0.0361902	0.0301585	0.0241268	0.0180951	0.0120634	0.00603171
TBL1X	good_health_females	3.15851	3.94467	18.0613	0	19298	0.279033	0.253614	0.228204	0.202511	0.175898	0.148347	0.121186	0.0963468	0.0754927	0.0594292	0.0474554	0.038754	0.0329631	0.0287862	0.0260075	0.0253616	0.0256442	0.0250523	0.0226757	0.0185833	0.0135873	0.00882473	0.00438967
PLXNA4	good_health_males	2.03884	2.55299	18.0489	0	15544	0.225073	0.208882	0.192691	0.176587	0.160802	0.145549	0.131027	0.117387	0.104896	0.0935978	0.0835105	0.0745341	0.0664695	0.0590835	0.0522855	0.0460157	0.0403004	0.0348643	0.0293144	0.023558	0.0177135	0.0118238	0.00591291
AK2	good_health_females	2.73892	3.42713	18.0485	0	19298	0.267861	0.24402	0.220184	0.196276	0.17235	0.148993	0.127168	0.107744	0.091274	0.078006	0.0674964	0.0592677	0.0528468	0.0470944	0.041732	0.0372297	0.0332347	0.0290921	0.0245455	0.0194829	0.0142386	0.00930579	0.00463636
MMP8	good_health_females	3.44016	4.29009	18.0216	0	19298	0.279342	0.2771	0.274842	0.272513	0.270753	0.270786	0.272798	0.27596	0.279195	0.281651	0.281917	0.279341	0.274149	0.265305	0.251862	0.234293	0.212276	0.185117	0.153819	0.120921	0.0888166	0.0587138	0.0293422
NFU1	good_health_males	1.61844	2.01236	18.0012	0	15544	0.203333	0.191406	0.179476	0.167542	0.155711	0.144102	0.132857	0.122129	0.112089	0.102759	0.0940427	0.0857801	0.0778568	0.0701975	0.0627612	0.05549	0.0483715	0.0413163	0.0342445	0.027205	0.020321	0.0135371	0.00676826
SERPINE2	good_health_males	3.10284	3.86992	17.9976	0	15544	0.359644	0.336852	0.313997	0.290943	0.26877	0.249114	0.232665	0.219513	0.210179	0.204254	0.200344	0.196555	0.191626	0.184281	0.174337	0.162452	0.148934	0.132604	0.112742	0.0903399	0.0673659	0.0448252	0.022408
NRGN	good_health_males	3.0735	3.83381	17.949	0	15544	0.322626	0.29682	0.270968	0.244956	0.219404	0.194617	0.17093	0.149331	0.131412	0.117869	0.108757	0.103223	0.0998921	0.0970848	0.093433	0.0878684	0.0803148	0.0702241	0.0576043	0.0443528	0.0323567	0.0214147	0.010707
CNTN3	good_health_males	1.00282	1.00563	17.9388	2.27149e-05	15544	0.114832	0.109832	0.104831	0.0998304	0.0948299	0.0898298	0.0848301	0.0798312	0.0748332	0.0698364	0.0648408	0.0598465	0.0548536	0.0498624	0.044873	0.0398852	0.0348986	0.0299127	0.0249271	0.0199417	0.0149563	0.00997087	0.00498544
S100A14	good_health_females	1.84765	2.3167	17.9383	0	19298	-0.199528	-0.195394	-0.191259	-0.187119	-0.182941	-0.178513	-0.17357	-0.168021	-0.16179	-0.154799	-0.147032	-0.138501	-0.129219	-0.119322	-0.108911	-0.0980391	-0.0867621	-0.0751716	-0.0632783	-0.05105	-0.0384873	-0.0257089	-0.0128585
SIGLEC1	good_health_females	1.00039	1.00078	17.9302	2.35609e-05	19298	0.128022	0.122456	0.11689	0.111324	0.105758	0.100192	0.0946263	0.0890602	0.083494	0.0779278	0.0723616	0.0667953	0.0612289	0.0556625	0.0500961	0.0445298	0.0389635	0.0333972	0.0278309	0.0222647	0.0166985	0.0111323	0.00556617
ASS1	good_health_females	5.60913	6.91682	17.8867	0	19298	0.177092	0.121405	0.0662412	0.0173244	-0.0167088	-0.0330326	-0.0424173	-0.0522519	-0.0626089	-0.0770765	-0.102063	-0.137678	-0.177287	-0.20838	-0.2202	-0.211921	-0.192041	-0.171661	-0.156351	-0.14172	-0.118641	-0.0823093	-0.0413507
GRN	good_health_females	1.00018	1.00036	17.8637	2.44919e-05	19298	0.126336	0.120844	0.115351	0.109858	0.104366	0.0988732	0.0933805	0.0878878	0.082395	0.0769022	0.0714093	0.0659165	0.0604237	0.0549308	0.0494378	0.0439448	0.0384518	0.0329587	0.0274655	0.0219724	0.0164793	0.0109862	0.0054931
SERPINB6	good_health_males	3.02164	3.76995	17.8576	0	15544	0.249796	0.222604	0.195372	0.168116	0.141226	0.114612	0.0886003	0.0641234	0.0427904	0.0254375	0.0124148	0.00321481	-0.00280773	-0.00635424	-0.0080064	-0.00818826	-0.00700158	-0.00587662	-0.00580208	-0.00618923	-0.00560813	-0.00401689	-0.002025
MYOM2	good_health_males	1.00051	1.00102	17.848	2.39773e-05	15544	-0.152293	-0.145672	-0.139051	-0.132431	-0.12581	-0.11919	-0.112569	-0.105949	-0.0993284	-0.0927078	-0.0860871	-0.0794662	-0.0728451	-0.0662238	-0.0596021	-0.0529801	-0.0463579	-0.0397355	-0.0331131	-0.0264905	-0.0198679	-0.0132453	-0.00662265
GTPBP2	good_health_females	2.54498	3.18674	17.8462	0	19298	0.239875	0.220825	0.201779	0.182557	0.162916	0.1432	0.124201	0.106656	0.0911523	0.0777308	0.0661044	0.0561808	0.0480029	0.0411549	0.0355737	0.0315413	0.0287969	0.0262574	0.0229607	0.0187547	0.0139781	0.00923182	0.00460829
SERPINB1	good_health_males	2.85059	3.55893	17.8423	0	15544	0.244579	0.22378	0.202937	0.181868	0.16037	0.138033	0.115181	0.0928937	0.0726363	0.0551096	0.0406982	0.0294332	0.0214151	0.0164027	0.0139011	0.0129479	0.0128836	0.0125255	0.0107102	0.00782671	0.00515936	0.00317845	0.00157272
MECR	good_health_females	2.71534	3.39794	17.8389	0	19298	0.230273	0.207554	0.184834	0.16201	0.139128	0.116839	0.0959309	0.0770016	0.0602964	0.045795	0.0332702	0.022736	0.0143976	0.00761417	0.00237984	-0.000824795	-0.00215188	-0.00249529	-0.00251743	-0.00258422	-0.00259612	-0.00197796	-0.00100783
ZFYVE19	good_health_females	2.70395	3.38383	17.832	0	19298	0.234513	0.21345	0.192385	0.17112	0.149405	0.127721	0.107202	0.0884411	0.0718271	0.0573685	0.0444502	0.0329412	0.0231565	0.0151264	0.00952511	0.00671638	0.00589353	0.00576009	0.00530309	0.00420316	0.00278589	0.00167845	0.000824098
BDNF	good_health_males	3.51254	4.37265	17.8097	0	15544	0.397907	0.364674	0.331378	0.298149	0.267001	0.239767	0.217447	0.199444	0.186741	0.179745	0.176984	0.175937	0.174266	0.169517	0.160811	0.149545	0.13691	0.121781	0.102605	0.0807229	0.0592416	0.039084	0.0195152
ST6GAL1	good_health_males	2.23846	2.80065	17.8027	0	15544	0.206331	0.193457	0.180586	0.167789	0.155101	0.142385	0.129294	0.115589	0.101426	0.0872274	0.0736442	0.0612025	0.0504892	0.0418171	0.0350203	0.0296231	0.0251448	0.0210571	0.0169445	0.0130654	0.0095672	0.00629911	0.00314324
PDAP1	good_health_males	2.63609	3.29353	17.8014	0	15544	0.263974	0.242813	0.221636	0.200363	0.179082	0.157847	0.137023	0.117174	0.0993855	0.0843923	0.072268	0.0626635	0.0555248	0.0502169	0.0462126	0.0428164	0.0395855	0.0355733	0.0300261	0.0235033	0.0172366	0.011424	0.00570992
MMP7	good_health_males	3.92386	4.87516	17.799	0	15544	0.158303	0.14953	0.14084	0.132188	0.122073	0.10899	0.0918837	0.0706421	0.0474906	0.0239977	-0.00156718	-0.0285805	-0.0505852	-0.0622991	-0.0637717	-0.058936	-0.0510631	-0.0422518	-0.0329845	-0.0234533	-0.0157328	-0.00999704	-0.0049871
ENPP2	good_health_females	2.4697	3.09332	17.7805	0	19298	0.170072	0.158326	0.146573	0.134731	0.122737	0.110529	0.0980848	0.0854672	0.0725022	0.0594007	0.0469602	0.0358317	0.0265638	0.0193315	0.0140953	0.0105504	0.00795534	0.00572998	0.00390724	0.00258482	0.00175244	0.00116522	0.000583797
DUSP13	good_health_females	2.79409	3.4954	17.769	0	19298	0.212423	0.191282	0.170173	0.149181	0.128209	0.107335	0.0872008	0.0687448	0.0524998	0.0382326	0.025066	0.0127368	0.00214974	-0.00562135	-0.0101914	-0.0120994	-0.0122738	-0.0114076	-0.0098978	-0.00789124	-0.00569438	-0.003641	-0.00180757
LDLRAP1	good_health_females	2.52244	3.15877	17.7568	0	19298	0.225466	0.20641	0.187358	0.168242	0.148931	0.129643	0.111114	0.0940211	0.0788499	0.0657124	0.0542533	0.0441634	0.0354043	0.0277858	0.021665	0.0175199	0.0149971	0.0131856	0.0114096	0.00941081	0.00707712	0.00465532	0.00231989
BRAP	good_health_females	3.16994	3.95871	17.7564	0	19298	0.25546	0.233704	0.211963	0.189821	0.166344	0.141769	0.117457	0.094366	0.0731684	0.0545922	0.039166	0.0272581	0.0193493	0.015084	0.0140814	0.0160082	0.0186259	0.0197476	0.0182216	0.0146396	0.0102862	0.00650279	0.00322533
FLT3LG	good_health_females	3.0232	3.7782	17.7561	0	19298	0.271254	0.243142	0.215029	0.187117	0.160394	0.136081	0.11512	0.0977267	0.0832394	0.0713892	0.0623496	0.0560197	0.0513448	0.0469493	0.0420765	0.0366721	0.0313648	0.0262916	0.0213255	0.0166696	0.0124309	0.00826231	0.00412754
CD72	good_health_males	1.00054	1.00107	17.7379	2.54719e-05	15544	-0.132487	-0.126725	-0.120964	-0.115202	-0.10944	-0.103679	-0.0979173	-0.0921561	-0.0863952	-0.0806344	-0.0748739	-0.0691136	-0.0633535	-0.0575935	-0.0518337	-0.046074	-0.0403145	-0.0345551	-0.0287958	-0.0230366	-0.0172774	-0.0115182	-0.00575912
high_light_scatter_reticulocyte_count	good_health_females	1.56675	1.94228	17.7306	0	125955	0.0642999	0.0621121	0.0599247	0.0577467	0.0555937	0.0534747	0.0513768	0.0492422	0.0469906	0.0445619	0.0419204	0.0390638	0.036017	0.0328294	0.0295698	0.0262883	0.0230016	0.0197194	0.0164417	0.0131645	0.00988012	0.00658738	0.00329374
SPRR3	good_health_males	4.51548	5.59457	17.7226	0	15544	-0.0670319	-0.0899997	-0.113034	-0.136632	-0.160135	-0.182426	-0.202582	-0.218178	-0.22393	-0.216553	-0.199087	-0.174779	-0.14593	-0.116905	-0.0914729	-0.0714287	-0.0564657	-0.0471101	-0.0429544	-0.039194	-0.0323373	-0.022346	-0.0112611
DOK2	good_health_males	2.86801	3.58044	17.7136	0	15544	0.293346	0.265641	0.237945	0.21058	0.184278	0.159144	0.13546	0.114078	0.0960473	0.0815225	0.0706018	0.0629043	0.0575723	0.0534926	0.0499782	0.0465413	0.0433121	0.0395755	0.0343348	0.0277616	0.0207871	0.0138193	0.00690699
IGFBP1	good_health_females	7.97439	9.70419	17.6983	0	19298	0.240581	0.167154	0.0938308	0.0299335	-0.0173696	-0.0426506	-0.0402661	-0.031267	-0.00124313	0.0359793	0.0531841	0.0108779	-0.0853143	-0.163099	-0.202554	-0.205871	-0.186932	-0.144254	-0.0934055	-0.0518115	-0.016351	-0.00416111	-0.00178805
NAPRT	good_health_males	1.00025	1.0005	17.6489	2.66927e-05	15544	0.137455	0.131479	0.125503	0.119527	0.113551	0.107574	0.101598	0.095622	0.0896457	0.0836694	0.0776932	0.0717171	0.065741	0.0597649	0.0537887	0.0478125	0.0418361	0.0358596	0.029883	0.0239064	0.0179298	0.0119532	0.0059766
ANGPT1	good_health_males	4.81514	5.95738	17.6461	0	15544	0.513195	0.458083	0.402823	0.349203	0.304508	0.273325	0.2565	0.249217	0.249142	0.254359	0.2607	0.263055	0.258257	0.243056	0.221355	0.202213	0.188569	0.171591	0.143125	0.107375	0.0742503	0.0477374	0.0237855
ACP5	good_health_males	1.00047	1.00094	17.6457	2.67352e-05	15544	0.13432	0.128479	0.122638	0.116796	0.110955	0.105114	0.0992727	0.0934317	0.0875908	0.08175	0.0759094	0.070069	0.0642288	0.0583887	0.052549	0.0467094	0.0408701	0.035031	0.0291922	0.0233536	0.0175152	0.0116768	0.00583839
GRAP2	good_health_males	2.83841	3.54389	17.6358	0	15544	0.292376	0.265663	0.238936	0.212329	0.186438	0.161515	0.137928	0.116658	0.0988549	0.0846793	0.0740341	0.0663103	0.0605954	0.0559779	0.0520952	0.0485642	0.0453054	0.0414239	0.0359361	0.0290433	0.0217327	0.0144414	0.00721906
APCS	good_health_females	1.00026	1.00051	17.6339	2.68304e-05	19298	0.134355	0.128513	0.122672	0.11683	0.110988	0.105147	0.0993052	0.0934638	0.0876223	0.0817809	0.0759394	0.0700978	0.0642563	0.0584148	0.0525733	0.0467318	0.0408905	0.0350491	0.0292077	0.0233662	0.0175246	0.0116831	0.00584155
SWAP70	good_health_females	1.0005	1.001	17.6291	2.68654e-05	19298	-0.131884	-0.12615	-0.120416	-0.114682	-0.108947	-0.103213	-0.0974784	-0.0917436	-0.0860086	-0.0802736	-0.0745386	-0.0688037	-0.0630691	-0.0573348	-0.0516007	-0.0458668	-0.0401331	-0.0343996	-0.0286662	-0.022933	-0.0171997	-0.0114665	-0.00573323
CD79B	good_health_females	1.46825	1.80177	17.6267	2.59787e-06	19298	-0.154718	-0.146207	-0.137697	-0.129191	-0.120728	-0.112366	-0.104151	-0.0961097	-0.0882806	-0.0806794	-0.0733717	-0.0664135	-0.0598019	-0.0535171	-0.0475399	-0.0418406	-0.0363629	-0.031038	-0.0258139	-0.0206411	-0.0154845	-0.0103245	-0.0051626
SDC4	good_health_females	6.55621	8.04362	17.5977	0	19298	0.480472	0.439004	0.396833	0.350183	0.307444	0.289392	0.296342	0.304397	0.303491	0.295714	0.277792	0.254236	0.229458	0.199408	0.17455	0.177171	0.198322	0.195689	0.158977	0.107329	0.0611062	0.0332453	0.0160713
EIF4G1	good_health_males	2.63185	3.28828	17.5856	0	15544	0.233316	0.212559	0.191771	0.170845	0.149731	0.128383	0.107331	0.0874356	0.0697854	0.0548967	0.0430366	0.0339864	0.0270352	0.0213669	0.0166294	0.0126486	0.00973798	0.00755337	0.00554386	0.00382173	0.002639	0.0017172	0.000857531
APPL2	good_health_females	3.34635	4.17518	17.585	0	19298	0.264888	0.243187	0.221493	0.199345	0.175646	0.149901	0.123145	0.0975775	0.0750384	0.0565225	0.0421153	0.0316942	0.024571	0.0197475	0.0177766	0.0194662	0.0232776	0.0261426	0.026052	0.0225743	0.0170569	0.0112684	0.00562644
DCXR	good_health_females	1.00093	1.00186	17.5687	2.76605e-05	19298	0.119097	0.113917	0.108736	0.103556	0.0983755	0.0931952	0.0880151	0.0828352	0.0776556	0.0724764	0.0672975	0.0621188	0.0569406	0.0517627	0.0465852	0.0414081	0.0362314	0.031055	0.0258789	0.0207029	0.0155271	0.0103514	0.00517569
HAVCR1	good_health_males	1.00025	1.0005	17.5654	2.79019e-05	15544	0.120482	0.115244	0.110005	0.104767	0.0995284	0.0942901	0.0890517	0.0838134	0.078575	0.0733366	0.0680982	0.0628599	0.0576215	0.0523832	0.047145	0.0419068	0.0366686	0.0314303	0.026192	0.0209537	0.0157153	0.0104768	0.00523842
CD160	good_health_females	2.75037	3.4413	17.56	0	19298	0.157682	0.150487	0.143263	0.135624	0.126816	0.116407	0.104495	0.0916599	0.0782856	0.0645986	0.0506555	0.0366091	0.0232189	0.0117771	0.00274294	-0.00355694	-0.00710807	-0.00867818	-0.00892917	-0.00819756	-0.00676504	-0.00473166	-0.00238341
METAP2	good_health_males	2.4677	3.08479	17.5249	0	15544	0.237183	0.220644	0.204064	0.187198	0.169923	0.152101	0.134013	0.116436	0.100481	0.0868484	0.0758011	0.0671628	0.0604034	0.0547095	0.0496022	0.0447044	0.0398808	0.0346068	0.0285655	0.0221956	0.0162208	0.0106971	0.0053429
ENO3	good_health_males	2.2282	2.78794	17.5066	0	15544	-0.208	-0.205235	-0.20247	-0.199673	-0.196689	-0.193329	-0.189398	-0.184695	-0.178738	-0.170923	-0.161006	-0.149236	-0.136159	-0.122423	-0.108632	-0.0953532	-0.0829058	-0.0711038	-0.0594581	-0.047714	-0.0358299	-0.023907	-0.0119545
TNFAIP8L2	good_health_females	3.46418	4.31949	17.5065	0	19298	0.215002	0.198787	0.182555	0.165578	0.146485	0.125093	0.102173	0.0787865	0.0557008	0.0341525	0.0152189	-0.000447307	-0.0121279	-0.0195588	-0.0217099	-0.0179013	-0.0106379	-0.00413732	-0.000441843	0.000158996	-0.000744763	-0.000916352	-0.000481735
FABP1	good_health_females	7.49589	9.14759	17.4934	0	19298	-0.277625	-0.291637	-0.306639	-0.323394	-0.335137	-0.333949	-0.323387	-0.306746	-0.279042	-0.243344	-0.240053	-0.282688	-0.350522	-0.416839	-0.448271	-0.43483	-0.387838	-0.31972	-0.249957	-0.192487	-0.142731	-0.0934927	-0.0465255
NPC2	good_health_males	2.55456	3.19248	17.4918	0	15544	-0.193667	-0.193516	-0.193375	-0.193123	-0.192679	-0.192194	-0.191524	-0.190329	-0.188053	-0.18417	-0.178733	-0.171798	-0.162721	-0.151169	-0.137525	-0.122394	-0.106487	-0.0903066	-0.0741509	-0.0583301	-0.0431765	-0.028671	-0.0143343
CASP2	good_health_females	2.88964	3.61348	17.4892	0	19298	0.24718	0.224394	0.201613	0.178694	0.155491	0.13216	0.109367	0.0882552	0.0701399	0.055591	0.0439086	0.0343469	0.0265969	0.0200395	0.0147373	0.0119425	0.0115403	0.0120019	0.0117627	0.0101369	0.00754942	0.00488187	0.00242099
LGALS9	good_health_females	1.38321	1.67354	17.4687	5.93178e-07	19298	0.159427	0.153957	0.148487	0.143012	0.137494	0.131887	0.126156	0.12026	0.114135	0.107749	0.10106	0.0940714	0.0868249	0.0793868	0.0718345	0.0641985	0.0564653	0.0486112	0.0406207	0.0325403	0.0244094	0.0162715	0.00813578
VASP	good_health_males	2.89375	3.61224	17.4625	0	15544	0.241128	0.21684	0.192497	0.167795	0.14282	0.117701	0.0928775	0.0693075	0.0485224	0.0313517	0.0180099	0.00824418	0.00148586	-0.00293152	-0.0054173	-0.00655665	-0.00637439	-0.00555538	-0.00514248	-0.00495738	-0.00418129	-0.00282652	-0.00140452
GYS1	good_health_males	2.56506	3.2055	17.4612	0	15544	0.274094	0.251962	0.22982	0.207748	0.186277	0.165835	0.14672	0.129483	0.114616	0.102294	0.0927116	0.0854514	0.0795367	0.0740449	0.0686093	0.062866	0.0567904	0.0499449	0.0420233	0.0334176	0.024883	0.0165634	0.00828152
ENTPD6	good_health_females	2.79827	3.50058	17.453	0	19298	0.169628	0.161244	0.152855	0.144234	0.134702	0.123793	0.110857	0.0960696	0.0804747	0.0648856	0.0494057	0.0342601	0.0200739	0.00776982	-0.00184177	-0.00835248	-0.0118411	-0.012865	-0.0121553	-0.0105189	-0.00831065	-0.00561862	-0.00280837
ITPA	good_health_females	1.95077	2.44743	17.4464	0	19298	0.198926	0.185591	0.172262	0.158922	0.145536	0.132228	0.119203	0.106675	0.0949591	0.0842067	0.0743554	0.0653292	0.0571342	0.0496234	0.0428271	0.0368373	0.0315001	0.0265268	0.0217381	0.0171028	0.0126487	0.00838393	0.00418922
DNAJB14	good_health_females	2.91939	3.65021	17.44	0	19298	0.22167	0.197083	0.172528	0.14796	0.123272	0.0991628	0.0766877	0.056474	0.0385804	0.0229631	0.00931725	-0.00243094	-0.0119387	-0.0194785	-0.0245754	-0.0261478	-0.0247633	-0.0218919	-0.0185309	-0.0152679	-0.0120942	-0.00833026	-0.00417959
AMY1A_AMY1B_AMY1C	good_health_males	1.00063	1.00126	17.4314	2.98035e-05	15544	-0.136958	-0.131005	-0.125051	-0.119098	-0.113145	-0.107192	-0.101238	-0.0952841	-0.08933	-0.0833759	-0.0774217	-0.0714672	-0.0655126	-0.0595578	-0.0536028	-0.0476477	-0.0416924	-0.0357369	-0.0297812	-0.0238252	-0.0178691	-0.0119127	-0.00595637
FKBP14	good_health_females	2.88013	3.60174	17.4284	0	19298	0.241342	0.219562	0.197788	0.175809	0.153174	0.129941	0.107039	0.0857707	0.0672258	0.0517765	0.0389841	0.0284182	0.0200139	0.0135729	0.00962741	0.00851486	0.0090421	0.00934137	0.00859917	0.00695775	0.00489214	0.00307418	0.00152106
EFHD1	good_health_males	1.00031	1.00062	17.4272	2.99761e-05	15544	-0.127772	-0.122217	-0.116662	-0.111107	-0.105552	-0.099997	-0.0944422	-0.0888874	-0.0833326	-0.0777777	-0.0722228	-0.0666677	-0.0611126	-0.0555574	-0.050002	-0.0444466	-0.038891	-0.0333354	-0.0277796	-0.0222237	-0.0166677	-0.0111118	-0.00555591
CRLF1	good_health_males	1.00021	1.00042	17.4155	3.02085e-05	15544	0.128344	0.122764	0.117184	0.111604	0.106024	0.100444	0.0948639	0.0892838	0.0837035	0.0781232	0.0725428	0.0669624	0.061382	0.0558017	0.0502213	0.0446411	0.0390608	0.0334806	0.0279005	0.0223204	0.0167403	0.0111602	0.00558008
ISLR2	good_health_males	1.00063	1.00126	17.413	3.00872e-05	15544	-0.139704	-0.133631	-0.127557	-0.121484	-0.115411	-0.109338	-0.103265	-0.0971917	-0.0911191	-0.0850465	-0.0789737	-0.0729007	-0.0668273	-0.0607534	-0.054679	-0.0486043	-0.0425293	-0.036454	-0.0303785	-0.0243029	-0.0182272	-0.0121515	-0.00607574
INPP1	good_health_females	3.28582	4.10098	17.4111	0	19298	0.233802	0.211034	0.188268	0.164806	0.139151	0.11133	0.0832646	0.0574173	0.0357714	0.0188886	0.00560668	-0.00520078	-0.0132893	-0.0191417	-0.0228941	-0.0226791	-0.0187048	-0.0138636	-0.0102136	-0.00787698	-0.00607044	-0.00413586	-0.00207595
SCPEP1	good_health_males	2.58935	3.23561	17.4071	0	15544	0.265192	0.248524	0.231829	0.21498	0.198023	0.180843	0.163486	0.146246	0.130181	0.116517	0.10579	0.0978082	0.0919858	0.0873055	0.0825338	0.0764434	0.0687187	0.0594727	0.0491048	0.0385439	0.0285443	0.0189658	0.00947763
TACC3	good_health_males	2.76016	3.44713	17.3993	0	15544	0.260704	0.23481	0.20888	0.182881	0.157306	0.132585	0.109345	0.0884936	0.0709286	0.0565534	0.0451692	0.0362937	0.0295297	0.0242458	0.0200812	0.0168595	0.014762	0.0131142	0.0109635	0.00819481	0.00568738	0.00363118	0.00180451
MRC1	good_health_males	1.66277	2.07224	17.3662	0	15544	0.18219	0.171161	0.160127	0.149096	0.138138	0.127386	0.116992	0.107084	0.0978249	0.089264	0.0812899	0.0737374	0.0665532	0.0596466	0.0529297	0.0464108	0.0401462	0.0341041	0.0282507	0.0225706	0.016958	0.0113172	0.0056599
MSRA	good_health_males	2.55352	3.1912	17.3522	0	15544	0.238857	0.218626	0.198356	0.177892	0.15733	0.136871	0.116956	0.0982234	0.0813755	0.0666983	0.0543663	0.0442779	0.0362498	0.0299957	0.0253825	0.0222156	0.0202435	0.0184255	0.0158279	0.0124737	0.00908111	0.00596193	0.00297644
CD160	good_health_males	3.27562	4.08225	17.3196	0	15544	0.160778	0.14814	0.135546	0.123671	0.112571	0.100664	0.0865236	0.0701985	0.0524053	0.0333416	0.013116	-0.00739725	-0.0250279	-0.0369923	-0.0439768	-0.0480248	-0.049788	-0.0484075	-0.0426352	-0.0340252	-0.0248557	-0.0163145	-0.00814582
PCDH17	good_health_females	2.38512	2.98832	17.2746	0	19298	0.196477	0.182179	0.16788	0.153589	0.139236	0.124671	0.109948	0.0953693	0.081233	0.0679546	0.0561082	0.0461365	0.0381956	0.0319826	0.0270906	0.02315	0.0199359	0.0173376	0.0150125	0.0126412	0.00994092	0.00679549	0.00340713
SERPINB1	good_health_females	3.60116	4.48699	17.2697	0	19298	0.262145	0.244573	0.226937	0.207903	0.185038	0.15792	0.128538	0.0999503	0.0757915	0.0579538	0.0451348	0.0359411	0.0298065	0.0250236	0.0218889	0.02276	0.0259285	0.0274478	0.0251386	0.019819	0.0137287	0.00870385	0.00432233
SARG	good_health_females	2.94749	3.68487	17.2632	0	19298	0.281044	0.256824	0.232621	0.20818	0.183252	0.158389	0.135011	0.114355	0.0972465	0.0838659	0.0735691	0.0658011	0.060405	0.0563838	0.0530223	0.05017	0.0469931	0.0425127	0.0365268	0.0293017	0.0215032	0.0141137	0.00704416
PDGFB	good_health_males	4.46299	5.5309	17.2474	0	15544	0.468577	0.420726	0.372868	0.32659	0.287258	0.25881	0.241429	0.231806	0.229066	0.231646	0.236617	0.238448	0.232544	0.216346	0.194267	0.174051	0.158949	0.144165	0.122696	0.095085	0.0677992	0.044123	0.0220092
HGF	good_health_males	3.76813	4.68513	17.24	0	15544	-0.115977	-0.116291	-0.116731	-0.116997	-0.115322	-0.111588	-0.106215	-0.099299	-0.0892877	-0.0739898	-0.0537876	-0.0317606	-0.00989816	0.0108597	0.029012	0.04292	0.0506221	0.0511293	0.0445761	0.0341967	0.0242004	0.0156982	0.00782657
CERT	good_health_females	3.06602	3.83092	17.2093	0	19298	0.272456	0.24718	0.221928	0.196652	0.171059	0.145254	0.120292	0.0973993	0.0776932	0.0619402	0.0499758	0.0416773	0.0361973	0.0317727	0.0281775	0.0268483	0.0269054	0.0260446	0.0229731	0.0180819	0.0127912	0.00820943	0.00408007
TGFB1	good_health_females	1.0009	1.0018	17.192	3.38105e-05	19298	0.125201	0.119756	0.114311	0.108866	0.103421	0.097976	0.0925314	0.0870872	0.0816435	0.0762004	0.0707577	0.0653153	0.0598732	0.054431	0.0489888	0.0435465	0.0381039	0.0326611	0.027218	0.0217746	0.016331	0.0108873	0.00544365
UBE2L6	good_health_males	2.47803	3.0976	17.148	0	15544	0.236746	0.2177	0.198631	0.179415	0.16012	0.140783	0.121689	0.103511	0.0872627	0.0733803	0.0619564	0.0529669	0.0460061	0.040407	0.0355818	0.0311955	0.027329	0.0235594	0.0194547	0.0151265	0.0111478	0.00741992	0.00371351
KLK6	good_health_females	7.12669	8.71555	17.1479	0	19298	0.0478648	0.054951	0.0614197	0.061968	0.0586004	0.0627471	0.0741793	0.0729216	0.0511417	0.0208682	-0.0232591	-0.0761593	-0.105192	-0.0975187	-0.0542786	0.00642822	0.0755513	0.137329	0.172812	0.174561	0.149409	0.103602	0.0521313
ERP29	good_health_males	2.45232	3.06572	17.147	0	15544	0.250363	0.23149	0.212597	0.193595	0.174609	0.155709	0.137214	0.119723	0.104111	0.0909284	0.0803924	0.0721821	0.0656899	0.0600117	0.0546735	0.0493516	0.0438625	0.0377392	0.0307913	0.0236519	0.0171973	0.0113426	0.00566512
SCPEP1	good_health_females	2.73981	3.42824	17.1372	0	19298	0.205138	0.186193	0.167238	0.148034	0.128259	0.108019	0.0878413	0.0685158	0.0507105	0.0351387	0.0221614	0.0117345	0.00364069	-0.00288257	-0.00768103	-0.0103201	-0.010916	-0.010333	-0.00924539	-0.00796559	-0.0065021	-0.00452972	-0.00227788
TTN	good_health_females	1.00036	1.00072	17.1165	3.52938e-05	19298	-0.126133	-0.120649	-0.115166	-0.109682	-0.104198	-0.0987146	-0.0932308	-0.0877469	-0.0822629	-0.0767787	-0.0712944	-0.0658099	-0.0603255	-0.054841	-0.0493566	-0.0438723	-0.0383882	-0.0329041	-0.0274201	-0.0219361	-0.0164521	-0.0109681	-0.00548403
PTPRZ1	good_health_males	1.00914	1.01822	17.0874	3.45227e-05	15544	0.120597	0.115331	0.110066	0.1048	0.0995352	0.0942712	0.0890084	0.0837459	0.0784837	0.0732226	0.0679641	0.0627094	0.0574592	0.0522142	0.0469752	0.0417429	0.0365174	0.0312969	0.0260793	0.0208632	0.0156476	0.0104318	0.0052159
CRLF1	good_health_females	1.00012	1.00025	17.0867	3.59471e-05	19298	0.12688	0.121363	0.115846	0.110329	0.104813	0.099296	0.0937793	0.0882626	0.0827459	0.0772293	0.0717126	0.066196	0.0606795	0.055163	0.0496466	0.0441303	0.038614	0.0330977	0.0275814	0.0220651	0.0165489	0.0110326	0.00551629
APPL2	good_health_males	2.4425	3.05355	17.0658	0	15544	0.224587	0.206571	0.188543	0.170454	0.152308	0.133906	0.115464	0.0975813	0.0811056	0.0664364	0.053962	0.0439926	0.0363639	0.0304058	0.0255162	0.0211521	0.0171834	0.0134049	0.0097881	0.00667085	0.00443394	0.00282347	0.00140542
ALDH2	good_health_males	1.00086	1.00172	17.0557	3.61973e-05	15544	-0.130552	-0.124879	-0.119205	-0.113532	-0.107858	-0.102184	-0.0965107	-0.0908367	-0.0851625	-0.0794879	-0.0738128	-0.0681374	-0.0624614	-0.0567848	-0.0511076	-0.04543	-0.0397521	-0.0340738	-0.0283952	-0.0227163	-0.0170372	-0.0113582	-0.00567908
CETN3	good_health_females	3.19126	3.9849	17.0548	0	19298	0.213395	0.188259	0.163107	0.137571	0.111136	0.0841983	0.0579163	0.033182	0.0111276	-0.00711359	-0.0215206	-0.0324687	-0.0397497	-0.0438938	-0.0448228	-0.0420641	-0.0371676	-0.0319324	-0.0269347	-0.0222389	-0.017468	-0.0120073	-0.00603482
SCGN	good_health_males	5.89321	7.25255	17.0376	0	15544	0.229035	0.187923	0.146816	0.106587	0.0661022	0.0198505	-0.027334	-0.0686311	-0.0988699	-0.118127	-0.128586	-0.131355	-0.122043	-0.0990143	-0.0795961	-0.0819787	-0.107911	-0.139852	-0.161341	-0.162723	-0.136824	-0.094889	-0.0476573
RHOC	good_health_males	3.02433	3.77326	17.0363	0	15544	0.296183	0.266354	0.236482	0.206459	0.176942	0.148735	0.122813	0.100167	0.081705	0.0675076	0.0575143	0.0509209	0.0463094	0.0424369	0.0392484	0.0365694	0.0344237	0.0316224	0.0269934	0.0210138	0.0151813	0.00992837	0.00495383
HS1BP3	good_health_females	2.85782	3.57418	17.0351	0	19298	0.247984	0.225525	0.203063	0.180286	0.156943	0.133643	0.111549	0.0914672	0.0738155	0.0586796	0.0457936	0.0351631	0.0272176	0.0215088	0.0178879	0.0166595	0.0168899	0.0170453	0.0159751	0.0133658	0.00982159	0.00639603	0.00318668
CRYGD	good_health_females	1.37131	1.65509	17.0267	7.99018e-06	19298	0.158025	0.149863	0.141701	0.133537	0.125373	0.117231	0.109147	0.101165	0.0933269	0.0856699	0.0782145	0.0709848	0.0640139	0.0573243	0.0509416	0.0448719	0.0390568	0.0333959	0.0278028	0.0222318	0.0166633	0.0111041	0.00555187
CHRDL2	good_health_males	1.75367	2.19212	17.0201	0	15544	-0.163537	-0.153137	-0.142738	-0.13234	-0.122004	-0.111911	-0.102152	-0.0927638	-0.0837762	-0.0751884	-0.067088	-0.0595576	-0.0526559	-0.0463007	-0.0404278	-0.0350245	-0.0300357	-0.0253558	-0.0208868	-0.0165682	-0.0123599	-0.00821951	-0.00410855
free_cholesterol_in_small_hdl	good_health_females	5.20473	6.4321	16.9882	0	111899	0.0937697	0.0742461	0.0546721	0.0354048	0.0188485	0.00639129	-0.00263785	-0.00904629	-0.017497	-0.0300403	-0.0428255	-0.0532949	-0.0601099	-0.0608341	-0.0544834	-0.0423214	-0.028832	-0.0170163	-0.00923355	-0.0055106	-0.00293604	-0.0014196	-0.000650224
MARS1	good_health_males	2.52551	3.15647	16.9757	0	15544	0.217625	0.198389	0.179124	0.159725	0.140297	0.120699	0.101156	0.0823289	0.0653208	0.050649	0.0382763	0.0280062	0.0196324	0.0128916	0.00771495	0.00394792	0.00150003	-0.000113197	-0.00145263	-0.00236156	-0.00231201	-0.00163518	-0.000819748
THPO	good_health_males	3.18108	3.96613	16.9656	0	15544	0.330701	0.297569	0.264405	0.23133	0.199879	0.172005	0.148853	0.130229	0.116008	0.10608	0.0996072	0.0942619	0.0884989	0.0824315	0.0765428	0.0710739	0.0655362	0.0585009	0.0492114	0.0388579	0.0286301	0.0189893	0.00950098
MEGF9	good_health_males	1.75666	2.19601	16.9575	0	15544	0.174175	0.165618	0.157054	0.148442	0.139723	0.130751	0.121398	0.111599	0.101515	0.0913945	0.0814995	0.0721157	0.0634231	0.055521	0.0483633	0.041859	0.0358399	0.0301486	0.0247155	0.0195489	0.0145745	0.00969263	0.00484493
THBS4	good_health_females	2.7152	3.39777	16.949	0	19298	-0.211185	-0.189125	-0.167066	-0.145277	-0.124194	-0.104003	-0.0850683	-0.067502	-0.0515178	-0.0370934	-0.0246853	-0.0143344	-0.00606623	-5.46814e-05	0.00370682	0.00555662	0.006197	0.00604244	0.00531704	0.00434921	0.00321624	0.00211232	0.00105602
IL1B	good_health_males	4.25855	5.28263	16.9142	0	15544	0.450421	0.42043	0.389949	0.355742	0.319241	0.286336	0.258621	0.234963	0.216731	0.207394	0.207523	0.212792	0.219219	0.223796	0.224213	0.218099	0.205158	0.185085	0.156048	0.12161	0.0883317	0.0579038	0.0288771
IL15	good_health_females	6.74753	8.26954	16.9106	0	19298	-0.0863229	-0.124012	-0.161745	-0.195834	-0.227047	-0.264078	-0.304909	-0.339997	-0.354206	-0.344147	-0.31214	-0.259434	-0.200689	-0.155822	-0.133962	-0.13732	-0.157314	-0.179698	-0.190049	-0.168199	-0.119188	-0.0733959	-0.0361446
FAM172A	good_health_females	3.06198	3.82594	16.9023	0	19298	0.228003	0.204269	0.180531	0.1563	0.130832	0.104524	0.0787006	0.0550239	0.0349155	0.0188413	0.0062278	-0.00341931	-0.0102224	-0.0152753	-0.0186946	-0.0194785	-0.0178443	-0.0153243	-0.0129103	-0.0107318	-0.00857693	-0.00593077	-0.00297866
MSLN	good_health_males	2.11911	2.6527	16.9012	0	15544	0.189397	0.178045	0.166689	0.155298	0.143846	0.132201	0.120078	0.107467	0.0949321	0.0831775	0.0726245	0.0633724	0.0555381	0.0491717	0.043846	0.039035	0.0342532	0.0293027	0.0243154	0.0193598	0.0144316	0.00959435	0.00479557
VASP	good_health_females	3.09239	3.86336	16.9008	0	19298	0.220705	0.198352	0.175984	0.153095	0.128927	0.103751	0.0789741	0.0558968	0.0357827	0.0194646	0.00641202	-0.00411933	-0.0123423	-0.0186509	-0.0222756	-0.0221658	-0.0192244	-0.0152118	-0.0116228	-0.00905422	-0.00717183	-0.00498982	-0.00251242
DBNL	good_health_females	3.14085	3.92297	16.8949	0	19298	0.276018	0.253915	0.231806	0.209219	0.185179	0.159501	0.133677	0.11006	0.0906795	0.0762724	0.0657103	0.0578562	0.0521087	0.0474193	0.0436183	0.0415977	0.0405184	0.0385635	0.0345359	0.0283748	0.0210136	0.0137802	0.00686914
ACOT13	good_health_females	2.49905	3.12974	16.8859	0	19298	0.242736	0.223063	0.203406	0.183745	0.163997	0.144544	0.12603	0.109111	0.0943143	0.0819416	0.0715733	0.0626917	0.0551906	0.0487802	0.0434399	0.0392274	0.03555	0.0315845	0.0268126	0.021278	0.0155599	0.0102147	0.00509472
SYAP1	good_health_females	2.3124	2.89803	16.8764	0	19298	0.205599	0.190191	0.174782	0.15927	0.14345	0.127349	0.111415	0.0962353	0.0823176	0.0699015	0.0589498	0.0493722	0.0411502	0.0340813	0.0281851	0.0236825	0.0203275	0.0174506	0.0145865	0.0115829	0.00850094	0.00558331	0.00278773
BIN2	good_health_males	2.19879	2.75149	16.863	0	15544	0.212078	0.196244	0.18041	0.164597	0.148793	0.133034	0.117593	0.102731	0.0888345	0.076121	0.0648519	0.0552186	0.0471402	0.0403632	0.0346102	0.0297279	0.0257506	0.0222433	0.0186588	0.0148584	0.0110217	0.00728885	0.00363878
ATXN10	good_health_females	3.01788	3.77164	16.857	0	19298	0.277829	0.251148	0.224477	0.197804	0.171272	0.145106	0.120395	0.0988069	0.0811178	0.0670524	0.0556735	0.0464416	0.0394776	0.0343624	0.0309715	0.0296527	0.0295848	0.0291867	0.0272406	0.0233882	0.0179902	0.0119824	0.00598078
FGD3	good_health_females	2.83474	3.54566	16.8531	0	19298	0.220437	0.198697	0.176965	0.155033	0.132557	0.109966	0.0883642	0.0686379	0.0514525	0.0370221	0.0247123	0.0139918	0.00506176	-0.00213363	-0.00723388	-0.0093742	-0.00892859	-0.00728049	-0.0055597	-0.00427054	-0.00344171	-0.00243882	-0.00122801
PER3	good_health_males	1.00062	1.00125	16.8408	4.0944e-05	15544	0.135932	0.13002	0.124108	0.118196	0.112284	0.106372	0.10046	0.0945481	0.0886366	0.0827255	0.0768148	0.0709044	0.0649943	0.0590846	0.0531751	0.0472658	0.0413569	0.0354482	0.0295398	0.0236315	0.0177235	0.0118156	0.00590782
TNFRSF1A	good_health_females	1.00022	1.00043	16.8081	4.14808e-05	19298	0.107062	0.102407	0.0977526	0.0930978	0.0884429	0.0837881	0.0791332	0.0744785	0.0698237	0.065169	0.0605143	0.0558595	0.0512048	0.04655	0.0418951	0.0372403	0.0325854	0.0279304	0.0232754	0.0186204	0.0139653	0.00931019	0.00465509
FKBP5	good_health_females	3.75937	4.68017	16.7972	0	19298	0.292948	0.265346	0.237748	0.209233	0.178002	0.143939	0.109289	0.077859	0.0535664	0.0374501	0.0268816	0.0198383	0.0156075	0.0125122	0.0111078	0.0140367	0.0197407	0.0236197	0.0233096	0.0192726	0.0136643	0.00860678	0.00425762
SEC31A	good_health_females	3.31342	4.13482	16.7872	0	19298	0.286007	0.258537	0.231037	0.202949	0.173937	0.145027	0.118184	0.0952777	0.0772986	0.0635055	0.0519627	0.0415391	0.0327384	0.0255098	0.0212152	0.0210455	0.0237456	0.0261872	0.0260178	0.0225292	0.0166992	0.0108277	0.0053881
SLC39A14	good_health_females	2.10361	2.63858	16.7833	0	19298	0.206703	0.193282	0.179865	0.166417	0.152794	0.138923	0.124955	0.111344	0.0986622	0.0872239	0.0770878	0.0682711	0.0608635	0.0546189	0.049019	0.0436673	0.0383683	0.0330252	0.0276344	0.0221564	0.0166295	0.0110754	0.0055369
FOLR1	good_health_females	2.37674	2.97792	16.7703	0	19298	0.166598	0.153588	0.140587	0.127619	0.114629	0.101516	0.0883823	0.0754654	0.0629718	0.0510679	0.0400958	0.0302764	0.0216065	0.0140235	0.00748972	0.00229986	-0.00117206	-0.00317465	-0.0040289	-0.00394199	-0.00316887	-0.00211389	-0.0010541
KLK11	good_health_males	3.84343	4.77705	16.7634	0	15544	0.093937	0.0572454	0.0205237	-0.0162771	-0.0530905	-0.0890537	-0.122849	-0.153468	-0.179272	-0.198205	-0.209679	-0.215075	-0.214283	-0.207122	-0.195653	-0.18101	-0.165063	-0.147984	-0.128953	-0.106827	-0.0817495	-0.0548718	-0.0274437
IL15	good_health_males	6.6959	8.20527	16.7591	0	15544	-0.290533	-0.280828	-0.271404	-0.261307	-0.256355	-0.275013	-0.315943	-0.366891	-0.389934	-0.370257	-0.322416	-0.263141	-0.206555	-0.167057	-0.147394	-0.137075	-0.141842	-0.156692	-0.165672	-0.147133	-0.113055	-0.0765986	-0.038358
RBP2	good_health_females	7.6451	9.32156	16.7559	0	19298	-0.269645	-0.276414	-0.283943	-0.290758	-0.29399	-0.292248	-0.282641	-0.27152	-0.246375	-0.207602	-0.198747	-0.2429	-0.323989	-0.396888	-0.43105	-0.423355	-0.376744	-0.306579	-0.231604	-0.174585	-0.125052	-0.0804932	-0.0400698
LPP	good_health_females	2.6413	3.3062	16.7556	0	19298	0.240763	0.21982	0.198872	0.177676	0.155975	0.134321	0.113867	0.0954808	0.0797707	0.0667246	0.055704	0.0462015	0.0382563	0.0318774	0.0270786	0.0238323	0.0214232	0.0190433	0.0162217	0.0128957	0.00937476	0.00612116	0.00305138
COMT	good_health_females	2.82555	3.5343	16.7427	0	19298	0.242404	0.21982	0.197246	0.174535	0.151348	0.128058	0.10573	0.0857688	0.069205	0.0559478	0.0445711	0.0341424	0.0251285	0.017695	0.0124249	0.00999905	0.00936037	0.00894836	0.00782108	0.00594888	0.00393256	0.00241194	0.00119205
GRN	good_health_males	1.00037	1.00074	16.7325	4.33192e-05	15544	0.131086	0.125388	0.119689	0.113991	0.108293	0.102594	0.096896	0.0911974	0.0854987	0.0797998	0.0741008	0.0684015	0.062702	0.0570024	0.0513025	0.0456025	0.0399023	0.0342021	0.0285017	0.0228014	0.017101	0.0114007	0.00570034
ASRGL1	good_health_males	2.63137	3.28768	16.7242	0	15544	0.204536	0.187548	0.170544	0.15334	0.135756	0.117468	0.0984693	0.0791583	0.0607649	0.0441223	0.0299024	0.0186242	0.0102697	0.00414147	-0.00043791	-0.00403367	-0.00646212	-0.00787284	-0.00849326	-0.0080597	-0.00643694	-0.00430896	-0.00215575
LAT	good_health_females	3.60521	4.49194	16.6604	0	19298	0.370033	0.335471	0.300945	0.266442	0.232243	0.199562	0.171044	0.148998	0.134004	0.124703	0.118303	0.11297	0.108196	0.102597	0.096578	0.0924948	0.0895475	0.0843243	0.0745901	0.0604897	0.044226	0.028813	0.0143474
phospholipids_in_large_vldl	good_health_females	6.50736	7.98668	16.6603	0	111899	0.0658267	0.0568131	0.0482831	0.0460322	0.0533846	0.0675363	0.0836806	0.0942883	0.102126	0.109043	0.108365	0.105572	0.111663	0.12697	0.143105	0.152711	0.152186	0.143393	0.126708	0.105645	0.0810548	0.0547333	0.0274232
GOPC	good_health_males	2.80311	3.50025	16.6431	0	15544	0.258034	0.235049	0.212025	0.188792	0.165507	0.14218	0.119111	0.0973593	0.0783892	0.0628182	0.0508874	0.0423077	0.0363397	0.0320832	0.029137	0.0269467	0.0254591	0.023786	0.0209177	0.0169041	0.0125752	0.00832504	0.00416148
F7	good_health_females	2.77113	3.467	16.6416	0	19298	0.167492	0.153328	0.139152	0.124747	0.109644	0.0933796	0.0764555	0.059664	0.0434289	0.0282301	0.0143	0.00193899	-0.00840065	-0.0161372	-0.0209747	-0.0232923	-0.0236116	-0.022381	-0.0203153	-0.0173774	-0.0135876	-0.00917874	-0.0045903
PTPRN2	good_health_females	6.72888	8.24754	16.6412	0	19298	0.205968	0.17822	0.149872	0.121084	0.0965631	0.0777784	0.0692406	0.0681571	0.0556917	0.0297477	-0.0112718	-0.0602312	-0.0963739	-0.101062	-0.078999	-0.0384455	0.0189348	0.0708035	0.104196	0.114614	0.103719	0.0749535	0.0379759
ELOA	good_health_females	3.27332	4.08564	16.6224	0	19298	-0.155504	-0.165564	-0.175596	-0.185688	-0.195853	-0.204865	-0.211839	-0.217447	-0.222022	-0.223949	-0.221846	-0.214556	-0.202745	-0.18772	-0.169929	-0.149382	-0.127626	-0.106867	-0.0877062	-0.0693974	-0.0518632	-0.0345507	-0.0172646
GAST	good_health_females	6.33083	7.77673	16.6209	0	19298	-0.0190607	-0.0443653	-0.0692646	-0.0908152	-0.103205	-0.111537	-0.119945	-0.123148	-0.115324	-0.0916442	-0.0524368	0.00272068	0.0507425	0.0805755	0.0900587	0.0687844	0.0328995	0.00774385	0.000493869	0.00532218	0.00898069	0.00689597	0.00350908
IL4R	good_health_females	2.95466	3.69371	16.6183	0	19298	0.226532	0.201032	0.175592	0.150532	0.126569	0.103989	0.0828533	0.0636735	0.0474536	0.0350614	0.0260754	0.0190994	0.0130247	0.00800895	0.0038459	-0.000237381	-0.00414411	-0.00707698	-0.00850865	-0.00817718	-0.00676262	-0.00467662	-0.00234777
HSPA1A	good_health_females	2.08475	2.61509	16.6182	0	19298	0.21887	0.20588	0.192883	0.179726	0.166165	0.152258	0.138495	0.125505	0.113776	0.103587	0.0948438	0.0872201	0.0802951	0.0735941	0.0669527	0.0605335	0.0541542	0.0474269	0.0401144	0.0322662	0.0241242	0.0160246	0.00800809
CNPY4	good_health_males	3.06654	3.82524	16.618	0	15544	0.29294	0.263771	0.234549	0.205186	0.176303	0.148389	0.122269	0.0990494	0.0800467	0.0656111	0.0557008	0.0494214	0.0456623	0.0429854	0.0406878	0.0385347	0.0365229	0.0333663	0.0281934	0.0217651	0.0157055	0.0102856	0.00513489
cholesteryl_esters_in_idl	good_health_females	4.52626	5.61249	16.5766	0	111899	0.0291751	0.00910369	-0.0109814	-0.0311912	-0.0498917	-0.0652464	-0.0760747	-0.0820098	-0.084631	-0.0848834	-0.0817264	-0.0752772	-0.0672057	-0.0579444	-0.0478457	-0.0388442	-0.0310563	-0.0238349	-0.0174923	-0.0123741	-0.00811037	-0.00505169	-0.00250116
GCC1	good_health_females	2.93574	3.67038	16.5765	0	19298	0.236583	0.216496	0.196417	0.175984	0.154358	0.131534	0.108683	0.0872941	0.0682964	0.0522526	0.0391793	0.0290138	0.0217096	0.0165253	0.0132898	0.0124393	0.0131579	0.0138943	0.0134781	0.0115743	0.00857908	0.00554933	0.00275747
LZTFL1	good_health_males	2.65876	3.32162	16.5641	0	15544	0.25456	0.23256	0.210537	0.188414	0.166245	0.144138	0.122637	0.102669	0.0854677	0.0714383	0.0604618	0.0522146	0.0461418	0.0413573	0.0373596	0.0335555	0.0297913	0.0254903	0.020408	0.0152182	0.0108748	0.00716497	0.00357996
total_lipids_in_large_vldl	good_health_females	6.9116	8.46347	16.5587	0	111899	0.0678235	0.0592857	0.0513569	0.0514114	0.0631195	0.0817336	0.101467	0.113562	0.12146	0.127257	0.123193	0.116254	0.120271	0.135844	0.152912	0.162688	0.161418	0.151853	0.133858	0.111334	0.0857198	0.0582032	0.0291864
PON2	good_health_females	1.00024	1.00048	16.5547	4.73802e-05	19298	0.124695	0.119273	0.113852	0.108431	0.10301	0.0975884	0.0921671	0.0867459	0.0813246	0.0759033	0.0704819	0.0650605	0.0596389	0.0542174	0.0487959	0.0433743	0.0379527	0.032531	0.0271093	0.0216875	0.0162656	0.0108438	0.00542188
STXBP1	good_health_males	2.38021	2.97632	16.5408	0	15544	0.23425	0.214813	0.195362	0.175833	0.156349	0.137178	0.118937	0.102189	0.0874564	0.0749549	0.0644774	0.0556631	0.0483326	0.0421944	0.0368726	0.0319926	0.0274731	0.023001	0.0183407	0.0137714	0.00981904	0.00641945	0.00320425
ADAM22	good_health_males	2.62459	3.27927	16.5378	0	15544	0.185574	0.173649	0.161738	0.149866	0.137695	0.124807	0.110911	0.095713	0.0794889	0.063054	0.0473261	0.0333479	0.0218158	0.0129994	0.00680116	0.00275909	0.000444951	-0.000453377	-0.000323068	0.000192895	0.000466202	0.000397785	0.000205568
DCTD	good_health_males	2.55868	3.19759	16.5328	0	15544	0.245689	0.225058	0.204402	0.18358	0.162711	0.141957	0.12174	0.102987	0.0868043	0.0736461	0.0633687	0.0553826	0.0490151	0.0434143	0.038309	0.033467	0.0289209	0.0243596	0.0193712	0.0143	0.0100284	0.00652327	0.00325338
ANXA10	good_health_males	2.35644	2.94685	16.506	0	15544	-0.205832	-0.206407	-0.206943	-0.207114	-0.206639	-0.205694	-0.204164	-0.201651	-0.197803	-0.192413	-0.185204	-0.176277	-0.166215	-0.155403	-0.143743	-0.13094	-0.116904	-0.101669	-0.0854196	-0.0685303	-0.0514004	-0.0342713	-0.0171385
SPART	good_health_females	2.76402	3.4582	16.4966	0	19298	0.211246	0.197528	0.183774	0.169331	0.153191	0.13525	0.116187	0.096995	0.078912	0.0628874	0.0493059	0.0383523	0.030043	0.0236892	0.0190984	0.0165286	0.0153352	0.0142441	0.0125429	0.0101177	0.00727366	0.00465063	0.00231092
IL1B	good_health_females	2.98137	3.72665	16.4733	0	19298	0.317535	0.292901	0.268281	0.243853	0.220689	0.200456	0.183426	0.168697	0.155737	0.14477	0.13591	0.128991	0.123443	0.11835	0.113148	0.107787	0.101203	0.0915795	0.0787747	0.0636101	0.0473793	0.0314036	0.0156886
platelet_crit	good_health_females	6.36515	7.81791	16.454	0	127879	0.0286408	0.0218192	0.015246	0.00995637	0.00904533	0.0180581	0.0297539	0.0367535	0.0431039	0.0535537	0.0656746	0.0800582	0.0920143	0.0922582	0.0866357	0.0851371	0.089391	0.0932917	0.0943823	0.0889252	0.071589	0.0476104	0.023688
CRYBB1	good_health_males	2.62882	3.28451	16.4524	0	15544	0.243052	0.221369	0.199655	0.177856	0.156317	0.135067	0.114239	0.0943481	0.0767272	0.0620651	0.0503029	0.0410258	0.0338648	0.0284327	0.0245624	0.0218896	0.020066	0.0182462	0.0157037	0.012444	0.00917738	0.0060934	0.0030481
PQBP1	good_health_males	3.05548	3.81163	16.4381	0	15544	-0.229117	-0.226854	-0.224547	-0.221787	-0.218245	-0.214354	-0.210803	-0.207686	-0.204877	-0.202154	-0.198993	-0.193875	-0.18472	-0.170068	-0.150667	-0.128722	-0.106793	-0.0865578	-0.0687804	-0.0534442	-0.0395326	-0.0262991	-0.0131518
PARP1	good_health_females	3.11815	3.89505	16.4269	0	19298	-0.144349	-0.157844	-0.171284	-0.184258	-0.195604	-0.203734	-0.207861	-0.208807	-0.207197	-0.202506	-0.194626	-0.183722	-0.170631	-0.156707	-0.142024	-0.125757	-0.108548	-0.0916915	-0.0757026	-0.0602728	-0.0451402	-0.0300313	-0.0150177
total_esterified_cholesterol	good_health_males	3.84643	4.78015	16.4116	0	89012	0.0416805	0.0297127	0.0176943	0.00534442	-0.00715678	-0.0191799	-0.0303905	-0.0400271	-0.047925	-0.0545822	-0.0602461	-0.0655273	-0.0705065	-0.0742896	-0.0758565	-0.0741207	-0.0688341	-0.0607171	-0.0505591	-0.0396931	-0.0292526	-0.0192462	-0.00960283
FGF23	good_health_females	4.30907	5.3491	16.3996	0	19298	-0.181357	-0.156997	-0.132966	-0.112206	-0.0978146	-0.0912164	-0.0906623	-0.0902666	-0.0882621	-0.0815727	-0.0682558	-0.0483265	-0.0236978	0.00293989	0.0281944	0.0483023	0.0605638	0.0652632	0.0617697	0.0528037	0.0406986	0.0270913	0.0135263
C7orf50	good_health_males	3.52035	4.38221	16.3901	0	15544	-0.247832	-0.240451	-0.233048	-0.225525	-0.218641	-0.213867	-0.212476	-0.214325	-0.21715	-0.218601	-0.216642	-0.208915	-0.193913	-0.172114	-0.146066	-0.119988	-0.0967581	-0.0769609	-0.060778	-0.0469655	-0.0342861	-0.0224908	-0.011219
TBL1X	good_health_males	2.85291	3.5618	16.3737	0	15544	0.25797	0.234247	0.21049	0.186577	0.162488	0.13816	0.114408	0.0926592	0.074048	0.0587481	0.0468944	0.0382663	0.0321664	0.0277707	0.0248637	0.0232378	0.0226729	0.0218886	0.0195946	0.0156825	0.0113393	0.00737442	0.00367585
phospholipids_in_small_hdl	good_health_females	5.34651	6.60258	16.36	0	111899	-0.00294392	-0.0189137	-0.0349187	-0.0502168	-0.0624891	-0.0704245	-0.0750176	-0.0761841	-0.0771225	-0.080747	-0.0856864	-0.0898075	-0.0909323	-0.0864816	-0.0750454	-0.0566988	-0.0366562	-0.0191505	-0.00783681	-0.00257972	1.61573e-05	0.000669135	0.000388607
STAT2	good_health_females	2.68374	3.3588	16.3553	0	19298	0.204941	0.189023	0.173084	0.156656	0.138944	0.120022	0.100729	0.0820227	0.0650466	0.0504175	0.0377978	0.0269866	0.018339	0.0115947	0.00682211	0.00437643	0.00346603	0.00292562	0.00224217	0.00148738	0.000835846	0.000451226	0.000216778
ELAC1	good_health_males	2.72488	3.40347	16.3463	0	15544	0.222972	0.201924	0.180861	0.159733	0.138581	0.117182	0.0956069	0.0745024	0.0551723	0.0386726	0.0254492	0.0154609	0.00827715	0.00316592	-0.000267965	-0.00231273	-0.00299314	-0.00283182	-0.00260402	-0.00244926	-0.00198944	-0.0013371	-0.00066689
CDNF	good_health_males	3.82656	4.75646	16.3329	0	15544	0.197898	0.154797	0.111703	0.0693445	0.0290068	-0.00937263	-0.0448775	-0.075873	-0.100369	-0.116935	-0.124815	-0.126115	-0.124011	-0.120349	-0.114774	-0.106856	-0.0963743	-0.083669	-0.0692265	-0.0540063	-0.0391222	-0.0255422	-0.012738
MMP9	good_health_females	4.48679	5.56467	16.3324	0	19298	0.295094	0.278197	0.261288	0.244502	0.230275	0.22379	0.227265	0.23818	0.251849	0.264932	0.273778	0.276229	0.273198	0.262672	0.24305	0.218793	0.19072	0.158034	0.121668	0.0863352	0.0576151	0.0363234	0.0180434
TDO2	good_health_males	1.00009	1.00018	16.2961	5.48684e-05	15544	-0.129355	-0.123731	-0.118107	-0.112483	-0.106859	-0.101235	-0.0956106	-0.0899865	-0.0843623	-0.0787381	-0.0731139	-0.0674897	-0.0618654	-0.0562412	-0.050617	-0.0449928	-0.0393687	-0.0337446	-0.0281205	-0.0224964	-0.0168723	-0.0112482	-0.00562409
TNF	good_health_males	1.05836	1.11433	16.2773	4.52003e-05	15544	0.112443	0.107401	0.10236	0.0973202	0.0922812	0.0872404	0.0821999	0.0771661	0.0721509	0.0671622	0.0622019	0.0572717	0.0523751	0.0475154	0.0426903	0.0378954	0.0331236	0.0283671	0.0236231	0.0188907	0.0141661	0.00944365	0.00472177
USO1	good_health_males	2.7705	3.45992	16.2528	0	15544	0.231438	0.207381	0.183297	0.159158	0.135343	0.111963	0.0893116	0.0683018	0.0501897	0.0352841	0.0236295	0.0149739	0.0087015	0.00403765	0.000705179	-0.00150351	-0.00247852	-0.00269415	-0.00278015	-0.0028264	-0.00249334	-0.00180362	-0.00091194
ITGB1BP2	good_health_females	3.20793	4.00538	16.248	0	19298	0.264281	0.238452	0.212627	0.186576	0.159867	0.13259	0.105906	0.0818714	0.0622677	0.0473555	0.0356734	0.0264549	0.0197757	0.0153171	0.013276	0.0143445	0.0169079	0.0184711	0.0177104	0.0145938	0.0104204	0.00666519	0.00330844
urate	good_health_females	5.58124	6.88387	16.2444	0	125922	0.178406	0.153544	0.128746	0.105205	0.0837839	0.065873	0.0546707	0.0490293	0.0466939	0.0497909	0.0561103	0.0620066	0.0658653	0.0660267	0.063437	0.0597958	0.055661	0.0514462	0.0443319	0.0341423	0.0233901	0.0145838	0.00719371
CHAD	good_health_males	1.8825	2.35712	16.244	0	15544	-0.183853	-0.171861	-0.15988	-0.147972	-0.136248	-0.124867	-0.113992	-0.103848	-0.0945056	-0.0857936	-0.0775722	-0.0698434	-0.0626446	-0.0561111	-0.0503735	-0.0452544	-0.040367	-0.0353538	-0.0299939	-0.0242789	-0.018309	-0.0122268	-0.00611562
MRC1	good_health_females	1.15734	1.29795	16.2263	3.38627e-05	19298	0.132475	0.126197	0.119919	0.113645	0.107386	0.10116	0.0949739	0.088834	0.0827413	0.0766997	0.0707063	0.0647843	0.0589593	0.053241	0.0476253	0.0421131	0.0366982	0.0313658	0.0260935	0.0208549	0.0156307	0.0104169	0.00520817
CFC1	good_health_males	1.00034	1.00067	16.2204	5.70276e-05	15544	-0.131754	-0.126025	-0.120297	-0.114569	-0.10884	-0.103112	-0.0973833	-0.0916549	-0.0859264	-0.0801979	-0.0744693	-0.0687406	-0.0630119	-0.0572831	-0.0515543	-0.0458256	-0.040097	-0.0343685	-0.0286402	-0.0229121	-0.017184	-0.011456	-0.005728
KRT18	good_health_males	2.81431	3.5141	16.204	0	15544	0.200626	0.177687	0.154763	0.132015	0.109706	0.0879547	0.0670551	0.0470554	0.0287528	0.0130323	0.000518585	-0.00881926	-0.0156884	-0.0207598	-0.0245286	-0.0268245	-0.0274654	-0.0262588	-0.0234361	-0.0193178	-0.0144107	-0.00954974	-0.00477061
DBNL	good_health_males	2.52992	3.16193	16.2029	0	15544	0.242254	0.222401	0.202527	0.182592	0.16271	0.142866	0.12346	0.105269	0.0891596	0.0755217	0.064585	0.0561482	0.0496568	0.0444529	0.0401467	0.0363949	0.033071	0.0295905	0.0253054	0.0202907	0.0151452	0.0100658	0.00503246
VASN	good_health_males	1.00087	1.00174	16.1947	5.74839e-05	15544	0.129369	0.123747	0.118124	0.112502	0.106879	0.101256	0.0956328	0.0900089	0.0843844	0.0787592	0.0731336	0.0675076	0.0618816	0.0562556	0.0506297	0.045004	0.0393783	0.0337527	0.0281272	0.0225018	0.0168763	0.0112509	0.00562545
SPOCK1	good_health_females	7.28178	8.8973	16.1911	0	19298	-0.328966	-0.292681	-0.256143	-0.227507	-0.20467	-0.170159	-0.12057	-0.089519	-0.102295	-0.147813	-0.213073	-0.282844	-0.313883	-0.314882	-0.307312	-0.280566	-0.223667	-0.170086	-0.13832	-0.110934	-0.0733095	-0.0405576	-0.0196867
NEB	good_health_males	2.26685	2.83582	16.1632	0	15544	-0.218079	-0.200139	-0.182181	-0.164162	-0.14631	-0.129028	-0.112499	-0.0968704	-0.0823028	-0.0689338	-0.0568497	-0.0460826	-0.0367567	-0.0290503	-0.0229203	-0.0182425	-0.0148882	-0.0124177	-0.0101807	-0.00803086	-0.00591721	-0.00391217	-0.00195644
TFPI	good_health_females	2.01209	2.52438	16.1537	0	19298	0.192537	0.18895	0.185361	0.181704	0.177868	0.173756	0.169238	0.164283	0.158881	0.153153	0.147065	0.140428	0.13296	0.124382	0.114677	0.104066	0.0927393	0.0806806	0.0678361	0.0544297	0.0407831	0.0271602	0.0135782
total_concentration_of_lipoprotein_particles	good_health_females	5.17829	6.40029	16.128	0	111899	-0.061673	-0.0714043	-0.081196	-0.0910265	-0.0986895	-0.10311	-0.104556	-0.102696	-0.102917	-0.108613	-0.11556	-0.121212	-0.125319	-0.124793	-0.117167	-0.102844	-0.08487	-0.0663891	-0.0508891	-0.0393593	-0.0285875	-0.0185901	-0.00924306
PSG1	good_health_males	1.00033	1.00066	16.1265	5.99759e-05	15544	-0.126565	-0.121063	-0.11556	-0.110057	-0.104554	-0.0990514	-0.0935487	-0.0880459	-0.0825431	-0.0770402	-0.0715372	-0.0660341	-0.060531	-0.055028	-0.049525	-0.0440221	-0.0385193	-0.0330165	-0.0275137	-0.0220109	-0.0165082	-0.0110055	-0.00550273
GABARAP	good_health_males	1.8954	2.37342	16.1204	0	15544	0.185807	0.174633	0.16346	0.152266	0.140868	0.129098	0.117069	0.105069	0.0934519	0.0824578	0.0721914	0.0627492	0.0542569	0.0467011	0.040028	0.034093	0.0286583	0.0235627	0.0188676	0.0146749	0.0108828	0.00724102	0.00362016
STIP1	good_health_males	2.42091	3.02678	16.1188	0	15544	0.199758	0.186766	0.173746	0.160497	0.146577	0.131413	0.115161	0.0986676	0.0831296	0.0693242	0.0576796	0.0482518	0.040686	0.0343133	0.0286766	0.0236846	0.0194523	0.0155877	0.0117898	0.00836423	0.00571176	0.00365066	0.00181502
free_cholesterol_in_vldl	good_health_females	6.13648	7.54682	16.1169	0	111899	0.0413612	0.0298471	0.018641	0.0113056	0.0117935	0.0201504	0.0334877	0.0456011	0.0555696	0.0628264	0.0630853	0.0612154	0.0657208	0.0792775	0.0966245	0.109263	0.113727	0.111532	0.102153	0.0875072	0.0683059	0.0463108	0.0232208
CEACAM8	good_health_females	2.90875	3.63707	16.1133	0	19298	-0.1605	-0.145439	-0.13037	-0.115268	-0.100348	-0.0856751	-0.0712639	-0.0568329	-0.0417845	-0.0261517	-0.0108152	0.00344957	0.0159824	0.0259075	0.0326486	0.0364441	0.0374421	0.0353921	0.0306942	0.0245173	0.0179823	0.0118469	0.00591554
PDIA4	good_health_females	2.98411	3.73003	16.1072	0	19298	0.247991	0.222236	0.196492	0.170582	0.144318	0.118442	0.0944292	0.0735922	0.0563015	0.0425553	0.0317448	0.0233122	0.0169033	0.0115993	0.00772608	0.0061469	0.00636187	0.00707342	0.00726391	0.0063233	0.00464795	0.00299916	0.00148989
NTproBNP	good_health_females	3.77622	4.70072	16.103	0	19298	0.0909542	0.116934	0.142835	0.168008	0.191279	0.21087	0.224851	0.233435	0.238125	0.240175	0.240391	0.237998	0.232523	0.223856	0.21104	0.194772	0.17542	0.152937	0.128738	0.103522	0.0776927	0.0517735	0.025882
EDIL3	good_health_males	2.55054	3.1875	16.0915	0	15544	-0.18569	-0.188489	-0.191313	-0.194176	-0.19687	-0.198917	-0.19978	-0.199155	-0.196681	-0.191784	-0.184263	-0.174642	-0.163704	-0.151833	-0.138918	-0.124952	-0.110326	-0.0952532	-0.0797308	-0.0637813	-0.0477183	-0.0317613	-0.0158793
GLO1	good_health_males	2.06112	2.5807	16.0835	0	15544	0.190229	0.188122	0.186004	0.183762	0.18112	0.177677	0.17321	0.167814	0.16183	0.155466	0.148674	0.141205	0.132958	0.123763	0.113459	0.101995	0.0896254	0.0766905	0.0634719	0.0502863	0.0374386	0.0248931	0.0124423
NAA80	good_health_females	2.54171	3.18268	16.0804	0	19298	0.229539	0.210828	0.192122	0.173274	0.154096	0.134929	0.116576	0.0997248	0.0849187	0.0723157	0.061619	0.0524765	0.044818	0.0384335	0.0334451	0.0300448	0.0276864	0.0253275	0.0222109	0.0181442	0.0134906	0.00890901	0.00444814
MMP7	good_health_females	3.322	4.14534	16.0489	0	19298	0.129174	0.111494	0.093805	0.075654	0.0565011	0.0373835	0.0189341	0.00156892	-0.0149193	-0.0309151	-0.0467852	-0.0615193	-0.0737256	-0.0828988	-0.0875657	-0.0869522	-0.0817612	-0.0736303	-0.0636439	-0.051826	-0.0390701	-0.0260412	-0.0130184
TNFAIP8L2	good_health_males	2.78158	3.47363	16.0486	0	15544	0.233109	0.213923	0.194696	0.175171	0.155142	0.134467	0.113396	0.0924064	0.0728958	0.0561996	0.0429375	0.0331168	0.0265471	0.0225228	0.020293	0.0186754	0.0171409	0.0149267	0.0117651	0.0082581	0.00550658	0.00351306	0.00174848
USP8	good_health_females	3.26633	4.07707	16.0347	0	19298	0.294964	0.270938	0.246897	0.222257	0.196178	0.169124	0.142921	0.119612	0.101008	0.087547	0.0774855	0.0695728	0.0638059	0.0592575	0.0561484	0.0554374	0.0554818	0.0534128	0.047773	0.038933	0.0286287	0.0187696	0.00936228
CTSF	good_health_females	4.54197	5.63152	15.9861	0	19298	0.254142	0.211856	0.1695	0.126434	0.0826287	0.0396632	0.000549344	-0.0340206	-0.0617625	-0.0809614	-0.0910496	-0.0919699	-0.0843181	-0.0730597	-0.0623766	-0.056936	-0.0596028	-0.066377	-0.069299	-0.0631769	-0.0492996	-0.0326465	-0.0162388
KYAT1	good_health_males	2.41203	3.01576	15.9797	0	15544	0.202479	0.188332	0.17418	0.160013	0.145724	0.130792	0.114959	0.0985397	0.0825008	0.0678014	0.0551142	0.0446945	0.0364654	0.0299921	0.0248637	0.0207618	0.0176325	0.014932	0.012089	0.00918154	0.00660085	0.004294	0.00213829
CERT	good_health_males	3.13502	3.9095	15.9759	0	15544	0.251361	0.230299	0.209127	0.18722	0.163899	0.138979	0.113408	0.0886303	0.0664606	0.0480595	0.0343037	0.0250045	0.0195337	0.0168884	0.0161674	0.0168755	0.0188888	0.0204533	0.0195277	0.0160223	0.0115889	0.0074716	0.00370963
SERPIND1	good_health_males	1.14101	1.2684	15.973	4.20138e-05	15544	0.142576	0.13577	0.128965	0.122171	0.11541	0.108702	0.102058	0.0954848	0.0889937	0.0825931	0.0762832	0.0700587	0.0639138	0.0578495	0.0518596	0.0459399	0.040091	0.0343039	0.0285548	0.0228307	0.0171173	0.0114092	0.0057044
PKD1	good_health_females	1.17844	1.33549	15.941	1.15089e-05	19298	0.137144	0.13176	0.126377	0.120989	0.115584	0.110148	0.104662	0.0991137	0.0934854	0.0877591	0.0819169	0.0759492	0.0698552	0.0636351	0.0573141	0.0509282	0.0445204	0.0381183	0.0317383	0.0253803	0.0190324	0.0126875	0.00634377
DOK1	good_health_males	2.89131	3.60922	15.9277	0	15544	0.270587	0.245413	0.22022	0.194995	0.170227	0.145983	0.122555	0.101179	0.0834239	0.0697346	0.0598364	0.0533105	0.0491859	0.0460813	0.0431494	0.0395444	0.0353967	0.0304719	0.0243519	0.0179869	0.0127223	0.00834413	0.00416999
FKBP4	good_health_males	2.99859	3.74155	15.908	0	15544	0.263355	0.245816	0.228204	0.210134	0.191309	0.17102	0.149213	0.127336	0.107839	0.0924826	0.081868	0.0752647	0.0713061	0.068182	0.0648904	0.0610397	0.0566638	0.0508607	0.0429868	0.0338265	0.0248649	0.0163853	0.00818013
GCC1	good_health_males	2.36225	2.95406	15.903	0	15544	0.219009	0.200584	0.182156	0.163782	0.14568	0.127866	0.110496	0.0939166	0.0787446	0.0653219	0.0538717	0.0445387	0.037164	0.0313126	0.0266367	0.0226894	0.0192802	0.0160883	0.0128266	0.00970338	0.0070331	0.00463868	0.0023162
C7	good_health_males	1.00028	1.00056	15.8991	6.69055e-05	15544	0.123172	0.117817	0.112463	0.107108	0.101754	0.0963989	0.0910441	0.0856893	0.0803343	0.0749793	0.0696241	0.0642689	0.0589135	0.053558	0.0482024	0.0428467	0.0374909	0.0321351	0.0267793	0.0214234	0.0160676	0.0107117	0.00535585
TPP1	good_health_females	3.2238	4.02486	15.8613	0	19298	0.270866	0.250675	0.230463	0.209794	0.187767	0.164741	0.141874	0.120429	0.102117	0.0876957	0.0770779	0.070526	0.0679792	0.0673711	0.0667581	0.0653588	0.062096	0.0561587	0.0480851	0.0389058	0.0291515	0.0194476	0.00972203
L3HYPDH	good_health_females	2.49613	3.12612	15.843	0	19298	0.213294	0.193517	0.173758	0.154023	0.134371	0.115291	0.0974688	0.081242	0.066873	0.0545441	0.0439489	0.0347395	0.0267258	0.0193721	0.0128533	0.00785661	0.0045881	0.00258254	0.00129167	0.000425085	-0.000120039	-0.000221084	-0.000119504
CLU	good_health_males	1.22109	1.4094	15.8412	3.33869e-05	15544	0.148384	0.141242	0.1341	0.126964	0.119832	0.112708	0.105597	0.0984986	0.0914329	0.0844299	0.0775173	0.07074	0.0641215	0.0576717	0.0513787	0.0452322	0.0392375	0.033398	0.0276883	0.0220829	0.016542	0.011024	0.00551171
PDIA4	good_health_males	3.0722	3.83221	15.8411	0	15544	0.306212	0.278687	0.251114	0.223599	0.197143	0.171867	0.147745	0.125318	0.106433	0.0923053	0.0829621	0.077593	0.0749063	0.0731174	0.0709956	0.0677293	0.0635076	0.0577537	0.0497448	0.0398676	0.0296166	0.0196538	0.00982751
ANXA3	good_health_females	3.51973	4.38745	15.8249	0	19298	0.274999	0.249298	0.223571	0.196939	0.167951	0.137308	0.107158	0.0797219	0.0571886	0.0409317	0.0298072	0.0225494	0.0186419	0.0166582	0.0166044	0.0197098	0.0238104	0.0256182	0.0236554	0.0188179	0.013155	0.00836147	0.00415269
high_light_scatter_reticulocyte_count	good_health_males	2.56956	3.2093	15.8196	0	97793	0.0808881	0.0816324	0.0823765	0.0831168	0.0837928	0.0842879	0.0843933	0.0839375	0.0829396	0.0812866	0.0788766	0.0756702	0.0716265	0.0668014	0.0611843	0.0546841	0.0474746	0.0399799	0.0326236	0.0256131	0.0189514	0.0125433	0.00626537
total_lipids_in_small_hdl	good_health_females	5.7541	7.091	15.8193	0	111899	0.0993901	0.0829095	0.066314	0.0499107	0.0360003	0.0261007	0.0190902	0.015154	0.00966408	-0.00150019	-0.0162885	-0.0320087	-0.0455079	-0.0522942	-0.0489769	-0.0352386	-0.0184588	-0.00393202	0.00424493	0.00658351	0.00701214	0.0054955	0.00282554
RGS10	good_health_females	2.58707	3.23896	15.815	0	19298	0.227992	0.207179	0.186379	0.16552	0.144466	0.123683	0.104183	0.0867884	0.0719237	0.0596387	0.0493578	0.0406243	0.0333206	0.0268362	0.0212318	0.0171679	0.0144029	0.0121085	0.00985708	0.00762932	0.00544226	0.00348458	0.00172998
KYAT1	good_health_females	2.74855	3.43906	15.8097	0	19298	0.208774	0.189307	0.169835	0.150123	0.129837	0.109093	0.0887244	0.069384	0.0518855	0.0369197	0.024338	0.0139726	0.0060097	1.74488e-05	-0.00398884	-0.00550914	-0.00518281	-0.00437295	-0.00387406	-0.00369933	-0.00335807	-0.00241004	-0.00121344
RBM17	good_health_females	2.17817	2.73132	15.8095	0	19298	0.195265	0.181031	0.166801	0.15254	0.138188	0.123808	0.109643	0.0959877	0.0830407	0.07096	0.0597857	0.0496227	0.0408382	0.0334179	0.0273225	0.0226251	0.0190325	0.0160984	0.0133883	0.0106184	0.0078089	0.005141	0.00256479
TGOLN2	good_health_males	1.0002	1.00039	15.8	7.06446e-05	15544	0.124024	0.118631	0.113238	0.107845	0.102452	0.0970596	0.0916668	0.0862741	0.0808815	0.075489	0.0700966	0.0647044	0.0593122	0.0539202	0.0485282	0.0431362	0.0377442	0.0323522	0.0269602	0.0215682	0.0161762	0.0107841	0.00539207
PVALB	good_health_males	2.13874	2.67706	15.793	0	15544	0.196663	0.181447	0.166222	0.151004	0.135916	0.121109	0.106812	0.0932011	0.0804514	0.0686275	0.0576257	0.0474401	0.0381858	0.0299084	0.0226595	0.016384	0.0113541	0.00755658	0.00474364	0.00277776	0.00158909	0.000953111	0.000473663
DRAXIN	good_health_males	1.0001	1.0002	15.7764	7.14833e-05	15544	0.124403	0.118995	0.113586	0.108178	0.102769	0.0973604	0.0919518	0.0865431	0.0811344	0.0757257	0.0703169	0.0649081	0.0594993	0.0540905	0.0486817	0.0432727	0.0378637	0.0324547	0.0270456	0.0216365	0.0162274	0.0108183	0.00540913
phospholipids_to_total_lipids_in_chylomicrons_and_extremely_large_vldl_percentage	good_health_males	4.03507	5.01066	15.775	0	86426	0.136392	0.12138	0.106347	0.0911832	0.0769527	0.0652357	0.0560802	0.0487084	0.0427136	0.0380058	0.0345639	0.0320227	0.0301513	0.0295694	0.0310662	0.033807	0.0356632	0.0350815	0.0320332	0.02721	0.0211144	0.0142614	0.00713477
WNT9A	good_health_females	1.56043	1.93424	15.7693	2.50726e-07	19298	-0.145714	-0.14092	-0.136129	-0.131359	-0.126595	-0.1218	-0.116936	-0.11196	-0.106786	-0.101293	-0.0953601	-0.0889644	-0.0821408	-0.0749165	-0.0673595	-0.0595997	-0.0517796	-0.0440164	-0.0363766	-0.0289047	-0.0215881	-0.0143715	-0.00718511
SERPINA9	good_health_females	3.5483	4.42239	15.7654	0	19298	0.281208	0.243398	0.205579	0.168043	0.132263	0.0993424	0.0698106	0.0441594	0.0239911	0.0102888	0.00201507	-0.00175665	-0.00277801	-0.00278613	-0.00273819	-0.00333123	-0.00556131	-0.00822963	-0.00955469	-0.00903617	-0.00736318	-0.00502589	-0.00252479
PPP1R2	good_health_females	3.47657	4.33465	15.7617	0	19298	0.265865	0.240033	0.214182	0.187691	0.159735	0.130703	0.102354	0.0766219	0.0553048	0.0390586	0.026462	0.0168138	0.0101688	0.00576409	0.00423583	0.00733309	0.0136056	0.0191397	0.021085	0.0189868	0.0143639	0.00944948	0.00471164
TMOD4	good_health_males	1.00008	1.00017	15.7313	7.32319e-05	15544	-0.130761	-0.125076	-0.119391	-0.113706	-0.108021	-0.102335	-0.0966503	-0.0909652	-0.08528	-0.0795949	-0.0739097	-0.0682244	-0.0625391	-0.0568538	-0.0511684	-0.0454831	-0.0397977	-0.0341123	-0.0284269	-0.0227415	-0.0170561	-0.0113708	-0.00568538
AGR2	good_health_females	5.9927	7.37485	15.71	0	19298	-0.139126	-0.138988	-0.139157	-0.145628	-0.164574	-0.197882	-0.236354	-0.26466	-0.265413	-0.24047	-0.204278	-0.164131	-0.120519	-0.0812333	-0.0582834	-0.0502613	-0.0574145	-0.0721238	-0.0821926	-0.0801935	-0.0664314	-0.0462102	-0.0234008
FYB1	good_health_females	4.00067	4.97421	15.7	0	19298	0.366253	0.336994	0.307782	0.278078	0.245735	0.210518	0.176445	0.147656	0.126699	0.113826	0.106516	0.103121	0.102072	0.100367	0.0983264	0.0993031	0.101497	0.100352	0.0928289	0.0785627	0.0595643	0.0395897	0.0197885
CNP	good_health_males	2.22884	2.78873	15.69	0	15544	0.211617	0.198383	0.185133	0.171733	0.158026	0.143757	0.128924	0.114062	0.100201	0.0880947	0.0780153	0.0698731	0.0632229	0.057291	0.0515134	0.0455564	0.0396079	0.0336506	0.0274564	0.0212623	0.0155388	0.0102653	0.00512747
GLRX5	good_health_females	2.70618	3.3866	15.6744	0	19298	0.196652	0.176617	0.156586	0.136405	0.115944	0.0955744	0.0761332	0.0583802	0.0425484	0.0286223	0.0164398	0.00577914	-0.00327319	-0.0109397	-0.0166472	-0.0196154	-0.0201134	-0.019323	-0.0178159	-0.0156565	-0.0126362	-0.00865996	-0.0043433
MRI1	good_health_females	1.54409	1.91119	15.6639	2.26624e-06	19298	0.166202	0.157228	0.148249	0.139213	0.130046	0.120775	0.111479	0.102243	0.0932545	0.0846873	0.0766058	0.0690014	0.0618093	0.0549014	0.0482254	0.0418116	0.035709	0.0299589	0.0245314	0.0193747	0.0144009	0.00956313	0.00477936
DNPH1	good_health_males	4.72784	5.85179	15.6514	0	15544	0.116927	0.150257	0.183295	0.213195	0.233748	0.239079	0.229023	0.207855	0.186675	0.170598	0.157885	0.148171	0.142044	0.135393	0.123506	0.10569	0.0850039	0.0619131	0.0380503	0.0198063	0.0101942	0.00571368	0.00276811
PPBP	good_health_males	3.25002	4.05082	15.6451	0	15544	0.359407	0.33167	0.303921	0.27657	0.251513	0.230249	0.212965	0.199268	0.18964	0.184139	0.181281	0.178887	0.175129	0.16864	0.159516	0.148567	0.136555	0.122061	0.103739	0.0828261	0.0614314	0.0406763	0.0203195
GTPBP2	good_health_males	2.5949	3.24249	15.6436	0	15544	0.230746	0.212056	0.193338	0.174409	0.155211	0.135735	0.116182	0.0971405	0.0796525	0.0644675	0.0520801	0.0427158	0.0361866	0.0316465	0.0283233	0.0254858	0.0228816	0.0200639	0.016581	0.0126985	0.00912781	0.00597359	0.0029809
DENR	good_health_females	1.75138	2.19232	15.6346	2.5316e-07	19298	0.175105	0.165133	0.155161	0.145157	0.135051	0.124818	0.114551	0.104343	0.094305	0.0845333	0.0750757	0.0660183	0.0574837	0.0495145	0.0422225	0.0357968	0.0301776	0.0251502	0.0205549	0.0162429	0.0120865	0.00802643	0.00401113
RBP2	good_health_males	7.04637	8.61794	15.6334	0	15544	-0.104012	-0.163031	-0.219953	-0.261914	-0.282662	-0.286002	-0.267074	-0.234596	-0.205221	-0.200796	-0.22544	-0.266775	-0.329884	-0.388242	-0.411366	-0.400109	-0.365176	-0.30078	-0.22453	-0.155688	-0.0891817	-0.0452728	-0.0217183
CEACAM19	good_health_males	3.43086	4.27262	15.6322	0	15544	-0.222257	-0.237258	-0.252302	-0.267247	-0.280296	-0.290302	-0.297253	-0.302189	-0.306156	-0.308594	-0.307968	-0.303457	-0.294671	-0.282386	-0.267839	-0.251056	-0.230969	-0.207677	-0.180152	-0.148245	-0.11304	-0.0758846	-0.037979
HCLS1	good_health_females	3.48507	4.34505	15.611	0	19298	0.303621	0.271135	0.238674	0.205847	0.172183	0.139072	0.109055	0.0836097	0.0638467	0.0504089	0.0414846	0.0354956	0.0319198	0.0292504	0.0277936	0.0290573	0.0313558	0.0317704	0.0288191	0.0231412	0.0164713	0.0105315	0.00523202
ANXA11	good_health_males	2.38144	2.97785	15.6067	0	15544	0.225426	0.206878	0.188308	0.169583	0.150726	0.131993	0.113974	0.0974016	0.0829532	0.0707141	0.0604838	0.051895	0.0446635	0.038538	0.033466	0.0292118	0.0255676	0.022061	0.018242	0.0142272	0.0104694	0.00692937	0.00346305
EGLN1	good_health_males	4.33368	5.37393	15.5981	0	15544	-0.267683	-0.24772	-0.228066	-0.210625	-0.198296	-0.193992	-0.19812	-0.209233	-0.222047	-0.231605	-0.235875	-0.233958	-0.223271	-0.203011	-0.175693	-0.145392	-0.114473	-0.0846927	-0.0608255	-0.0437377	-0.0308412	-0.020421	-0.0102605
SART1	good_health_males	4.45595	5.52236	15.5872	0	15544	-0.285738	-0.265743	-0.24572	-0.225578	-0.20713	-0.192076	-0.181176	-0.177843	-0.182293	-0.191465	-0.200835	-0.203408	-0.1941	-0.172143	-0.13994	-0.105046	-0.0744303	-0.050338	-0.0329424	-0.0216263	-0.0142567	-0.00911152	-0.00456136
LEFTY2	good_health_females	4.15134	5.1575	15.583	0	19298	0.160873	0.171034	0.181194	0.190317	0.195735	0.194928	0.186807	0.171394	0.149366	0.123642	0.0983181	0.0775306	0.0641699	0.0572663	0.0549619	0.0552686	0.055172	0.052717	0.0472765	0.0390256	0.0284926	0.0184682	0.00921771
PCBP2	good_health_males	2.50088	3.12593	15.5713	0	15544	0.237979	0.220502	0.203014	0.18544	0.167735	0.149674	0.131509	0.113946	0.0979211	0.0841382	0.0728971	0.064083	0.0574804	0.0525853	0.0486765	0.0450434	0.0411989	0.0364622	0.0305218	0.0239139	0.0175135	0.0115363	0.0057581
BAX	good_health_males	2.91511	3.63859	15.5663	0	15544	0.216661	0.19166	0.166591	0.141244	0.115936	0.0909279	0.0665928	0.0437327	0.0236796	0.00694627	-0.00614968	-0.0157353	-0.0222059	-0.0261021	-0.0280817	-0.0284233	-0.0266495	-0.0237541	-0.0210227	-0.0183476	-0.0145807	-0.00988043	-0.0049457
MYOC	good_health_males	3.34216	4.16388	15.5661	0	15544	0.181647	0.166935	0.15215	0.136596	0.119194	0.0996184	0.0782611	0.0551114	0.0308535	0.00823006	-0.00995842	-0.0216508	-0.0277391	-0.0298321	-0.0291997	-0.0266599	-0.0231355	-0.0195556	-0.0166186	-0.014193	-0.0114269	-0.00782428	-0.00391519
ANXA11	good_health_females	3.75792	4.67839	15.5627	0	19298	0.30037	0.273913	0.247502	0.220706	0.191715	0.160313	0.128754	0.100616	0.0789145	0.0643483	0.0540589	0.0456953	0.0384749	0.0322683	0.0284329	0.0300764	0.0361695	0.0415349	0.041668	0.0360168	0.0271357	0.0176903	0.00878987
CASP7	good_health_males	2.39784	2.99818	15.5485	0	15544	0.232548	0.214465	0.196352	0.178004	0.159524	0.141126	0.123217	0.10649	0.0916524	0.0789461	0.0684709	0.0601062	0.0534986	0.0481375	0.0436008	0.0393615	0.0351992	0.0307195	0.0255939	0.0201306	0.0149357	0.00994712	0.00497402
CACNB3	good_health_females	2.36796	2.96701	15.5335	0	19298	0.205625	0.188879	0.172138	0.155342	0.138413	0.121596	0.105427	0.0904008	0.0768439	0.0648754	0.0542321	0.0447506	0.0363642	0.0288517	0.0225232	0.0179762	0.0151849	0.013274	0.0114213	0.0092966	0.00693895	0.00458795	0.00229032
CMC1	good_health_males	1.64096	2.04292	15.5312	0	15544	0.190676	0.17947	0.168261	0.157059	0.145944	0.134998	0.124334	0.114057	0.104323	0.0952626	0.086936	0.0792872	0.0721872	0.0654549	0.0589336	0.0524769	0.0460232	0.0394858	0.0327943	0.0260549	0.0194392	0.0129395	0.00646881
SERPINA9	good_health_males	2.82576	3.52825	15.5294	0	15544	0.243872	0.216731	0.189641	0.16333	0.138724	0.115888	0.0947703	0.0757649	0.0597595	0.0475147	0.0388521	0.0323662	0.0267464	0.0215592	0.0167916	0.0125079	0.00890478	0.0063225	0.00461356	0.00333861	0.00229823	0.00139993	0.000685981
GALNT10	good_health_females	1.93363	2.42584	15.5066	0	19298	0.171167	0.16063	0.150097	0.139594	0.129118	0.118639	0.108226	0.0979436	0.0877449	0.0776233	0.0676595	0.0581104	0.0491667	0.0410139	0.0339557	0.0280808	0.0232103	0.01903	0.0153796	0.0121237	0.00908156	0.00607624	0.00303992
LGMN	good_health_males	3.09728	3.86308	15.4734	0	15544	0.16216	0.13798	0.113782	0.0898275	0.06712	0.0459071	0.0259964	0.00631352	-0.0131832	-0.031202	-0.0470811	-0.0608102	-0.0716538	-0.078862	-0.082215	-0.0812988	-0.076803	-0.0700051	-0.0617664	-0.0516919	-0.0396259	-0.0265434	-0.0132696
SERPINA12	good_health_females	3.46064	4.31516	15.4106	0	19298	0.127888	0.108722	0.0895828	0.0708384	0.0533303	0.0368352	0.0207803	0.00458969	-0.0131866	-0.0319643	-0.0504388	-0.0671548	-0.0810633	-0.0924548	-0.101073	-0.104664	-0.10232	-0.0936285	-0.0801424	-0.0643792	-0.048142	-0.0318694	-0.0159034
DNAJB14	good_health_males	2.32063	2.90247	15.4092	0	15544	0.198623	0.182933	0.167229	0.151445	0.135558	0.119479	0.10335	0.0875043	0.0726047	0.0590374	0.0469523	0.0365273	0.0279761	0.0212599	0.0161659	0.0122446	0.00935863	0.00728467	0.00554259	0.00404281	0.00293712	0.00196144	0.000980958
phospholipids_to_total_lipids_in_small_ldl_percentage	good_health_males	4.77506	5.90942	15.3696	0	89012	-0.0298972	-0.0259047	-0.0217811	-0.017042	-0.0128521	-0.0113678	-0.0119801	-0.0154571	-0.0240696	-0.0373457	-0.0526513	-0.0669756	-0.0775693	-0.0845692	-0.0889235	-0.089703	-0.0859829	-0.0785983	-0.0693046	-0.0577795	-0.0441813	-0.0296517	-0.0148238
CPA1	good_health_females	2.32666	2.91573	15.3683	0	19298	-0.176986	-0.172683	-0.168395	-0.164171	-0.160237	-0.156783	-0.153702	-0.150925	-0.14793	-0.14405	-0.138639	-0.131167	-0.121644	-0.110724	-0.0990952	-0.0872951	-0.0755272	-0.0638135	-0.0523079	-0.0411489	-0.0304698	-0.0202016	-0.0100936
FXYD5	good_health_females	3.15079	3.93517	15.3667	0	19298	0.224091	0.203298	0.182513	0.16159	0.140382	0.118685	0.0969234	0.0757446	0.0559201	0.0384738	0.023122	0.0100079	0.00058005	-0.00511482	-0.00717913	-0.00489996	0.000122593	0.00491979	0.00758974	0.00764009	0.00593986	0.00394252	0.00196354
concentration_of_vldl_particles	good_health_females	5.93438	7.30619	15.365	0	111899	0.053823	0.038006	0.0224092	0.00986755	0.00433069	0.00666298	0.0143732	0.0218982	0.027981	0.0330422	0.0345519	0.0358796	0.0434808	0.0593792	0.0782346	0.092002	0.0973802	0.0959004	0.0879667	0.0755084	0.0590017	0.0399438	0.020027
cholesteryl_esters_to_total_lipids_in_large_hdl_percentage	good_health_males	6.51324	7.99029	15.3598	0	89012	-0.206245	-0.192928	-0.179314	-0.166521	-0.157649	-0.150282	-0.138328	-0.12103	-0.112125	-0.11969	-0.141093	-0.170186	-0.19766	-0.215453	-0.225435	-0.224147	-0.211361	-0.192999	-0.172065	-0.147326	-0.115035	-0.0768429	-0.0383201
YWHAQ	good_health_females	2.62687	3.28831	15.3559	0	19298	0.197927	0.181958	0.165977	0.14962	0.132285	0.114014	0.0956233	0.07795	0.0617876	0.0475464	0.0352225	0.0247897	0.0163267	0.00963789	0.00491531	0.00250753	0.0017915	0.00178852	0.00190044	0.00171235	0.00111679	0.000620522	0.000302089
CGREF1	good_health_females	4.62436	5.73128	15.3493	0	19298	-0.0243168	-0.0501731	-0.0762291	-0.103431	-0.130946	-0.156775	-0.179011	-0.195035	-0.198982	-0.188302	-0.166978	-0.139035	-0.109846	-0.0833103	-0.0625865	-0.0498417	-0.041157	-0.0336487	-0.0294453	-0.0265634	-0.0221154	-0.0155091	-0.00779954
RAB11FIP3	good_health_females	3.11287	3.88855	15.3488	0	19298	0.262888	0.242922	0.222964	0.202436	0.18035	0.156751	0.133047	0.110782	0.0913769	0.0759343	0.0646739	0.057471	0.0536832	0.051499	0.049858	0.04849	0.0466975	0.0436491	0.0387911	0.031924	0.0237862	0.0156525	0.00780845
HCLS1	good_health_males	2.93332	3.66107	15.3438	0	15544	0.288147	0.267048	0.245883	0.224347	0.202693	0.181312	0.160451	0.140672	0.123262	0.109155	0.0989055	0.092322	0.0885293	0.0861464	0.0839793	0.0808699	0.0763752	0.0695806	0.0599436	0.04836	0.036289	0.0241565	0.0120778
ASPN	good_health_females	2.34694	2.94092	15.3401	0	19298	0.174849	0.162321	0.149812	0.137328	0.124846	0.11244	0.100201	0.0882259	0.0765685	0.0650281	0.0531998	0.0414503	0.0305721	0.0212637	0.0140652	0.00892552	0.00551725	0.00331821	0.00204682	0.00139789	0.000958926	0.000584815	0.00028714
SCGN	good_health_females	5.67723	6.9983	15.3178	0	19298	0.236244	0.216544	0.196159	0.16987	0.132223	0.0840689	0.0342793	-0.0101526	-0.0438566	-0.0562641	-0.0474528	-0.030148	-0.017019	-0.00997767	-0.0154548	-0.0282672	-0.0434728	-0.0609168	-0.0808434	-0.0867014	-0.073327	-0.0514684	-0.0260621
HPGDS	good_health_males	1.09665	1.18682	15.3173	3.44708e-05	15544	-0.141491	-0.135597	-0.129703	-0.123809	-0.117911	-0.112018	-0.106134	-0.100258	-0.0943691	-0.0884366	-0.0824396	-0.0763623	-0.0702005	-0.063957	-0.0576429	-0.0512769	-0.0448802	-0.0384698	-0.032055	-0.0256415	-0.0192287	-0.0128178	-0.00640881
PRG2	good_health_males	1.00166	1.00332	15.3063	9.02219e-05	15544	0.122589	0.117265	0.111942	0.106618	0.101294	0.0959697	0.0906444	0.0853183	0.079991	0.0746625	0.0693329	0.0640023	0.0586708	0.0533387	0.0480059	0.0426728	0.0373394	0.0320058	0.0266719	0.0213379	0.0160035	0.0106691	0.00533454
ITIH4	good_health_females	1.15513	1.29399	15.2846	5.59179e-05	19298	0.134754	0.128486	0.122217	0.11595	0.109684	0.10343	0.0971924	0.090974	0.0847748	0.078602	0.0724605	0.0663734	0.0603781	0.054501	0.0487603	0.0431551	0.0376685	0.0322594	0.0268841	0.0215147	0.0161398	0.0107604	0.00538014
KAZN	good_health_females	2.75482	3.44681	15.2817	0	19298	0.243429	0.223869	0.204317	0.18446	0.163723	0.142461	0.121863	0.103197	0.0874159	0.0749694	0.0655319	0.0585906	0.0535174	0.0491227	0.0448252	0.0409195	0.0372196	0.0332588	0.0285946	0.0231305	0.0171584	0.0113074	0.00564434
IGSF8	good_health_males	2.76992	3.45921	15.2794	0	15544	0.18785	0.165272	0.142732	0.120772	0.100054	0.080373	0.061619	0.0437209	0.0269891	0.0118418	-0.00135009	-0.0127152	-0.021784	-0.0281272	-0.0318485	-0.0331516	-0.0320841	-0.0291844	-0.0253057	-0.0208696	-0.0159535	-0.0106896	-0.00535031
NT5C	good_health_males	2.39607	2.99598	15.2489	0	15544	0.213628	0.194532	0.17543	0.156391	0.137731	0.119621	0.102294	0.0860145	0.0712052	0.0581446	0.047043	0.0379862	0.0308802	0.0252949	0.020854	0.0171931	0.0141912	0.0115017	0.00882912	0.00629198	0.00437202	0.00286494	0.00143093
FUT8	good_health_males	3.17535	3.95909	15.2375	0	15544	0.32246	0.302155	0.281818	0.261747	0.243219	0.226389	0.211923	0.20112	0.195284	0.193337	0.192598	0.190742	0.186168	0.17762	0.165942	0.151913	0.136317	0.119328	0.100182	0.0793753	0.058691	0.0388495	0.0194065
LGALS7_LGALS7B	good_health_males	2.18974	2.74027	15.226	0	15544	-0.194617	-0.193871	-0.19313	-0.192274	-0.19091	-0.188879	-0.186287	-0.183095	-0.179109	-0.17404	-0.167543	-0.159644	-0.150561	-0.14042	-0.129238	-0.117064	-0.104113	-0.0905234	-0.0762173	-0.0612809	-0.0460178	-0.0306697	-0.0153348
PRKAR2A	good_health_females	2.77781	3.47526	15.2171	0	19298	0.214739	0.194968	0.175199	0.155094	0.133982	0.112064	0.0904422	0.0702283	0.0525072	0.0379119	0.0260578	0.0163736	0.00855799	0.00211604	-0.00257959	-0.004843	-0.00505201	-0.00410459	-0.00297499	-0.00212393	-0.00172665	-0.00127764	-0.00064979
SUOX	good_health_females	2.53708	3.17694	15.1957	0	19298	0.173585	0.158744	0.143912	0.129128	0.114431	0.100032	0.0859675	0.0723509	0.0593521	0.0469115	0.0346748	0.0229676	0.0124396	0.00320365	-0.00408097	-0.00880092	-0.0111205	-0.0113491	-0.0100327	-0.00808381	-0.00612535	-0.00411973	-0.00206399
RGS10	good_health_males	2.45943	3.07454	15.1761	0	15544	0.237891	0.218406	0.198909	0.17938	0.160067	0.141162	0.123058	0.106419	0.0921199	0.08041	0.0711228	0.0638851	0.0581088	0.0530039	0.0480521	0.043101	0.0381916	0.0328857	0.0269641	0.0209195	0.0153507	0.0101979	0.00510191
AGER	good_health_males	2.54636	3.18232	15.1634	0	15544	0.205699	0.184597	0.163514	0.142679	0.12249	0.103526	0.0861922	0.0704268	0.0560237	0.0432078	0.0320203	0.022485	0.0148118	0.00934075	0.00563401	0.00305082	0.000897868	-0.000991716	-0.00223797	-0.00257094	-0.00219916	-0.00148883	-0.000744513
SPON1	good_health_males	1.0002	1.00039	15.1378	0.000100193	15544	-0.115394	-0.110377	-0.10536	-0.100343	-0.095326	-0.0903091	-0.0852923	-0.0802754	-0.0752584	-0.0702415	-0.0652245	-0.0602074	-0.0551902	-0.050173	-0.0451558	-0.0401385	-0.0351212	-0.030104	-0.0250867	-0.0200694	-0.015052	-0.0100347	-0.00501734
JAM3	good_health_males	2.298	2.87443	15.1291	0	15544	0.22796	0.209684	0.191393	0.173142	0.15533	0.138418	0.122772	0.108421	0.0954877	0.0840944	0.0744106	0.0663471	0.0598027	0.0544104	0.0497182	0.0452457	0.0407225	0.0357364	0.0301049	0.0241078	0.0180868	0.0120683	0.00603359
ATG16L1	good_health_females	2.73607	3.4236	15.1283	0	19298	0.203007	0.183928	0.164864	0.145581	0.125533	0.104807	0.0843123	0.0652856	0.0486845	0.0349584	0.0238228	0.0149118	0.0078433	0.00178099	-0.00325027	-0.00647406	-0.00774945	-0.00751916	-0.00656528	-0.00556321	-0.00462968	-0.00331125	-0.00167548
CTSD	good_health_males	1.0002	1.00039	15.1225	0.000101007	15544	0.122215	0.116902	0.111588	0.106275	0.100961	0.0956478	0.0903344	0.0850209	0.0797075	0.074394	0.0690805	0.063767	0.0584534	0.0531397	0.0478259	0.0425122	0.0371983	0.0318844	0.0265705	0.0212564	0.0159423	0.0106282	0.00531412
NPDC1	good_health_females	5.18446	6.40719	15.1105	0	19298	-0.178667	-0.18207	-0.185568	-0.189607	-0.193468	-0.193497	-0.185346	-0.172635	-0.160597	-0.151798	-0.151943	-0.159643	-0.168616	-0.168224	-0.151783	-0.123214	-0.087865	-0.0566173	-0.0363453	-0.0246575	-0.0180652	-0.0121285	-0.00602683
FLRT2	good_health_males	1.49656	1.84157	15.0975	1.74566e-06	15544	-0.172646	-0.16746	-0.162272	-0.157066	-0.151776	-0.14631	-0.140599	-0.134594	-0.128194	-0.121311	-0.113945	-0.106139	-0.0979811	-0.0895855	-0.0810522	-0.0724476	-0.0637766	-0.0549807	-0.0460322	-0.0369351	-0.0277314	-0.0184948	-0.00924781
INPPL1	good_health_females	3.1951	3.98963	15.0563	0	19298	0.280129	0.257529	0.234922	0.211742	0.187102	0.161344	0.136409	0.114595	0.097531	0.0852177	0.0764146	0.0706493	0.0672895	0.0644619	0.0613399	0.0588676	0.0565209	0.0527822	0.0466916	0.0383786	0.0286868	0.0189793	0.00947797
concentration_of_medium_vldl_particles	good_health_males	1.00079	1.00157	15.0417	0.000104749	89012	0.0508409	0.0486296	0.0464183	0.044207	0.0419957	0.0397845	0.0375733	0.0353622	0.0331512	0.0309403	0.0287295	0.0265189	0.0243083	0.022098	0.0198879	0.0176779	0.015468	0.0132583	0.0110486	0.00883893	0.00662922	0.00441949	0.00220974
NCR1	good_health_females	2.04976	2.57146	15.0299	0	19298	0.170532	0.158438	0.146345	0.134266	0.12217	0.110102	0.0982622	0.086856	0.075962	0.0657106	0.056248	0.0476894	0.0402209	0.0339223	0.0285844	0.0240824	0.0203101	0.0170136	0.0139104	0.0109485	0.00809597	0.00536364	0.00268002
MAP4K5	good_health_males	2.80355	3.5008	15.0254	0	15544	0.262754	0.239653	0.216513	0.193206	0.169979	0.14697	0.124783	0.104744	0.0881855	0.0753817	0.0660575	0.059495	0.0546341	0.0505179	0.0469973	0.0438074	0.0409413	0.0373543	0.0320989	0.0254835	0.0187044	0.0123037	0.00614202
TWF2	good_health_females	2.87812	3.59926	15.0235	0	19298	0.221697	0.200097	0.178512	0.156733	0.134323	0.111585	0.0896196	0.0694708	0.0518683	0.0372786	0.0254378	0.0162413	0.00970213	0.00503691	0.00218084	0.00170657	0.00282027	0.00407661	0.00461038	0.00413997	0.00301899	0.00189762	0.000936508
OMD	good_health_females	1.15486	1.29351	15.0019	6.71601e-05	19298	0.130795	0.124608	0.118422	0.11224	0.10607	0.0999208	0.0938002	0.0877203	0.0816926	0.0757368	0.0698864	0.0641611	0.058573	0.0531079	0.0477255	0.0423882	0.0370682	0.0317538	0.0264477	0.0211522	0.0158633	0.0105762	0.00528821
ARSB	good_health_females	2.49916	3.12989	14.9774	0	19298	0.213515	0.193171	0.172839	0.152635	0.13291	0.114247	0.0971513	0.0819268	0.0687514	0.057515	0.0477645	0.0393363	0.0321946	0.0258704	0.0203217	0.0160714	0.0130487	0.0106322	0.0085195	0.00654197	0.00463445	0.00299426	0.00149262
LAT	good_health_males	3.39332	4.22661	14.9623	0	15544	0.349143	0.319015	0.288798	0.258486	0.229462	0.203014	0.179828	0.160884	0.148017	0.140827	0.13829	0.137907	0.136542	0.131875	0.124448	0.115209	0.105182	0.0931057	0.077694	0.0604773	0.0440984	0.029004	0.0144846
RBP5	good_health_males	3.75156	4.6649	14.9392	0	15544	0.121895	0.119233	0.116382	0.112829	0.108141	0.100383	0.0888393	0.0731771	0.0542631	0.0337783	0.0126839	-0.0086319	-0.0283575	-0.0441787	-0.0534869	-0.0547571	-0.049787	-0.040433	-0.0294678	-0.0192704	-0.0115677	-0.00693799	-0.00343835
EHD3	good_health_males	2.36364	2.95578	14.9309	0	15544	0.211637	0.192974	0.174306	0.155662	0.13736	0.119629	0.102552	0.0864461	0.071718	0.0585379	0.0470885	0.03751	0.0298155	0.0237429	0.0191121	0.0155808	0.0130606	0.0109211	0.00862508	0.00622203	0.00426062	0.00275198	0.00137165
VPS4B	good_health_males	2.9187	3.64303	14.9275	0	15544	0.241894	0.217951	0.193957	0.169618	0.145018	0.120186	0.0957196	0.0730197	0.0540539	0.0397827	0.0297377	0.0227995	0.0181966	0.0150792	0.0129006	0.0109807	0.0094	0.00781296	0.00586258	0.00374588	0.00235511	0.00149896	0.000748029
LBP	good_health_females	2.70152	3.38082	14.9207	0	19298	0.177209	0.160584	0.143973	0.127282	0.110105	0.0924922	0.0747304	0.0573436	0.0409191	0.0262911	0.0137943	0.00312132	-0.00607869	-0.0136646	-0.0191472	-0.0222719	-0.0232142	-0.0219385	-0.0188483	-0.0147361	-0.010712	-0.0069895	-0.00348303
RASSF2	good_health_males	4.42424	5.48388	14.9039	0	15544	-0.307146	-0.279298	-0.251593	-0.225166	-0.203998	-0.192446	-0.190388	-0.194081	-0.199546	-0.204813	-0.210855	-0.214293	-0.209152	-0.193131	-0.167712	-0.136961	-0.104743	-0.0743743	-0.0508223	-0.035722	-0.0259759	-0.0180348	-0.00913098
LRG1	good_health_males	1.00094	1.00188	14.9003	0.000112851	15544	0.122971	0.117626	0.112281	0.106936	0.101592	0.0962468	0.0909017	0.0855563	0.0802105	0.0748642	0.0695172	0.0641697	0.0588217	0.0534736	0.0481253	0.0427771	0.0374292	0.0320816	0.0267343	0.0213872	0.0160404	0.0106936	0.00534679
TGFA	good_health_females	4.46803	5.54193	14.8956	0	19298	0.310817	0.293338	0.27583	0.258612	0.246264	0.245646	0.257164	0.274688	0.290006	0.300579	0.305493	0.304411	0.295563	0.27991	0.260518	0.240268	0.218903	0.193634	0.164001	0.130683	0.0964457	0.0638522	0.0319301
GDF2	good_health_females	3.46362	4.31881	14.8913	0	19298	0.178533	0.148588	0.118676	0.0888988	0.0597379	0.0315664	0.0056053	-0.0164133	-0.0346487	-0.0500423	-0.063182	-0.0738905	-0.0815174	-0.0845387	-0.0825626	-0.0761913	-0.0666092	-0.0569944	-0.0485847	-0.0397837	-0.0297389	-0.0196842	-0.00982648
BCAN	good_health_females	7.0041	8.57159	14.8834	0	19298	0.190826	0.164407	0.137717	0.112903	0.105378	0.121459	0.148538	0.15734	0.134533	0.0875777	0.0308596	-0.0274376	-0.0632121	-0.0674988	-0.0468298	-0.0174443	0.0231451	0.0668258	0.0948702	0.103243	0.0924148	0.0657826	0.0331355
GCHFR	good_health_females	2.29942	2.88192	14.8759	0	19298	0.163248	0.152659	0.142088	0.131585	0.121102	0.110605	0.100164	0.0897349	0.0792909	0.0689827	0.0586536	0.0481714	0.0377074	0.0276359	0.0186009	0.0111867	0.00565097	0.00204162	-1.11574e-06	-0.000831521	-0.000903511	-0.000639805	-0.000318948
LTBP3	good_health_females	2.10668	2.64241	14.8744	0	19298	0.186539	0.172731	0.158916	0.145068	0.13122	0.11758	0.104374	0.0917818	0.0800417	0.069415	0.0599974	0.0517729	0.0446651	0.0384827	0.0330593	0.0283819	0.0244	0.0209112	0.0176093	0.0142679	0.0107709	0.00719484	0.00359785
FLT3LG	good_health_males	4.10991	5.10183	14.8741	0	15544	0.36385	0.324688	0.285653	0.248148	0.214049	0.182686	0.153024	0.123985	0.0976849	0.0780913	0.0668645	0.0649756	0.0702547	0.079896	0.090054	0.0966259	0.0949668	0.085394	0.0715675	0.0569196	0.0422525	0.0276445	0.0137393
STAT5B	good_health_males	2.5371	3.17084	14.8731	0	15544	0.239769	0.219998	0.200198	0.180256	0.160348	0.140634	0.1215	0.103853	0.0887089	0.076372	0.0667377	0.0593649	0.0537017	0.0490347	0.044898	0.0408616	0.0368816	0.0325324	0.0273878	0.0216498	0.0159707	0.0105428	0.00526448
CCN2	good_health_males	3.5805	4.45582	14.8318	0	15544	0.377383	0.353186	0.328925	0.304771	0.282638	0.264436	0.251374	0.242776	0.238774	0.238513	0.240295	0.241465	0.240185	0.234117	0.223062	0.20834	0.191028	0.170202	0.144295	0.11495	0.0851293	0.0563859	0.0281685
LYAR	good_health_males	4.82043	5.96377	14.8305	0	15544	-0.230631	-0.215211	-0.199801	-0.183934	-0.167496	-0.15239	-0.142081	-0.140114	-0.144009	-0.149393	-0.156219	-0.160501	-0.156867	-0.14152	-0.114407	-0.0780115	-0.0374177	-1.31157e-05	0.0240764	0.0304618	0.0253999	0.0161924	0.00792416
PVALB	good_health_females	2.65943	3.32867	14.8245	0	19298	0.208432	0.192511	0.176583	0.160504	0.144249	0.127569	0.110608	0.093625	0.0772164	0.0621201	0.0485482	0.0369247	0.0279151	0.0215129	0.0174498	0.015725	0.0156633	0.015807	0.0149933	0.012773	0.00967655	0.00641707	0.00320183
VCAM1	good_health_females	1.36626	1.64722	14.8245	5.01127e-06	19298	0.148426	0.143509	0.13859	0.133653	0.128639	0.123464	0.11807	0.112467	0.106675	0.100698	0.0945395	0.0881686	0.0815909	0.0748248	0.0678644	0.0607192	0.053402	0.0459333	0.0383461	0.0306997	0.0230414	0.0153699	0.00768573
TIA1	good_health_females	3.27538	4.08817	14.7509	0	19298	0.229878	0.203763	0.177654	0.151257	0.124033	0.096362	0.0697615	0.0461576	0.0270611	0.0125029	0.000906213	-0.00848083	-0.0152739	-0.0198788	-0.0215837	-0.0191373	-0.0139224	-0.00904003	-0.00617206	-0.00538317	-0.00516106	-0.0038838	-0.00197099
OPLAH	good_health_females	2.30683	2.89111	14.734	0	19298	0.206954	0.191322	0.175681	0.159934	0.144063	0.128265	0.112961	0.0985514	0.0854403	0.0738263	0.0636707	0.0548358	0.047415	0.0412522	0.0362478	0.0324989	0.0294911	0.0265191	0.023059	0.018795	0.0139695	0.00922006	0.00460373
SERPING1	good_health_males	2.51816	3.14735	14.7262	0	15544	0.176349	0.159781	0.143242	0.126902	0.110921	0.0957064	0.0813779	0.0675116	0.0535843	0.0396297	0.0262591	0.0143218	0.00441833	-0.00312261	-0.00850798	-0.01191	-0.0135919	-0.0138596	-0.0130825	-0.0112006	-0.00866327	-0.00582923	-0.00291668
CCL23	good_health_males	4.15016	5.15081	14.7012	0	15544	0.0155958	0.0475664	0.0795619	0.111365	0.141391	0.169366	0.194479	0.214137	0.228503	0.239292	0.243706	0.237418	0.220717	0.195543	0.166418	0.138748	0.114832	0.0947325	0.0770917	0.062066	0.0477523	0.0323808	0.0162209
POSTN	good_health_females	1.00013	1.00026	14.6981	0.000126678	19298	0.117937	0.11281	0.107682	0.102555	0.0974271	0.0922996	0.087172	0.0820444	0.0769167	0.071789	0.0666613	0.0615336	0.0564058	0.051278	0.0461502	0.0410223	0.0358945	0.0307667	0.0256389	0.0205111	0.0153833	0.0102555	0.00512777
CCL25	good_health_females	3.5066	4.37139	14.6935	0	19298	-0.129022	-0.143231	-0.157572	-0.173082	-0.189729	-0.206001	-0.220701	-0.23274	-0.239999	-0.240787	-0.235149	-0.225077	-0.211996	-0.196222	-0.178711	-0.160713	-0.143313	-0.125628	-0.106908	-0.0870419	-0.0661878	-0.0445299	-0.0223139
VASH1	good_health_females	3.06572	3.83055	14.6869	0	19298	0.22801	0.203045	0.178082	0.152995	0.127699	0.102394	0.0780869	0.0562569	0.0384483	0.0249124	0.014179	0.0052122	-0.0018955	-0.00744307	-0.0108078	-0.0108445	-0.00827859	-0.00513085	-0.00285637	-0.00191058	-0.00167291	-0.00129812	-0.000669058
TXNDC5	good_health_females	3.08731	3.85711	14.686	0	19298	0.236345	0.21165	0.186949	0.161966	0.13639	0.110722	0.086508	0.0650839	0.0474573	0.0338919	0.0233818	0.0151949	0.00914367	0.00463986	0.00201186	0.00213583	0.00435349	0.0067452	0.00800069	0.00754103	0.00580105	0.0038238	0.00190363
DIABLO	good_health_females	2.89808	3.6239	14.6376	0	19298	0.26738	0.243952	0.22053	0.196942	0.173182	0.149792	0.127892	0.108774	0.0933674	0.081576	0.0724225	0.0654306	0.0601247	0.0556408	0.0518126	0.0489929	0.0466408	0.0435899	0.0388581	0.0321219	0.0241289	0.0160153	0.00800079
RBM19	good_health_females	1.29456	1.53271	14.6323	1.01481e-05	19298	-0.156941	-0.151095	-0.14525	-0.139405	-0.133556	-0.127687	-0.121781	-0.115823	-0.109777	-0.103575	-0.0971586	-0.0904981	-0.0835879	-0.0764312	-0.0690478	-0.0614862	-0.0538153	-0.0461134	-0.0384086	-0.0307089	-0.0230258	-0.0153497	-0.00767486
ANKMY2	good_health_females	2.51852	3.15391	14.6274	0	19298	0.218813	0.19985	0.1809	0.161911	0.142798	0.123901	0.105917	0.089505	0.0750744	0.0628328	0.0526659	0.0444726	0.0378571	0.0321149	0.0272301	0.0237055	0.0213364	0.0192903	0.0168573	0.0137445	0.0102049	0.00669939	0.00333969
NUDT2	good_health_males	2.23465	2.79592	14.6219	0	15544	0.210133	0.195517	0.180889	0.166206	0.151471	0.136598	0.121572	0.106742	0.092888	0.0805576	0.0700877	0.0615219	0.0545837	0.0488716	0.044019	0.039758	0.0358451	0.0318016	0.0271874	0.0219713	0.0164632	0.0109472	0.00547197
MAP2K1	good_health_females	2.22333	2.78743	14.6193	0	19298	0.206377	0.191453	0.176533	0.161535	0.146343	0.131128	0.116372	0.102471	0.0897429	0.0785035	0.0687997	0.0605217	0.0535816	0.0476566	0.0426176	0.0384024	0.0345505	0.0305307	0.0259445	0.0207926	0.0153806	0.0101509	0.00506879
KRT18	good_health_females	3.74883	4.6673	14.6155	0	19298	0.156712	0.130376	0.104142	0.0785732	0.0541574	0.031424	0.0108378	-0.00638539	-0.0188848	-0.0267633	-0.0336749	-0.0422186	-0.0523546	-0.0633118	-0.0740713	-0.0819264	-0.0846144	-0.0813656	-0.0733667	-0.0620104	-0.0481739	-0.0324494	-0.0162378
ACRBP	good_health_females	2.91844	3.64903	14.6103	0	19298	0.190342	0.169384	0.148442	0.127457	0.106343	0.0852101	0.0644378	0.044874	0.0277691	0.0135221	0.00134756	-0.00963096	-0.0189083	-0.0260133	-0.0302748	-0.0310171	-0.0286766	-0.0245899	-0.0197353	-0.0150873	-0.0112359	-0.00755238	-0.00378305
BCHE	good_health_females	1.00043	1.00086	14.6076	0.000132792	19298	0.12125	0.115978	0.110706	0.105434	0.100162	0.0948895	0.0896173	0.0843451	0.0790728	0.0738006	0.0685284	0.0632562	0.0579842	0.0527124	0.0474408	0.0421695	0.0368984	0.0316273	0.0263562	0.021085	0.0158137	0.0105425	0.00527125
NOTCH1	good_health_males	4.36699	5.41439	14.586	0	15544	0.109076	0.116458	0.123709	0.131552	0.139379	0.141083	0.13399	0.11671	0.0921506	0.0640733	0.0365074	0.011337	-0.00965982	-0.0202959	-0.0214239	-0.0206359	-0.0242981	-0.0333275	-0.0413628	-0.042332	-0.0352482	-0.024007	-0.0119983
CLGN	good_health_males	1.00036	1.00072	14.5845	0.000134196	15544	0.12577	0.120302	0.114833	0.109365	0.103897	0.0984284	0.09296	0.0874915	0.082023	0.0765545	0.0710861	0.0656177	0.0601493	0.054681	0.0492127	0.0437444	0.0382762	0.032808	0.0273399	0.0218719	0.0164039	0.0109359	0.00546797
STK24	good_health_males	2.83229	3.53632	14.5746	0	15544	0.236949	0.213445	0.189897	0.16631	0.142897	0.11966	0.0971321	0.0761629	0.0578039	0.0426295	0.0311689	0.023443	0.0186579	0.0156872	0.0138911	0.0128341	0.0124277	0.0117335	0.00993592	0.00729645	0.00490139	0.0031018	0.00153993
triglycerides_in_medium_ldl	good_health_females	5.82753	7.17871	14.5695	0	111899	0.0620102	0.0433506	0.0249287	0.00980624	0.0017752	0.00161245	0.00685082	0.0120263	0.0157387	0.0194416	0.0225397	0.0273775	0.0375851	0.0527323	0.0674839	0.0776465	0.0804364	0.0767317	0.067722	0.0552847	0.0411216	0.02751	0.013804
SFRP4	good_health_females	1.00042	1.00084	14.5685	0.000135401	19298	0.118016	0.112886	0.107756	0.102625	0.0974947	0.0923643	0.0872337	0.082103	0.0769722	0.0718412	0.06671	0.0615786	0.056447	0.0513154	0.0461836	0.0410519	0.0359201	0.0307884	0.0256568	0.0205253	0.015394	0.0102626	0.00513132
HAVCR2	good_health_males	1.00014	1.00028	14.5456	0.000137127	15544	0.113345	0.108418	0.10349	0.0985622	0.0936344	0.0887067	0.0837789	0.0788511	0.0739232	0.0689953	0.0640673	0.0591393	0.0542112	0.0492831	0.0443549	0.0394266	0.0344983	0.0295699	0.0246416	0.0197133	0.0147849	0.00985663	0.00492831
vldl_cholesterol	good_health_females	5.69999	7.02629	14.5393	0	111899	0.0321429	0.0202586	0.0085465	-0.000888813	-0.0045403	-0.00104285	0.00793596	0.0177732	0.0266654	0.0333804	0.0350763	0.0351905	0.0398134	0.0518251	0.0679128	0.0806772	0.0868665	0.0871418	0.0810829	0.0702352	0.0551949	0.0374287	0.018765
HS6ST1	good_health_females	3.90949	4.86317	14.5261	0	19298	-0.0470581	-0.0408489	-0.0345718	-0.0276399	-0.0198929	-0.010695	0.00114118	0.017015	0.0370031	0.0593129	0.0811197	0.102051	0.121966	0.137368	0.146082	0.146147	0.137642	0.123535	0.107209	0.089292	0.0689048	0.0466516	0.0233594
GPC5	good_health_females	2.02833	2.54469	14.5207	4.22746e-07	19298	0.197751	0.184265	0.170782	0.157336	0.14401	0.130996	0.118471	0.106691	0.0957664	0.0857135	0.0766	0.0685063	0.061512	0.0554829	0.050155	0.0453861	0.0408587	0.0360094	0.0305649	0.0246319	0.0184323	0.0122475	0.00612106
CCDC80	good_health_females	1.77981	2.22936	14.5113	5.90176e-07	19298	0.143464	0.140735	0.138007	0.135238	0.132334	0.129182	0.12561	0.121464	0.116679	0.111291	0.105219	0.0984687	0.0911973	0.0836057	0.075805	0.0678196	0.0596596	0.0513381	0.0428885	0.0343628	0.0257955	0.017208	0.00860586
STX7	good_health_females	2.23397	2.80065	14.5061	0	19298	0.197561	0.195984	0.194405	0.192706	0.190658	0.188127	0.185221	0.182	0.178339	0.173807	0.167929	0.160595	0.151955	0.142215	0.131643	0.120355	0.108213	0.0948999	0.0802798	0.064612	0.048452	0.0322489	0.0161183
TREM2	good_health_males	2.26648	2.83537	14.4922	0	15544	0.191217	0.176053	0.160888	0.145752	0.13077	0.116051	0.101791	0.088044	0.0753249	0.0640506	0.0545031	0.0467373	0.0405066	0.035505	0.0313953	0.0278615	0.0245902	0.0214044	0.0181705	0.01484	0.0112995	0.00755911	0.00377835
docosahexaenoic_acid	good_health_females	4.9879	6.17085	14.4897	0	111808	-0.022041	-0.0348177	-0.0474867	-0.0593397	-0.0698479	-0.07861	-0.0850835	-0.0881806	-0.0891196	-0.0868195	-0.0785341	-0.0650368	-0.0497915	-0.0366446	-0.0271451	-0.0221772	-0.0219927	-0.0243439	-0.0252356	-0.0241673	-0.0205158	-0.0144253	-0.00725077
ZHX2	good_health_males	4.50112	5.57716	14.4604	0	15544	-0.278256	-0.254246	-0.230276	-0.206854	-0.186558	-0.172673	-0.166397	-0.168833	-0.176377	-0.186147	-0.19496	-0.196655	-0.1859	-0.16205	-0.129218	-0.0959608	-0.067412	-0.0436879	-0.02723	-0.0168207	-0.00956584	-0.00569174	-0.00282329
KLKB1	good_health_males	1.00064	1.00128	14.4241	0.000146084	15544	0.118904	0.113733	0.108562	0.103391	0.0982196	0.0930484	0.0878771	0.0827059	0.0775347	0.0723636	0.0671926	0.062022	0.0568518	0.0516821	0.0465128	0.0413439	0.0361754	0.0310071	0.0258391	0.0206712	0.0155033	0.0103356	0.00516778
HNMT	good_health_males	3.46714	4.31706	14.4136	0	15544	0.141074	0.116021	0.090911	0.0655285	0.0397097	0.014497	-0.00922266	-0.0331673	-0.0568947	-0.0780643	-0.0950268	-0.106323	-0.111072	-0.109906	-0.104255	-0.0956416	-0.0854026	-0.0735881	-0.0605594	-0.0475058	-0.0347801	-0.0230351	-0.0115309
CLC	good_health_females	4.19915	5.21561	14.3941	0	19298	0.387379	0.333301	0.279308	0.226613	0.180238	0.145026	0.121521	0.103678	0.0879577	0.0749605	0.0663779	0.0624846	0.062133	0.0631552	0.0623563	0.0608723	0.058652	0.0530625	0.0434397	0.032365	0.0221099	0.0139676	0.00694429
NPY	good_health_males	1.59143	1.97535	14.3774	2.04496e-06	15544	-0.154765	-0.14597	-0.137171	-0.128332	-0.119439	-0.110543	-0.101712	-0.0930043	-0.0844498	-0.0761141	-0.0680922	-0.060489	-0.0533821	-0.0468227	-0.0407669	-0.0351609	-0.0299603	-0.0251335	-0.0206063	-0.0162685	-0.0120983	-0.00804289	-0.00402081
ANXA3	good_health_males	3.11255	3.88187	14.3319	0	15544	0.268956	0.243636	0.21824	0.192479	0.166461	0.140558	0.115561	0.0927774	0.0741622	0.0603109	0.0508075	0.0446548	0.0412726	0.0398222	0.0395082	0.0394075	0.0386996	0.0359717	0.030311	0.0229667	0.0161185	0.0103572	0.0051546
phospholipids_to_total_lipids_in_large_ldl_percentage	good_health_males	5.47753	6.75608	14.3308	0	89012	-0.142601	-0.150539	-0.158317	-0.164662	-0.168486	-0.16953	-0.167506	-0.162611	-0.1593	-0.162671	-0.172609	-0.18567	-0.197954	-0.205366	-0.206428	-0.201656	-0.190924	-0.175054	-0.154834	-0.129836	-0.0996447	-0.0671033	-0.0335637
EREG	good_health_males	3.47636	4.32836	14.2803	0	15544	0.342804	0.309039	0.275192	0.241581	0.210215	0.181994	0.157173	0.135953	0.120003	0.110485	0.106792	0.10616	0.106233	0.104722	0.101231	0.0959191	0.0891292	0.0796257	0.0663486	0.0507107	0.0360866	0.0234975	0.0117113
BIN2	good_health_females	2.54825	3.1908	14.2658	0	19298	0.23992	0.225152	0.210378	0.195346	0.179584	0.163092	0.146517	0.131003	0.117669	0.107035	0.0989361	0.0928496	0.0878402	0.082731	0.0770779	0.0712015	0.0650446	0.0581495	0.0500786	0.0408352	0.030769	0.020477	0.0102339
DAAM1	good_health_females	1.63943	2.04328	14.2517	1.01913e-06	19298	0.174035	0.1639	0.153767	0.143637	0.133513	0.123463	0.113622	0.104155	0.0951916	0.0867891	0.0789494	0.0716685	0.0649043	0.0585603	0.0525841	0.0469344	0.041464	0.0359446	0.0302394	0.0243111	0.018227	0.0121312	0.00606411
PLXNB3	good_health_males	2.24349	2.80688	14.24	0	15544	0.204097	0.186306	0.168518	0.150857	0.133698	0.117232	0.101628	0.0870922	0.0739499	0.0622849	0.0521316	0.0434137	0.0358588	0.0292392	0.0235881	0.0189778	0.0155411	0.012908	0.0105363	0.00819856	0.00601101	0.00397851	0.00198791
SH2D1A	good_health_males	4.2429	5.2636	14.2278	0	15544	-0.207841	-0.199673	-0.191552	-0.184588	-0.180958	-0.183182	-0.192621	-0.206403	-0.220155	-0.231525	-0.237242	-0.235084	-0.222024	-0.199799	-0.171251	-0.138787	-0.105479	-0.0741934	-0.0500093	-0.0348042	-0.0245191	-0.0163219	-0.0082168
GASK1A	good_health_males	1.0314	1.06211	14.2197	0.00011844	15544	0.126613	0.121237	0.115861	0.110482	0.105096	0.0996978	0.0942857	0.088856	0.0834062	0.0779348	0.0724416	0.0669262	0.061389	0.0558348	0.0502709	0.0447013	0.0391275	0.0335492	0.0279658	0.022378	0.016786	0.0111912	0.00559565
BTC	good_health_females	3.52141	4.3895	14.21	0	19298	0.228756	0.210245	0.191698	0.173086	0.15434	0.135163	0.115179	0.0949025	0.0765547	0.0602304	0.0439893	0.027419	0.0133811	0.00327913	-0.00139736	0.00127697	0.00908421	0.0165369	0.0200379	0.0194221	0.0156517	0.0105291	0.00525361
CELA3A	good_health_females	3.93577	4.89519	14.2063	0	19298	-0.133694	-0.139107	-0.144582	-0.150502	-0.158213	-0.168286	-0.180131	-0.193693	-0.207838	-0.2205	-0.226781	-0.223188	-0.210667	-0.193283	-0.173106	-0.151248	-0.128258	-0.105441	-0.0836516	-0.062539	-0.0440023	-0.0285113	-0.0141998
FGFBP2	good_health_females	1.00048	1.00097	14.2042	0.000164776	19298	-0.117033	-0.111943	-0.106854	-0.101764	-0.0966738	-0.0915841	-0.0864944	-0.0814048	-0.0763155	-0.0712265	-0.0661378	-0.0610494	-0.0559612	-0.0508733	-0.0457855	-0.0406978	-0.0356103	-0.0305228	-0.0254355	-0.0203483	-0.0152612	-0.0101742	-0.00508708
AGR2	good_health_males	5.78775	7.12661	14.1959	0	15544	0.0318436	-0.0042328	-0.0404854	-0.0796646	-0.123186	-0.16526	-0.20261	-0.228553	-0.237047	-0.230952	-0.21039	-0.178124	-0.135434	-0.0874216	-0.0484653	-0.028389	-0.0281412	-0.044065	-0.0639677	-0.0731004	-0.0629527	-0.0439901	-0.0221584
AK1	good_health_females	2.76991	3.4655	14.1932	0	19298	0.200886	0.200836	0.200771	0.20032	0.19875	0.195741	0.191896	0.187973	0.18477	0.182627	0.180324	0.176334	0.169756	0.159664	0.146241	0.130811	0.114042	0.0964576	0.0785975	0.0613034	0.0450273	0.0297392	0.0148559
CMC1	good_health_females	2.48036	3.10655	14.1928	0	19298	0.219294	0.200923	0.182557	0.164119	0.145532	0.12711	0.109642	0.0939648	0.0805295	0.0694382	0.0603767	0.0529197	0.0467444	0.041246	0.0362986	0.032209	0.0288392	0.0255354	0.0217886	0.0174475	0.012817	0.00840546	0.00419195
DECR1	good_health_males	1.54537	1.91116	14.1927	5.88816e-06	15544	0.172615	0.16285	0.153084	0.143327	0.133638	0.124071	0.114731	0.10576	0.0973281	0.0894921	0.0822612	0.0755346	0.0691541	0.0629534	0.0568299	0.0507191	0.0446105	0.0384241	0.0320778	0.025625	0.0191796	0.012774	0.00638619
CD27	good_health_males	1.16849	1.31768	14.1882	0.00010705	15544	0.12715	0.121072	0.114995	0.108917	0.102835	0.0967549	0.0906892	0.0846674	0.0787306	0.0729113	0.0672291	0.0616736	0.0562349	0.0509025	0.0456588	0.0404713	0.035319	0.0301969	0.0251076	0.0200547	0.0150317	0.0100203	0.00501014
CNDP1	good_health_males	2.33319	2.91804	14.1712	0	15544	0.171903	0.15849	0.145078	0.13162	0.118123	0.104626	0.0910752	0.0774061	0.0638154	0.0507325	0.0384313	0.0271961	0.0174344	0.00949056	0.00349876	-0.000668648	-0.00323311	-0.00455983	-0.00515032	-0.00503017	-0.00418923	-0.00289645	-0.00145645
MITD1	good_health_females	3.27188	4.08388	14.1477	0	19298	0.249251	0.223152	0.19705	0.170601	0.143401	0.115564	0.0887265	0.0650196	0.0460559	0.0321413	0.0218131	0.0140777	0.00886017	0.00542984	0.00416067	0.00608886	0.00972308	0.0124085	0.0125809	0.0103056	0.0070128	0.00430819	0.00212394
KHK	good_health_females	3.81983	4.7539	14.1461	0	19298	0.191021	0.151763	0.11259	0.0735748	0.0355261	0.000517673	-0.0296822	-0.0536036	-0.071042	-0.0829716	-0.0927388	-0.102462	-0.111086	-0.117815	-0.119389	-0.11307	-0.101273	-0.0871868	-0.0732422	-0.0602297	-0.0468218	-0.0317487	-0.0158929
NRP2	good_health_females	3.1842	3.97623	14.1328	0	19298	0.149648	0.148486	0.147264	0.145162	0.14093	0.13429	0.125176	0.113255	0.098345	0.0811009	0.0631961	0.0464126	0.0332499	0.0240407	0.0183508	0.0159029	0.014802	0.0134527	0.0114151	0.00933523	0.00738358	0.00511746	0.00257768
PRTN3	good_health_males	1.00028	1.00056	14.1122	0.000172463	15544	-0.123508	-0.118138	-0.112768	-0.107398	-0.102027	-0.0966573	-0.0912872	-0.0859172	-0.0805472	-0.0751772	-0.0698072	-0.0644373	-0.0590674	-0.0536975	-0.0483277	-0.0429578	-0.0375881	-0.0322183	-0.0268487	-0.021479	-0.0161093	-0.0107395	-0.00536976
INPP1	good_health_males	3.16691	3.94872	14.104	0	15544	0.220354	0.19677	0.173104	0.148897	0.124071	0.0987541	0.073601	0.0496215	0.0283776	0.010775	-0.00270664	-0.0116822	-0.0161489	-0.0168933	-0.0148465	-0.0109472	-0.00625643	-0.00253508	-0.000909386	-0.00111336	-0.00151436	-0.00134121	-0.000694608
PCYT2	good_health_males	2.43011	3.03818	14.0894	0	15544	0.237284	0.219293	0.201274	0.183136	0.165192	0.147758	0.131093	0.115726	0.10251	0.0918194	0.0833899	0.0766601	0.0711323	0.0662583	0.061649	0.0568995	0.0517824	0.0457934	0.0385504	0.0305279	0.0226622	0.0150765	0.0075377
CTSD	good_health_females	1.00024	1.00048	14.0867	0.00017544	19298	0.10599	0.101382	0.0967739	0.0921659	0.0875579	0.0829498	0.0783417	0.0737336	0.0691254	0.0645171	0.0599088	0.0553006	0.0506923	0.046084	0.0414756	0.0368673	0.0322589	0.0276505	0.023042	0.0184336	0.0138252	0.00921681	0.0046084
mean_reticulocyte_volume	good_health_males	9.55374	11.5117	14.0865	0	97793	-0.250282	-0.214155	-0.178006	-0.155609	-0.16706	-0.184767	-0.18945	-0.176678	-0.167217	-0.172615	-0.188193	-0.212424	-0.228673	-0.238886	-0.248744	-0.249237	-0.24606	-0.244562	-0.264541	-0.281257	-0.27353	-0.207387	-0.105221
DTD1	good_health_males	2.74302	3.42593	14.0813	0	15544	0.241468	0.221213	0.200928	0.180599	0.160397	0.140172	0.119969	0.100414	0.0831078	0.069356	0.0594003	0.0527787	0.048616	0.0455954	0.0427349	0.0393426	0.0354456	0.0307088	0.0250575	0.0191764	0.0140279	0.00933605	0.00466918
ELAC1	good_health_females	2.79311	3.49419	14.056	0	19298	0.207815	0.186676	0.165545	0.144319	0.122666	0.10067	0.079386	0.0602313	0.0441347	0.0309894	0.0199999	0.0107793	0.00352455	-0.00214664	-0.00596814	-0.00746386	-0.00701872	-0.00561106	-0.00434088	-0.00358527	-0.00304847	-0.00224304	-0.00113857
TMCO5A	good_health_males	1.00031	1.00062	14.0509	0.000178223	15544	0.1252	0.119756	0.114312	0.108867	0.103423	0.0979786	0.0925344	0.0870902	0.0816462	0.0762023	0.0707586	0.0653151	0.0598717	0.0544285	0.0489854	0.0435423	0.0380994	0.0326565	0.0272137	0.0217709	0.0163282	0.0108855	0.00544273
DFFA	good_health_females	3.13724	3.91853	14.0464	0	19298	0.234364	0.210849	0.187322	0.163358	0.138355	0.11254	0.0871992	0.0638674	0.0445584	0.030125	0.0194469	0.0116987	0.00674791	0.00353218	0.00185861	0.00271106	0.00514253	0.00708689	0.00732682	0.00594413	0.00380888	0.00222915	0.00109253
MAX	good_health_females	3.53268	4.40328	14.035	0	19298	0.263766	0.235276	0.206783	0.177978	0.148093	0.117102	0.0868968	0.0602707	0.0396021	0.0252355	0.0156681	0.00966339	0.00659078	0.00511667	0.0058009	0.00975293	0.0150335	0.0185908	0.0189307	0.0159864	0.0114823	0.00732825	0.00363266
NCR1	good_health_males	1.83308	2.29435	14.0291	6.99887e-07	15544	0.174748	0.163377	0.152	0.140622	0.129292	0.118026	0.106912	0.0961009	0.0856989	0.0758512	0.0666706	0.0582211	0.0506476	0.0440468	0.0383215	0.0332368	0.028593	0.0242683	0.0201844	0.016205	0.0122259	0.0081724	0.0040872
GSN	good_health_males	2.07904	2.60296	14.0128	3.45625e-07	15544	-0.185754	-0.183708	-0.181663	-0.179569	-0.17734	-0.174788	-0.171791	-0.168284	-0.164205	-0.159304	-0.153405	-0.146456	-0.138483	-0.129444	-0.119288	-0.108025	-0.0958689	-0.0830234	-0.0696241	-0.0558305	-0.0419059	-0.0279573	-0.0139795
LRIG3	good_health_males	1.0002	1.00041	14.0087	0.000182396	15544	-0.118601	-0.113444	-0.108287	-0.103131	-0.0979743	-0.0928177	-0.087661	-0.0825044	-0.0773477	-0.072191	-0.0670342	-0.0618775	-0.0567207	-0.051564	-0.0464073	-0.0412507	-0.0360941	-0.0309376	-0.0257812	-0.0206249	-0.0154686	-0.0103124	-0.00515621
CASP7	good_health_females	2.65806	3.32698	14.0001	0	19298	0.201128	0.180883	0.160643	0.1403	0.119939	0.099855	0.0805976	0.0627645	0.0470203	0.0337607	0.0227128	0.0136511	0.00663724	0.00117907	-0.00271135	-0.0046442	-0.00495111	-0.00440483	-0.00354952	-0.00279133	-0.00230014	-0.00166321	-0.000842933
DCXR	good_health_males	1.00036	1.00073	13.9883	0.000184189	15544	0.116639	0.111568	0.106497	0.101426	0.0963547	0.0912834	0.0862121	0.0811406	0.076069	0.0709974	0.0659258	0.0608544	0.055783	0.0507117	0.0456404	0.0405693	0.0354981	0.030427	0.0253559	0.0202847	0.0152135	0.0101424	0.00507118
CALB1	good_health_females	4.27158	5.3036	13.9877	0	19298	0.0759185	0.0839611	0.0918497	0.0981147	0.100057	0.0953558	0.0835637	0.0642428	0.0389985	0.0110644	-0.0152855	-0.0366461	-0.0503836	-0.0564169	-0.056721	-0.052453	-0.0443036	-0.0347831	-0.0258359	-0.0180938	-0.0109339	-0.00596555	-0.00286845
CSF3	good_health_females	5.68887	7.01222	13.9819	0	19298	-0.280932	-0.261424	-0.241913	-0.220541	-0.196323	-0.173267	-0.155001	-0.146555	-0.150489	-0.168449	-0.196929	-0.227101	-0.255568	-0.282397	-0.310143	-0.339695	-0.355781	-0.345426	-0.312067	-0.261852	-0.204239	-0.138019	-0.0690263
CDH15	good_health_males	1.00021	1.00041	13.9703	0.000186168	15544	0.128818	0.123217	0.117616	0.112015	0.106414	0.100813	0.0952121	0.0896111	0.0840102	0.0784093	0.0728085	0.0672077	0.061607	0.0560063	0.0504058	0.0448052	0.0392047	0.0336041	0.0280035	0.0224028	0.0168021	0.0112014	0.00560069
PF4	good_health_males	3.59905	4.4785	13.9701	0	15544	0.342055	0.308228	0.27434	0.240638	0.209404	0.182591	0.160794	0.143984	0.133374	0.128865	0.128251	0.129209	0.129085	0.125269	0.116539	0.104014	0.0899514	0.0752087	0.0592389	0.0435164	0.0303837	0.0196589	0.00979705
ACY3	good_health_females	2.47116	3.09513	13.9612	0	19298	0.155907	0.143551	0.131188	0.118681	0.105661	0.0921478	0.0784045	0.0649682	0.0523077	0.0404735	0.0293869	0.0190885	0.00977521	0.00165656	-0.00507297	-0.0102744	-0.0139987	-0.0160381	-0.0162118	-0.0146053	-0.0115383	-0.00777188	-0.00388834
DNAJB6	good_health_females	3.14427	3.92717	13.9531	0	19298	0.211147	0.192829	0.174509	0.155823	0.136107	0.115265	0.0938821	0.072622	0.0524693	0.0345912	0.019767	0.00852804	0.00116688	-0.0028198	-0.00343538	-0.00054433	0.00402405	0.00769559	0.00910441	0.00806799	0.00565478	0.0034752	0.0017172
SHMT1	good_health_females	2.85232	3.56739	13.9438	0	19298	0.231243	0.210589	0.189933	0.169098	0.147747	0.125883	0.104396	0.0844009	0.0670212	0.0528018	0.0414377	0.0327871	0.0267192	0.0226519	0.0205044	0.0202908	0.0206338	0.0202668	0.0185342	0.0154069	0.0115044	0.00761793	0.0038042
CLSTN3	good_health_females	3.68395	4.58811	13.939	0	19298	-0.0911211	-0.106074	-0.121036	-0.136533	-0.153411	-0.171961	-0.190876	-0.208545	-0.222978	-0.232435	-0.236688	-0.234993	-0.226273	-0.21156	-0.192485	-0.170305	-0.14715	-0.124409	-0.101665	-0.0795028	-0.058704	-0.0388944	-0.0194471
GIPC3	good_health_males	2.3736	2.96813	13.936	0	15544	0.199356	0.181137	0.162906	0.144657	0.126651	0.109022	0.0919863	0.0760194	0.0618789	0.0498213	0.0397519	0.0312782	0.0239513	0.0174592	0.011923	0.00748067	0.00439489	0.0024582	0.00109833	0.000157548	-0.000165529	-0.000157905	-8.21936e-05
calcium	good_health_females	6.42207	7.88522	13.9293	0	115628	-0.1246	-0.124765	-0.12491	-0.123389	-0.115322	-0.100172	-0.0826941	-0.0720336	-0.0717446	-0.0815706	-0.0999912	-0.121861	-0.140174	-0.148164	-0.144578	-0.132463	-0.115443	-0.0953205	-0.0761877	-0.0593143	-0.0431196	-0.027261	-0.0136328
GHRL	good_health_males	6.32895	7.77103	13.9292	0	15544	-0.373039	-0.365511	-0.357379	-0.346344	-0.321979	-0.275816	-0.212464	-0.155069	-0.132337	-0.141278	-0.158646	-0.183798	-0.210639	-0.230417	-0.230896	-0.203287	-0.165224	-0.136187	-0.117813	-0.0988104	-0.0741399	-0.0494476	-0.0248311
LDLRAP1	good_health_males	2.21353	2.76976	13.9272	1.72442e-07	15544	0.21101	0.19461	0.178203	0.161813	0.145629	0.129681	0.114177	0.0996126	0.0866158	0.075371	0.0658606	0.0579342	0.051386	0.0459231	0.0412328	0.0368891	0.0326645	0.0282545	0.0234748	0.0185025	0.0136936	0.00907711	0.00453501
CCL4	good_health_males	3.45558	4.3029	13.903	0	15544	0.317428	0.290048	0.262738	0.236559	0.212838	0.192381	0.176508	0.165708	0.160669	0.160314	0.161094	0.159965	0.155647	0.147495	0.136745	0.124348	0.109638	0.0929977	0.0760019	0.0598338	0.0447423	0.0298513	0.0149257
PLXNA4	good_health_females	3.56969	4.44854	13.9009	0	19298	0.337689	0.308351	0.279028	0.249341	0.218966	0.188762	0.160639	0.136884	0.119414	0.108552	0.102646	0.0996753	0.0978537	0.0951581	0.0915385	0.0890173	0.0872257	0.08393	0.0770242	0.0653057	0.0496286	0.0329095	0.016428
EVI5	good_health_females	2.78599	3.48538	13.9004	0	19298	0.199637	0.181117	0.162586	0.143641	0.123806	0.103404	0.0832587	0.0642617	0.047366	0.0331258	0.021369	0.0120985	0.00522173	2.98359e-06	-0.00341315	-0.00423299	-0.00323069	-0.00173285	-0.000503615	-4.80571e-05	-0.00023153	-0.000309532	-0.000165671
CETN3	good_health_males	3.30665	4.12033	13.897	0	15544	0.251601	0.224532	0.19738	0.16947	0.140578	0.111056	0.0821997	0.055686	0.034039	0.018462	0.00887452	0.0044424	0.00383593	0.00511327	0.00632223	0.00615363	0.00528529	0.00372743	0.00133334	-0.000824877	-0.00139459	-0.00101254	-0.000505948
PLCB2	good_health_males	2.60452	3.25441	13.8897	0	15544	0.225189	0.204047	0.182895	0.161709	0.140799	0.12034	0.100616	0.0821746	0.0659162	0.052323	0.0416005	0.0337036	0.0282444	0.0244325	0.0216075	0.0191532	0.0169873	0.014676	0.0118462	0.00884411	0.0063437	0.0041966	0.00209733
CBS	good_health_females	1.00033	1.00066	13.868	0.00019636	19298	0.114034	0.109075	0.104116	0.0991575	0.0941987	0.08924	0.0842813	0.0793227	0.0743642	0.0694057	0.0644473	0.0594889	0.0545307	0.0495726	0.0446147	0.039657	0.0346995	0.0297422	0.024785	0.019828	0.014871	0.009914	0.004957
AAMDC	good_health_males	1.00018	1.00035	13.8598	0.000197528	15544	0.12153	0.116246	0.110961	0.105677	0.100393	0.0951084	0.0898241	0.0845397	0.0792554	0.0739713	0.0686872	0.0634033	0.0581194	0.0528357	0.047552	0.0422683	0.0369847	0.0317011	0.0264175	0.0211339	0.0158504	0.0105669	0.00528347
PDGFC	good_health_females	1.00025	1.0005	13.8485	0.000198303	19298	0.118432	0.113283	0.108134	0.102985	0.097836	0.092687	0.0875379	0.0823887	0.0772395	0.0720902	0.0669409	0.0617916	0.0566423	0.051493	0.0463437	0.0411944	0.0360451	0.0308959	0.0257466	0.0205973	0.015448	0.0102986	0.00514932
SMPDL3A	good_health_females	1.00018	1.00036	13.8356	0.000199851	19298	0.114903	0.109907	0.104911	0.0999146	0.0949185	0.0899223	0.0849262	0.0799301	0.0749342	0.0699383	0.0649425	0.0599469	0.0549513	0.0499558	0.0449603	0.0399648	0.0349692	0.0299736	0.024978	0.0199824	0.0149868	0.00999121	0.0049956
DXO	good_health_males	2.42941	3.03731	13.8355	0	15544	0.207699	0.194714	0.181706	0.168528	0.154934	0.140562	0.125406	0.109805	0.094686	0.0811496	0.0698405	0.0610249	0.0545356	0.0497469	0.0459284	0.042207	0.0380739	0.033212	0.0276033	0.0216737	0.0160199	0.0106547	0.00532999
TST	good_health_females	2.89286	3.61745	13.8101	0	19298	0.231238	0.205622	0.180025	0.154612	0.129865	0.106531	0.0851426	0.0662078	0.0501548	0.0370748	0.0262374	0.0171424	0.0102546	0.00557108	0.00322916	0.00313226	0.00433739	0.0052716	0.0050612	0.00372742	0.00221515	0.00127007	0.000617851
CD276	good_health_females	2.37234	2.97245	13.7932	0	19298	-0.168754	-0.153405	-0.138056	-0.122703	-0.107514	-0.0927802	-0.0787965	-0.0656202	-0.0532125	-0.0417103	-0.0313435	-0.0222208	-0.0142653	-0.00739958	-0.00180848	0.00209521	0.00446369	0.00563487	0.00599765	0.00572961	0.00475485	0.00327385	0.00164003
PLCB2	good_health_females	2.68176	3.35634	13.7859	0	19298	0.193536	0.174957	0.15638	0.137684	0.1187	0.0994697	0.0805154	0.062714	0.0468662	0.0333952	0.0219528	0.0124012	0.00489184	-0.000917183	-0.00473448	-0.00613086	-0.00566258	-0.00437276	-0.00321482	-0.0025264	-0.00212544	-0.00152646	-0.000771836
CGREF1	good_health_males	4.41051	5.46722	13.7661	0	15544	-0.117069	-0.123501	-0.130078	-0.137667	-0.14767	-0.162071	-0.17869	-0.191512	-0.196775	-0.191809	-0.175477	-0.150356	-0.11998	-0.0882558	-0.0610501	-0.0417567	-0.0306907	-0.0274527	-0.0274771	-0.0242201	-0.01755	-0.0111461	-0.00550709
ANGPTL3	good_health_females	6.87466	8.41934	13.7632	0	19298	0.113297	0.157395	0.200606	0.227284	0.225927	0.207699	0.181404	0.151601	0.134551	0.149452	0.190158	0.23557	0.269654	0.292485	0.289363	0.254312	0.213469	0.166727	0.112764	0.0630398	0.0323024	0.016792	0.00839376
CTSB	good_health_males	1.90267	2.38259	13.7632	7.41472e-07	15544	0.177985	0.166353	0.154721	0.143042	0.131281	0.11944	0.107671	0.0962301	0.0854335	0.075587	0.0668614	0.0592363	0.05257	0.0466968	0.041359	0.0363684	0.0316092	0.0269541	0.0223865	0.0178883	0.0134414	0.0089869	0.0044967
PRAP1	good_health_males	6.05542	7.44592	13.7499	0	15544	0.0464554	0.0370001	0.027177	0.0187978	0.0083987	-0.0126781	-0.0462855	-0.0823918	-0.0994733	-0.0854098	-0.0446018	0.00357065	0.0506218	0.0888789	0.111092	0.118256	0.114221	0.103177	0.0923388	0.0857737	0.0709483	0.0476449	0.0237577
TXNDC5	good_health_males	2.71974	3.39712	13.7479	0	15544	0.249476	0.225616	0.201732	0.177989	0.155068	0.13331	0.113162	0.0952842	0.0803356	0.0684417	0.0596956	0.0534878	0.0489134	0.0452017	0.0419562	0.0389003	0.0358355	0.0318689	0.026562	0.0206865	0.0151536	0.00999132	0.00498611
FABP1	good_health_males	6.30568	7.74343	13.7475	0	15544	-0.183642	-0.210151	-0.236184	-0.254226	-0.259449	-0.250886	-0.228008	-0.206048	-0.195511	-0.204702	-0.230703	-0.266655	-0.31147	-0.348939	-0.363398	-0.351423	-0.317945	-0.260261	-0.195705	-0.139066	-0.0887787	-0.0531141	-0.0262374
IMPA1	good_health_males	3.04173	3.7947	13.7439	0	15544	0.254584	0.226929	0.199238	0.171504	0.144257	0.118026	0.0934521	0.0715902	0.0538895	0.0407312	0.0320578	0.0270868	0.0243075	0.0221264	0.0202224	0.0186251	0.017776	0.0167969	0.0142862	0.0103528	0.00687582	0.00427776	0.00211933
KLK6	good_health_males	6.99549	8.55816	13.7286	0	15544	-0.0136346	-0.0538305	-0.0929483	-0.120796	-0.120609	-0.0875512	-0.0548904	-0.0529715	-0.0831524	-0.12686	-0.167721	-0.210972	-0.245364	-0.251582	-0.219861	-0.170951	-0.128624	-0.0832006	-0.030323	0.0183106	0.0395689	0.0328375	0.0166404
ERBIN	good_health_females	3.1961	3.99086	13.7258	0	19298	0.267154	0.238474	0.209829	0.181106	0.15221	0.123927	0.0980934	0.0764124	0.0597846	0.0480407	0.0397039	0.0338722	0.030009	0.0268234	0.0243087	0.0235359	0.0238064	0.0233886	0.0212685	0.0174148	0.0126601	0.00817751	0.00406668
FABP4	good_health_females	1.00028	1.00056	13.7103	0.000213386	19298	-0.0997641	-0.0954268	-0.0910894	-0.086752	-0.0824146	-0.0780772	-0.0737397	-0.0694021	-0.0650645	-0.0607268	-0.056389	-0.0520513	-0.0477136	-0.0433759	-0.0390382	-0.0347005	-0.0303628	-0.0260251	-0.0216875	-0.01735	-0.0130125	-0.008675	-0.0043375
COMMD1	good_health_males	2.4825	3.10314	13.7068	0	15544	0.199556	0.183247	0.166905	0.150306	0.133322	0.115896	0.0982951	0.0811081	0.0653982	0.0519076	0.04085	0.0321068	0.0254319	0.0204299	0.0168023	0.014081	0.0121859	0.0107024	0.00885465	0.00663934	0.004723	0.00311793	0.00155788
total_cholesterol	good_health_males	3.72155	4.62754	13.7015	0	89013	0.0333415	0.0214499	0.0095174	-0.00265593	-0.014825	-0.0263909	-0.0370707	-0.0461661	-0.0534367	-0.0592741	-0.0639176	-0.0679651	-0.0714862	-0.0737247	-0.0739103	-0.0712046	-0.0654243	-0.0572459	-0.0474277	-0.0371447	-0.0273626	-0.0180142	-0.00899018
ABRAXAS2	good_health_females	2.39051	2.995	13.6921	0	19298	0.168307	0.155388	0.142455	0.129226	0.115302	0.100764	0.0861243	0.0719568	0.0589222	0.0473019	0.0369006	0.0275514	0.0190527	0.0111563	0.00427422	-0.000940279	-0.00427253	-0.00596528	-0.00642289	-0.00604731	-0.00509316	-0.00355962	-0.00178905
AAMDC	good_health_females	2.54962	3.1925	13.6838	0	19298	0.223333	0.203888	0.184434	0.164836	0.145135	0.125802	0.107813	0.09208	0.0790872	0.0688383	0.060626	0.0535232	0.0472084	0.0412572	0.0357129	0.0311154	0.0274278	0.0240042	0.0202383	0.0159504	0.0115105	0.00749613	0.00373669
BAX	good_health_females	3.43874	4.28836	13.6796	0	19298	0.250966	0.217685	0.18442	0.151145	0.118145	0.0867645	0.0589551	0.0361834	0.0195115	0.00825308	3.63208e-05	-0.00656255	-0.0115925	-0.0156879	-0.0183415	-0.0174552	-0.013396	-0.00884772	-0.0061892	-0.00533098	-0.00472378	-0.00344762	-0.00174975
ATP5IF1	good_health_females	2.16415	2.71389	13.6778	4.43603e-07	19298	0.204996	0.189885	0.17478	0.159658	0.144558	0.129736	0.115638	0.102721	0.0912562	0.0813215	0.0726598	0.0650618	0.0584013	0.0524605	0.0471827	0.0425768	0.0382936	0.0338168	0.0288576	0.0233155	0.0174203	0.0115619	0.00577681
ENSA	good_health_females	2.47722	3.10265	13.6584	0	19298	0.204707	0.185665	0.166627	0.147507	0.128454	0.110372	0.0940152	0.0796288	0.0672053	0.0563647	0.0464099	0.0369436	0.0280777	0.020283	0.0141081	0.0099692	0.00741619	0.0058136	0.00467231	0.0036626	0.00268861	0.00178146	0.000886829
FCN2	good_health_females	1.00068	1.00135	13.6554	0.000219552	19298	0.116555	0.111486	0.106417	0.101348	0.0962783	0.0912091	0.08614	0.081071	0.0760022	0.0709338	0.0658656	0.0607978	0.0557303	0.0506631	0.0455962	0.0405295	0.035463	0.0303967	0.0253305	0.0202643	0.0151982	0.0101321	0.00506606
SPP1	good_health_females	3.33716	4.16392	13.6409	0	19298	0.250004	0.251104	0.252207	0.253319	0.254331	0.254586	0.253053	0.249331	0.243645	0.236096	0.227161	0.217475	0.208903	0.202604	0.197144	0.190162	0.178996	0.162294	0.140413	0.114535	0.0863926	0.0576844	0.0288465
cholesteryl_esters_in_vldl	good_health_females	5.3328	6.58611	13.6402	0	111899	0.0236486	0.0114788	-0.000593524	-0.0112814	-0.0175699	-0.0175464	-0.0120373	-0.00444685	0.00318072	0.00934503	0.012005	0.0135451	0.0183592	0.0291295	0.0437568	0.0560964	0.0632494	0.0653374	0.0619608	0.0543323	0.0429833	0.0291706	0.0146247
GPKOW	good_health_females	3.07792	3.84556	13.6189	0	19298	-0.155384	-0.163133	-0.170891	-0.178673	-0.186572	-0.194371	-0.201426	-0.206865	-0.209868	-0.20956	-0.205993	-0.200098	-0.192545	-0.183298	-0.1714	-0.155669	-0.136777	-0.116247	-0.0954553	-0.0752998	-0.0559825	-0.0371273	-0.0185389
calcium	good_health_males	6.70476	8.21672	13.603	0	90322	-0.11979	-0.105036	-0.0910195	-0.0808775	-0.0746928	-0.0687116	-0.0605642	-0.0543731	-0.0583903	-0.0725116	-0.097784	-0.126444	-0.148163	-0.15631	-0.149433	-0.133934	-0.120324	-0.113056	-0.108105	-0.0953638	-0.0737957	-0.0489651	-0.0243291
CLEC7A	good_health_females	1.00104	1.00208	13.5954	0.000226527	19298	0.11136	0.106515	0.10167	0.0968253	0.0919805	0.0871358	0.0822911	0.0774468	0.0726029	0.0677596	0.062917	0.0580748	0.0532331	0.0483917	0.0435508	0.0387103	0.0338703	0.0290308	0.0241917	0.019353	0.0145146	0.00967639	0.0048382
DNM1	good_health_males	2.31287	2.89286	13.5875	0	15544	0.189248	0.171727	0.154198	0.136678	0.119536	0.103073	0.0874794	0.0728571	0.0595159	0.0476237	0.0371879	0.0280622	0.0200891	0.013257	0.00775894	0.00356185	0.000723942	-0.000949406	-0.00195081	-0.00244317	-0.0022196	-0.00155778	-0.000783363
CFC1	good_health_females	1.77857	2.22774	13.5811	1.07554e-06	19298	-0.155642	-0.152728	-0.14981	-0.146847	-0.143755	-0.140459	-0.136752	-0.132364	-0.127179	-0.121278	-0.11475	-0.107636	-0.100063	-0.0921236	-0.0837364	-0.0748398	-0.0655939	-0.0561872	-0.0467472	-0.037324	-0.0279176	-0.0185829	-0.00928956
LAYN	good_health_females	4.43063	5.49658	13.5767	0	19298	0.0684119	0.0335412	-0.00135697	-0.0367671	-0.0732084	-0.109499	-0.140806	-0.162729	-0.173656	-0.174659	-0.168492	-0.1571	-0.141763	-0.123923	-0.107574	-0.0936355	-0.080219	-0.0681581	-0.0569685	-0.0448416	-0.0326532	-0.0214318	-0.0107134
EFEMP1	good_health_females	1.00031	1.00062	13.5732	0.000229662	19298	0.0992617	0.0949457	0.0906297	0.0863136	0.0819975	0.0776813	0.0733652	0.069049	0.0647328	0.0604168	0.0561009	0.0517851	0.0474694	0.0431538	0.0388383	0.0345228	0.0302074	0.025892	0.0215766	0.0172613	0.012946	0.00863063	0.00431531
CASP2	good_health_males	2.94028	3.66965	13.5604	0	15544	0.233707	0.210948	0.188138	0.165064	0.141883	0.118416	0.0950769	0.0730552	0.0540729	0.039029	0.0282376	0.0215098	0.0181249	0.0166799	0.0159002	0.0150028	0.0143622	0.0136238	0.0119186	0.00918491	0.00642044	0.00412332	0.00205599
PPP1R2	good_health_males	2.8511	3.55956	13.5564	0	15544	0.236048	0.211568	0.187072	0.162643	0.138732	0.115436	0.0929776	0.0722205	0.0544187	0.0401541	0.0296882	0.0226691	0.0183248	0.0157455	0.0143654	0.0136454	0.0135952	0.0133817	0.0119349	0.00940528	0.00681001	0.00444486	0.00221711
CD74	good_health_females	1.00007	1.00014	13.5485	0.000232866	19298	0.105067	0.100499	0.0959304	0.0913623	0.0867941	0.0822259	0.0776578	0.0730896	0.0685214	0.0639532	0.059385	0.0548169	0.0502487	0.0456806	0.0411125	0.0365445	0.0319764	0.0274083	0.0228403	0.0182722	0.0137041	0.00913609	0.00456805
ITIH4	good_health_males	2.52851	3.1602	13.5341	0	15544	0.166157	0.151433	0.136734	0.122247	0.108175	0.0948195	0.0820159	0.0694041	0.0567503	0.0439113	0.0310535	0.0189413	0.00857113	0.00072103	-0.00461698	-0.00776277	-0.00891739	-0.0084424	-0.00713429	-0.00557237	-0.00410802	-0.00273672	-0.0013711
VSIG4	good_health_males	2.6359	3.29329	13.5278	0	15544	0.176521	0.157104	0.137695	0.118545	0.100026	0.0823996	0.0658813	0.0507787	0.03739	0.0261554	0.0170482	0.00956689	0.00351359	-0.00147655	-0.00594833	-0.0101244	-0.0134965	-0.0153856	-0.0153526	-0.0133974	-0.0103096	-0.00690101	-0.0034484
BANK1	good_health_females	3.3654	4.19854	13.5218	0	19298	0.250561	0.231188	0.211808	0.191609	0.16903	0.143705	0.117449	0.0929184	0.0731172	0.0593639	0.0503937	0.0447824	0.0413578	0.0385848	0.0359837	0.0350188	0.0354392	0.0355171	0.0335021	0.0286492	0.0216798	0.0143129	0.00713756
FABP6	good_health_males	5.64229	6.95262	13.4986	0	15544	0.16676	0.112803	0.0593148	0.01062	-0.031097	-0.0623313	-0.0782655	-0.0790334	-0.072164	-0.0671408	-0.0704063	-0.0877965	-0.118921	-0.156956	-0.192125	-0.213435	-0.216497	-0.20341	-0.171763	-0.126784	-0.0843619	-0.052226	-0.0258909
DPP7	good_health_males	1.0825	1.16027	13.4979	0.000187299	15544	0.130831	0.124809	0.118787	0.112769	0.106764	0.100782	0.0948379	0.0889451	0.0831154	0.0773568	0.0716708	0.0660463	0.0604657	0.0549162	0.0493899	0.0438835	0.0383937	0.0329127	0.027431	0.0219459	0.0164597	0.0109734	0.00548666
ATRN	good_health_males	1.00059	1.00118	13.4963	0.000238624	15544	0.11913	0.113951	0.108773	0.103595	0.0984163	0.0932376	0.0880587	0.0828794	0.0776999	0.07252	0.0673399	0.0621597	0.0569792	0.0517988	0.0466184	0.0414381	0.036258	0.0310781	0.0258983	0.0207186	0.0155389	0.0103593	0.00517965
PCSK7	good_health_males	1.00027	1.00053	13.4807	0.000241373	15544	0.121677	0.116386	0.111095	0.105804	0.100514	0.095223	0.0899323	0.0846416	0.079351	0.0740605	0.06877	0.0634796	0.0581893	0.052899	0.0476088	0.0423187	0.0370287	0.0317388	0.0264489	0.0211591	0.0158693	0.0105796	0.00528978
mean_sphered_cell_volume	good_health_males	12.2315	14.4795	13.4795	0	97793	-0.882748	-0.82441	-0.760705	-0.705302	-0.708991	-0.713219	-0.703522	-0.67962	-0.666257	-0.667167	-0.668935	-0.678763	-0.680202	-0.674361	-0.680382	-0.683004	-0.685535	-0.67824	-0.704776	-0.732441	-0.706446	-0.543612	-0.276972
NCAN	good_health_males	4.78891	5.92566	13.4598	0	15544	-0.0496234	-0.0329187	-0.0160803	0.0022059	0.0209459	0.0363648	0.0446329	0.0417876	0.0236723	-0.0080898	-0.0426112	-0.0721492	-0.0971591	-0.116219	-0.128181	-0.132656	-0.13027	-0.12209	-0.110099	-0.0948695	-0.0740139	-0.0495012	-0.0247239
CLSTN3	good_health_males	3.75763	4.67231	13.4595	0	15544	-0.0743167	-0.0957079	-0.117102	-0.138378	-0.159047	-0.177714	-0.19321	-0.206358	-0.217216	-0.224902	-0.229084	-0.227227	-0.217153	-0.199015	-0.17617	-0.150681	-0.123796	-0.0994489	-0.078906	-0.0603829	-0.0437361	-0.0289829	-0.0144898
BMP10	good_health_males	4.97207	6.14692	13.458	0	15544	0.162091	0.141736	0.121434	0.102514	0.0853206	0.0646507	0.0416425	0.0139708	-0.0181669	-0.0464515	-0.0605295	-0.0573551	-0.0476658	-0.0426356	-0.0490011	-0.064105	-0.0812798	-0.094832	-0.098286	-0.089931	-0.0722149	-0.0492526	-0.0247117
METAP1D	good_health_females	3.00137	3.7513	13.4523	0	19298	0.243939	0.218348	0.192773	0.167172	0.141571	0.116725	0.0939792	0.0747093	0.0598409	0.0492996	0.0416828	0.0354362	0.029847	0.0242056	0.0190622	0.0159388	0.0146788	0.013747	0.0120793	0.00938954	0.00644833	0.00406931	0.00201521
LGALS3	good_health_females	1.00027	1.00055	13.4398	0.000246608	19298	0.108131	0.103429	0.0987273	0.0940254	0.0893234	0.0846214	0.0799194	0.0752174	0.0705155	0.0658136	0.0611119	0.0564103	0.0517089	0.0470075	0.0423063	0.0376053	0.0329044	0.0282037	0.023503	0.0188024	0.0141018	0.00940117	0.00470059
TNNI3	good_health_males	1.15484	1.29331	13.43	6.25239e-05	15544	-0.143526	-0.137906	-0.132286	-0.126665	-0.121036	-0.115382	-0.109682	-0.103908	-0.0980379	-0.0920691	-0.0859984	-0.0798244	-0.0735352	-0.0671339	-0.0606401	-0.0540626	-0.0474203	-0.040733	-0.0340043	-0.0272352	-0.0204342	-0.0136238	-0.006812
DNM1	good_health_females	2.91059	3.63935	13.4268	0	19298	0.189562	0.167643	0.145736	0.123771	0.101692	0.0801202	0.0599639	0.0415235	0.0249102	0.0105532	-0.00175242	-0.0123694	-0.0211737	-0.027499	-0.0303469	-0.0294512	-0.026	-0.0218176	-0.0179697	-0.0147285	-0.0115613	-0.00788264	-0.00395798
GADD45GIP1	good_health_males	1.09401	1.1819	13.4244	0.000192484	15544	0.128471	0.122532	0.116592	0.110652	0.104719	0.0988057	0.092926	0.0870915	0.0813187	0.0756187	0.0699945	0.0644405	0.0589526	0.0535227	0.0481361	0.0427733	0.0374213	0.0320676	0.026707	0.0213488	0.0160045	0.0106689	0.00533446
TIA1	good_health_males	3.04198	3.795	13.4184	0	15544	0.272999	0.245959	0.218886	0.191859	0.165537	0.140083	0.115905	0.0943685	0.077113	0.0644959	0.056155	0.0510276	0.0479114	0.0457331	0.0441086	0.0427966	0.0417776	0.0396723	0.035018	0.0281182	0.0208117	0.013779	0.00688595
F9	good_health_males	1.00019	1.00038	13.4043	0.000251368	15544	0.114781	0.109791	0.104801	0.0998105	0.0948203	0.0898301	0.0848398	0.0798496	0.0748593	0.069869	0.0648787	0.0598883	0.0548979	0.0499074	0.0449169	0.0399263	0.0349356	0.0299448	0.024954	0.0199632	0.0149724	0.0099816	0.0049908
OSM	good_health_females	5.09279	6.29685	13.3915	0	19298	0.0667765	0.0560835	0.0453465	0.0354414	0.0313817	0.0385929	0.0590486	0.0886274	0.118675	0.147475	0.173276	0.193707	0.206644	0.205083	0.185752	0.15839	0.128968	0.0978976	0.0673672	0.0405724	0.0204752	0.0105433	0.00510514
TXLNA	good_health_females	3.6108	4.49878	13.3901	0	19298	0.260564	0.234533	0.208477	0.181454	0.152138	0.120752	0.0897883	0.0624311	0.0415483	0.027964	0.0197434	0.0150858	0.0132594	0.012427	0.0123287	0.0148257	0.0190573	0.0220979	0.0219988	0.0186982	0.0135392	0.00868485	0.00431542
free_cholesterol_to_total_lipids_in_very_large_vldl_percentage	good_health_females	6.3141	7.75788	13.3875	0	110199	0.0496892	0.0152118	-0.0189296	-0.0533039	-0.0861484	-0.116453	-0.140217	-0.152994	-0.154057	-0.145371	-0.13079	-0.117938	-0.112718	-0.114759	-0.121653	-0.132844	-0.136882	-0.127009	-0.105465	-0.0805172	-0.0587723	-0.0393182	-0.0196122
SPARC	good_health_males	3.49824	4.35514	13.3836	0	15544	0.328575	0.297403	0.266257	0.235795	0.208653	0.187597	0.173203	0.164276	0.159617	0.157622	0.15639	0.153478	0.147158	0.136409	0.122446	0.108727	0.0965064	0.0840578	0.0695347	0.0536273	0.0386728	0.0253617	0.0126605
HGS	good_health_females	3.10935	3.88423	13.3827	0	19298	0.233066	0.210285	0.1875	0.164543	0.140742	0.115889	0.0913733	0.0693399	0.0519159	0.040074	0.0318108	0.025062	0.019231	0.0138363	0.00985641	0.0086905	0.00936576	0.00977277	0.0091087	0.007524	0.00539051	0.00337435	0.00166739
RPE	good_health_males	1.00029	1.00058	13.3713	0.00025588	15544	0.121254	0.115981	0.110709	0.105437	0.100164	0.0948918	0.0896193	0.0843468	0.0790743	0.0738019	0.0685296	0.0632575	0.0579856	0.0527138	0.0474421	0.0421705	0.0368991	0.0316276	0.0263562	0.0210849	0.0158136	0.0105424	0.00527121
RTBDN	good_health_females	6.78547	8.31428	13.3674	0	19298	0.0497417	0.00793682	-0.0345529	-0.0786453	-0.116225	-0.1294	-0.106143	-0.0744498	-0.070534	-0.0850317	-0.108413	-0.132757	-0.142802	-0.138563	-0.115764	-0.0745585	-0.0206061	0.023215	0.056671	0.0761025	0.0748073	0.0557316	0.0282331
ACOT13	good_health_males	2.28043	2.85266	13.3386	9.90345e-08	15544	0.214792	0.196652	0.178513	0.160433	0.142757	0.125861	0.110259	0.0963557	0.0844064	0.0743665	0.0660508	0.0590425	0.0528897	0.0472322	0.0419817	0.0370232	0.0323453	0.0277241	0.0228277	0.0177839	0.0130758	0.00867163	0.00433491
MOG	good_health_females	7.15682	8.75088	13.3312	0	19298	0.143212	0.119041	0.0936698	0.0664668	0.0469425	0.0412803	0.0493924	0.0554262	0.0520874	0.0407253	0.0118743	-0.0340184	-0.0779098	-0.0947805	-0.0747084	-0.027877	0.0400967	0.102008	0.139103	0.144483	0.125822	0.0903177	0.0457867
BPIFA2	good_health_males	1.58551	1.96717	13.3057	6.2026e-06	15544	-0.16051	-0.151173	-0.141841	-0.13252	-0.123178	-0.113813	-0.104479	-0.0953495	-0.0865856	-0.0782914	-0.0705038	-0.063217	-0.0564275	-0.0501759	-0.0444269	-0.039067	-0.0339995	-0.0291341	-0.0243299	-0.0195243	-0.0146817	-0.00980258	-0.00490262
FKBP5	good_health_males	2.67064	3.33633	13.2871	0	15544	0.218879	0.198257	0.177599	0.156735	0.135702	0.114719	0.0944308	0.0757662	0.0598318	0.0470343	0.0373034	0.030152	0.0249343	0.0209822	0.0181139	0.0160905	0.0148649	0.0136816	0.0117552	0.00913898	0.00652633	0.00423309	0.002109
NCF2	good_health_females	3.07318	3.83973	13.2756	0	19298	-0.12811	-0.135296	-0.142485	-0.149855	-0.157575	-0.164718	-0.170092	-0.173531	-0.174744	-0.172204	-0.16507	-0.153716	-0.139731	-0.124619	-0.109115	-0.0930135	-0.0770996	-0.0627995	-0.0503573	-0.0391724	-0.0290022	-0.0192156	-0.00959525
KRT19	good_health_females	3.74618	4.66406	13.2634	0	19298	-0.0866102	-0.110242	-0.133933	-0.15778	-0.181345	-0.204771	-0.225693	-0.241643	-0.252528	-0.25803	-0.258335	-0.254173	-0.245582	-0.233926	-0.221631	-0.208499	-0.192646	-0.1717	-0.146212	-0.11805	-0.0888473	-0.0593668	-0.0297133
ADD1	good_health_females	2.05048	2.57235	13.2596	3.7796e-07	19298	0.169318	0.157724	0.146123	0.134389	0.122289	0.109785	0.0972536	0.0852007	0.0740922	0.0641078	0.055271	0.0474454	0.0404535	0.0340588	0.0282255	0.0231747	0.0188942	0.0152356	0.0120314	0.00918451	0.00660956	0.0043132	0.00215118
FCRL5	good_health_males	2.74455	3.42782	13.2488	0	15544	0.137432	0.141464	0.145452	0.149067	0.151501	0.151521	0.148353	0.14205	0.133395	0.122867	0.11093	0.0978671	0.0843487	0.0712749	0.0593005	0.0485975	0.0393779	0.0315596	0.0248144	0.0190563	0.0140688	0.00932861	0.00466044
TGFBR2	good_health_males	1.00018	1.00036	13.2354	0.000275225	15544	0.104036	0.0995125	0.0949891	0.0904656	0.0859422	0.0814188	0.0768954	0.0723719	0.0678485	0.0633251	0.0588018	0.0542785	0.0497552	0.045232	0.0407089	0.0361857	0.0316625	0.0271393	0.0226161	0.0180929	0.0135697	0.00904645	0.00452323
CD70	good_health_females	1.00048	1.00096	13.2195	0.000276334	19298	0.105651	0.101058	0.0964661	0.0918739	0.0872816	0.0826893	0.078097	0.0735046	0.0689119	0.0643191	0.0597261	0.0551328	0.0505392	0.0459454	0.0413514	0.0367572	0.0321629	0.0275684	0.0229738	0.0183791	0.0137843	0.00918956	0.00459478
ROBO2	good_health_females	1.0032	1.00639	13.2058	0.000277191	19298	0.106641	0.101997	0.0973524	0.0927081	0.0880636	0.083419	0.0787744	0.0741303	0.0694867	0.0648439	0.0602023	0.0555622	0.0509241	0.0462884	0.041655	0.0370236	0.0323938	0.0277651	0.023137	0.0185093	0.0138819	0.0092546	0.0046273
PGLYRP1	good_health_females	2.30025	2.88295	13.1869	0	19298	-0.163257	-0.150588	-0.137922	-0.12528	-0.112624	-0.0999803	-0.0875291	-0.0753526	-0.0634586	-0.0518313	-0.0407345	-0.0303845	-0.0212818	-0.013951	-0.00854722	-0.004805	-0.00238176	-0.000989386	-0.000410559	-0.000378568	-0.000447379	-0.000357667	-0.000181483
ING1	good_health_females	3.29321	4.11004	13.1741	0	19298	-0.13758	-0.154806	-0.171985	-0.188613	-0.204051	-0.217353	-0.227869	-0.235372	-0.239689	-0.240554	-0.238635	-0.234206	-0.227234	-0.218188	-0.206727	-0.191157	-0.171318	-0.149028	-0.125597	-0.101398	-0.0765805	-0.0511574	-0.0255779
BTC	good_health_males	1.96388	2.45946	13.1599	1.08057e-06	15544	0.191446	0.177355	0.163251	0.149142	0.135242	0.121757	0.108907	0.0968802	0.0859023	0.0760602	0.0673938	0.059839	0.053186	0.0471849	0.0416447	0.0364484	0.0315458	0.0267284	0.0219298	0.017222	0.0127526	0.008476	0.00423799
KLK10	good_health_females	2.84415	3.55729	13.1579	0	19298	-0.263451	-0.249486	-0.235521	-0.221834	-0.209109	-0.197768	-0.187945	-0.180019	-0.174131	-0.170029	-0.167185	-0.16476	-0.161604	-0.156448	-0.148334	-0.137122	-0.123489	-0.108154	-0.0916724	-0.074369	-0.0562609	-0.0376329	-0.0188234
VNN2	good_health_females	2.62022	3.28006	13.133	0	19298	-0.172006	-0.155443	-0.138886	-0.122265	-0.105541	-0.0888627	-0.0724621	-0.0566659	-0.0418326	-0.028202	-0.0161034	-0.00567104	0.00284315	0.00879619	0.0119061	0.0128502	0.0125074	0.0113182	0.00947652	0.0072234	0.00504813	0.00323639	0.00161377
SNAP25	good_health_females	2.77541	3.4723	13.1305	0	19298	0.212291	0.188949	0.16562	0.142353	0.119467	0.0976762	0.0777826	0.0602114	0.0455163	0.0339648	0.0249483	0.0180408	0.0128672	0.00849492	0.00481697	0.00235747	0.00101524	0.000381094	0.000209407	0.000177057	7.56919e-05	4.42456e-05	1.72713e-05
FGFBP2	good_health_males	1.00033	1.00066	13.1293	0.000291082	15544	-0.118675	-0.113515	-0.108354	-0.103194	-0.0980335	-0.0928732	-0.087713	-0.0825529	-0.0773929	-0.072233	-0.0670731	-0.0619132	-0.0567534	-0.0515937	-0.0464341	-0.0412745	-0.036115	-0.0309555	-0.0257962	-0.0206369	-0.0154777	-0.0103185	-0.00515923
igf_1	good_health_females	1.00097	1.00194	13.1214	0.000289633	125427	-0.0416465	-0.0398361	-0.0380257	-0.0362153	-0.034405	-0.0325947	-0.0307845	-0.0289743	-0.0271641	-0.0253538	-0.0235433	-0.0217327	-0.0199219	-0.018111	-0.0163001	-0.014489	-0.0126779	-0.0108668	-0.00905571	-0.00724457	-0.00543343	-0.00362229	-0.00181114
triglycerides_to_total_lipids_in_very_small_vldl_percentage	good_health_females	4.69627	5.81842	13.1126	0	111899	0.00722317	0.00689473	0.00665081	0.00781625	0.0111022	0.0158059	0.0202579	0.0232839	0.0258258	0.0297625	0.0347513	0.040688	0.048863	0.0582201	0.0659924	0.071081	0.0715649	0.0672084	0.0590177	0.0483556	0.0362827	0.0241693	0.0120879
LGALS3BP	good_health_males	1.00069	1.00139	13.1098	0.000292637	15544	0.115771	0.11074	0.105709	0.100677	0.0956461	0.0906146	0.0855829	0.0805509	0.0755185	0.0704858	0.0654528	0.0604194	0.0553857	0.0503517	0.0453173	0.0402827	0.0352478	0.0302127	0.0251774	0.020142	0.0151065	0.010071	0.00503549
MAX	good_health_males	3.15671	3.93618	13.1087	0	15544	0.242351	0.216015	0.189624	0.163084	0.136544	0.109875	0.0838927	0.0602637	0.0410139	0.0266668	0.0174181	0.0126868	0.0112142	0.0110304	0.0110633	0.0106868	0.0100145	0.00817061	0.00479741	0.0012157	-0.000601421	-0.000768516	-0.000400367
AP3B1	good_health_females	2.78155	3.47989	13.1018	0	19298	0.204384	0.183984	0.163597	0.143022	0.12188	0.100659	0.0804832	0.0624297	0.0471158	0.0348316	0.0250723	0.0170862	0.0103857	0.00472874	0.000568027	-0.00120855	-0.000952617	0.000217036	0.00133475	0.00176257	0.00142414	0.000876967	0.000427575
TNFRSF21	good_health_males	1.70513	2.12855	13.0959	1.67191e-06	15544	0.147794	0.140625	0.133452	0.126249	0.118901	0.11124	0.103191	0.0947862	0.0861144	0.077394	0.0688863	0.0607712	0.0531722	0.046199	0.0398193	0.0339296	0.028448	0.0233711	0.0187803	0.0146632	0.0108771	0.00723138	0.00361469
CCL16	good_health_females	2.82322	3.53142	13.0929	0	19298	0.194717	0.173348	0.15194	0.130099	0.107827	0.086304	0.066766	0.0499611	0.0359026	0.0245193	0.0156073	0.00910593	0.00423693	0.000224027	-0.0029805	-0.00522173	-0.00682281	-0.00778439	-0.00781867	-0.00680016	-0.00528896	-0.00358752	-0.00179698
CCL20	good_health_males	5.48672	6.76618	13.0873	0	15544	0.133544	0.0442977	-0.0443701	-0.127114	-0.196678	-0.247669	-0.282615	-0.301358	-0.304416	-0.292016	-0.273352	-0.265422	-0.263479	-0.25728	-0.24817	-0.238284	-0.226149	-0.213587	-0.198996	-0.174152	-0.136174	-0.0913826	-0.0456892
ITGA6	good_health_males	3.11708	3.88744	13.0693	0	15544	0.311039	0.285414	0.259728	0.234425	0.21142	0.191827	0.174827	0.159436	0.146136	0.135691	0.129255	0.126582	0.125541	0.123567	0.119565	0.113269	0.105126	0.0947127	0.0814425	0.0658211	0.0493179	0.0327801	0.0163795
TPMT	good_health_females	1.74889	2.18906	13.0575	1.55486e-06	19298	0.16127	0.151858	0.142445	0.13295	0.123236	0.113298	0.103241	0.0932988	0.0837719	0.0748327	0.0664205	0.0585048	0.0511587	0.0443183	0.037964	0.0322941	0.0273458	0.0229508	0.0189051	0.0150629	0.0112844	0.00751497	0.00375688
RAD23B	good_health_males	2.5695	3.21101	13.0548	0	15544	0.184719	0.16828	0.151799	0.135187	0.118577	0.101762	0.0846977	0.067652	0.0512751	0.0363709	0.0237935	0.0140594	0.00710314	0.00235017	-0.000541173	-0.00189793	-0.00208073	-0.00196941	-0.00205273	-0.00223939	-0.00204992	-0.00144606	-0.00072429
DECR1	good_health_females	3.05172	3.81331	13.034	0	19298	0.255637	0.230727	0.205811	0.180647	0.155256	0.130588	0.108415	0.0903594	0.0772489	0.068646	0.0627159	0.0578058	0.0530173	0.0472651	0.0408902	0.0355948	0.0316668	0.0280217	0.023758	0.0185583	0.0131344	0.00844647	0.00419798
TPMT	good_health_males	1.40892	1.71192	13.0235	7.2128e-05	15544	0.140504	0.133459	0.126411	0.119336	0.112192	0.104923	0.0975388	0.090109	0.0827326	0.0754723	0.0683953	0.0615562	0.054992	0.048722	0.042773	0.0371336	0.0317855	0.0267051	0.0218678	0.0172569	0.0128412	0.00853808	0.00426794
SPINK4	good_health_females	3.76027	4.68126	13.0209	0	19298	-0.14586	-0.156672	-0.167564	-0.179197	-0.191816	-0.205095	-0.216966	-0.224519	-0.225544	-0.218845	-0.204911	-0.187085	-0.169473	-0.154382	-0.141378	-0.129165	-0.11715	-0.106022	-0.094361	-0.079759	-0.0615401	-0.0412203	-0.0206217
CILP	good_health_males	1.00025	1.0005	13.0192	0.000308787	15544	-0.114103	-0.109141	-0.10418	-0.099219	-0.0942578	-0.0892967	-0.0843355	-0.0793744	-0.0744133	-0.0694521	-0.0644908	-0.0595296	-0.0545683	-0.0496072	-0.0446461	-0.0396852	-0.0347244	-0.0297637	-0.024803	-0.0198424	-0.0148818	-0.0099212	-0.0049606
CST6	good_health_females	2.64684	3.31307	13.0075	0	19298	-0.206978	-0.200325	-0.193683	-0.187285	-0.181772	-0.177457	-0.174221	-0.171843	-0.169955	-0.167708	-0.164835	-0.161229	-0.156265	-0.149134	-0.139422	-0.127222	-0.112838	-0.0970041	-0.0807162	-0.0645311	-0.0484885	-0.0324189	-0.0162239
AKT3	good_health_females	3.19992	3.99554	13.0018	0	19298	0.254424	0.227826	0.201204	0.174309	0.147139	0.120298	0.0951062	0.0730675	0.0554398	0.0428113	0.0343025	0.0287856	0.025375	0.0228941	0.0213017	0.0216816	0.0233162	0.0240391	0.0225528	0.0189761	0.0141538	0.00925609	0.00460871
PDCD6	good_health_males	1.28332	1.51376	13.0007	0.00016277	15544	0.140713	0.133376	0.12604	0.118722	0.111445	0.104233	0.0971267	0.090163	0.0833684	0.0767475	0.0702985	0.0640132	0.0578753	0.0519034	0.0461351	0.0406021	0.0352766	0.0300888	0.0249904	0.0199544	0.0149554	0.00996936	0.00498464
MITD1	good_health_males	2.92143	3.64639	12.9951	0	15544	0.25092	0.226967	0.202959	0.17872	0.154609	0.130962	0.108324	0.0878709	0.0711668	0.0587024	0.0504492	0.0456058	0.0427137	0.0403391	0.0381698	0.035963	0.0338431	0.0309552	0.0264443	0.020798	0.0152054	0.00999366	0.00498688
VASH1	good_health_males	2.88936	3.60681	12.9884	0	15544	0.252499	0.2295	0.206446	0.183134	0.159892	0.137042	0.114916	0.0944626	0.0772032	0.0639343	0.054732	0.0486897	0.0449005	0.0425466	0.0411772	0.0399807	0.038668	0.0362852	0.0318425	0.0255961	0.0189907	0.0125988	0.00630338
free_cholesterol_in_large_vldl	good_health_females	6.49933	7.97717	12.9638	0	111899	0.0800487	0.0726309	0.0656524	0.0644658	0.0725677	0.087681	0.105176	0.117261	0.125786	0.131713	0.128438	0.121807	0.123394	0.134649	0.148345	0.156844	0.155953	0.147397	0.131029	0.10972	0.084338	0.0569763	0.0285523
PRSS27	good_health_males	1.75646	2.19574	12.9583	1.8107e-06	15544	0.16957	0.158244	0.146915	0.135601	0.124414	0.113467	0.10287	0.092744	0.0832786	0.0745982	0.0666779	0.0593921	0.0526013	0.0462121	0.0401442	0.0343599	0.028922	0.0239318	0.0194315	0.0153509	0.0114969	0.00767731	0.00383831
SPINK4	good_health_males	3.01642	3.76352	12.9515	0	15544	-0.187232	-0.197234	-0.207217	-0.216719	-0.225206	-0.232179	-0.237153	-0.239262	-0.238553	-0.235143	-0.229884	-0.224089	-0.21719	-0.20806	-0.196592	-0.182625	-0.166476	-0.148272	-0.127294	-0.103489	-0.0782762	-0.0525143	-0.0262947
OMG	good_health_females	8.94047	10.8163	12.9494	0	19298	0.539558	0.478819	0.415318	0.341073	0.289434	0.293431	0.344111	0.381684	0.348	0.268933	0.206163	0.161072	0.157323	0.175164	0.212165	0.244394	0.290646	0.322102	0.356537	0.385939	0.372743	0.278725	0.141812
PIGR	good_health_females	1.00041	1.00082	12.9444	0.000320677	19298	0.0951272	0.0909915	0.0868559	0.0827203	0.0785846	0.0744489	0.0703131	0.0661772	0.0620412	0.0579051	0.0537689	0.0496326	0.0454962	0.0413598	0.0372234	0.0330871	0.028951	0.024815	0.020679	0.0165432	0.0124074	0.0082716	0.0041358
DNAJB6	good_health_males	2.57931	3.22316	12.9434	0	15544	0.203154	0.183199	0.163218	0.143148	0.123179	0.103521	0.0846858	0.0672865	0.0522611	0.0400974	0.0308028	0.0238926	0.0186769	0.0142689	0.0103099	0.00660185	0.00341926	0.000873118	-0.00114122	-0.0024464	-0.0025879	-0.00189526	-0.000959401
RNASE3	good_health_males	2.00274	2.50801	12.9194	8.28724e-07	15544	-0.198142	-0.19084	-0.183548	-0.17637	-0.16961	-0.163452	-0.15786	-0.152775	-0.147975	-0.143098	-0.13786	-0.131975	-0.124952	-0.116452	-0.106558	-0.0956683	-0.0842049	-0.0724331	-0.0605718	-0.048597	-0.0365278	-0.0243848	-0.0121952
LY6D	good_health_females	4.18814	5.20223	12.91	0	19298	0.10392	0.078973	0.0541619	0.0306927	0.00981732	-0.00723845	-0.0207658	-0.0331674	-0.0481835	-0.0663334	-0.0868513	-0.1077	-0.125868	-0.136142	-0.135677	-0.12575	-0.109427	-0.0917524	-0.0751405	-0.0594443	-0.0450678	-0.0305147	-0.0152959
AMIGO1	good_health_males	1.00037	1.00074	12.9078	0.000327026	15544	-0.116475	-0.111411	-0.106348	-0.101285	-0.0962213	-0.091158	-0.0860947	-0.0810314	-0.0759681	-0.0709048	-0.0658414	-0.0607777	-0.0557139	-0.0506497	-0.0455854	-0.0405208	-0.035456	-0.0303911	-0.0253261	-0.0202609	-0.0151957	-0.0101305	-0.00506523
EIF2AK2	good_health_females	2.60946	3.26673	12.9071	0	19298	0.202068	0.183715	0.165356	0.146774	0.127724	0.108587	0.0903312	0.0738599	0.059595	0.0476346	0.0378844	0.0301804	0.02429	0.0197487	0.0164758	0.0146081	0.0135375	0.0124984	0.011021	0.00902679	0.00664573	0.00433436	0.00215882
ENTPD6	good_health_males	2.07739	2.60091	12.8966	7.51361e-07	15544	0.180255	0.168482	0.156695	0.144747	0.132447	0.119706	0.106604	0.0934424	0.0808234	0.0694043	0.0594594	0.0508356	0.0434127	0.0372415	0.032186	0.027767	0.0236386	0.0198078	0.016347	0.0130763	0.00979524	0.00654854	0.00327804
CD6	good_health_males	1.73508	2.16789	12.8674	1.90307e-06	15544	-0.165852	-0.16102	-0.156186	-0.151365	-0.146586	-0.14187	-0.137216	-0.132504	-0.127587	-0.122368	-0.116731	-0.110581	-0.103798	-0.0962853	-0.0880667	-0.0791454	-0.0695485	-0.0594724	-0.049247	-0.0391536	-0.0292355	-0.0194552	-0.00972565
BCAN	good_health_males	6.2143	7.63491	12.8598	0	15544	-0.0973861	-0.0790612	-0.0599586	-0.037501	-0.0103066	0.0237945	0.0534278	0.0559193	0.0227426	-0.0288449	-0.0804309	-0.128143	-0.168035	-0.183839	-0.172993	-0.146353	-0.114246	-0.0820935	-0.0502988	-0.0256489	-0.0123116	-0.00700452	-0.00346014
MAN2B2	good_health_females	1.00056	1.00112	12.8532	0.000336985	19298	0.110224	0.10543	0.100637	0.0958433	0.0910498	0.0862562	0.0814627	0.0766692	0.0718757	0.0670823	0.062289	0.0574959	0.0527031	0.0479106	0.0431186	0.0383268	0.0335355	0.0287443	0.0239534	0.0191626	0.0143719	0.00958128	0.00479064
nucleated_red_blood_cell_percentage	good_health_females	4.26406	5.29373	12.8499	0	127732	-0.000495994	-8.28116e-05	0.000296024	1.31027e-05	-0.0028794	-0.00977958	-0.0200699	-0.0318826	-0.0434009	-0.0532117	-0.060654	-0.0654086	-0.0678563	-0.0686268	-0.0682163	-0.066677	-0.062673	-0.0557754	-0.0469316	-0.0373109	-0.0275356	-0.017999	-0.00896371
AKR1B1	good_health_males	2.58194	3.22643	12.8424	0	15544	0.182652	0.165074	0.147464	0.129643	0.111479	0.0928033	0.0742304	0.0566397	0.0408026	0.0272108	0.0163168	0.00808652	0.00192606	-0.00284339	-0.00632664	-0.00862466	-0.00945906	-0.00944437	-0.00919557	-0.00852136	-0.00701817	-0.00485	-0.00243175
PACS2	good_health_females	1.52295	1.88112	12.8349	3.19498e-05	19298	0.143673	0.135627	0.127577	0.11948	0.111289	0.103057	0.0949114	0.0869759	0.0793614	0.0721061	0.0651623	0.0585044	0.0521537	0.0461095	0.0404365	0.0352308	0.0304594	0.0259716	0.0216221	0.0173067	0.0129721	0.00864079	0.00431994
CHRDL1	good_health_females	3.22177	4.02238	12.8229	0	19298	0.138691	0.118711	0.0987328	0.0785498	0.058148	0.0380593	0.0188346	0.00090677	-0.015623	-0.0298336	-0.0412655	-0.0498796	-0.0552541	-0.056811	-0.0545906	-0.0495793	-0.0430317	-0.0360442	-0.0291919	-0.0227233	-0.0169094	-0.0112888	-0.00564599
ADAM15	good_health_females	1.00022	1.00045	12.8223	0.00034292	19298	0.109463	0.104703	0.0999439	0.0951843	0.0904248	0.0856652	0.0809056	0.0761459	0.0713862	0.0666266	0.0618669	0.0571074	0.0523478	0.0475884	0.0428292	0.03807	0.0333111	0.0285522	0.0237934	0.0190347	0.014276	0.00951735	0.00475868
FKBPL	good_health_females	2.81882	3.52599	12.7903	0	19298	0.231783	0.208771	0.185785	0.162771	0.139727	0.117324	0.0970457	0.0797822	0.0655121	0.0539327	0.0447071	0.0374607	0.03201	0.0276768	0.0246266	0.0234082	0.0228593	0.0215575	0.0190332	0.0154502	0.0113526	0.00744088	0.00370814
APOA2	good_health_females	2.58423	3.23544	12.7811	0	19298	0.138273	0.134368	0.13047	0.12651	0.12217	0.117271	0.111768	0.105705	0.0987536	0.0900433	0.0793058	0.0670787	0.0542682	0.0421716	0.0318919	0.0237511	0.0177023	0.0133823	0.0103165	0.00786816	0.00574815	0.00378695	0.00189066
mean_sphered_cell_volume	good_health_females	12.2009	14.4432	12.7684	0	125956	-0.742004	-0.716021	-0.690954	-0.673211	-0.64977	-0.634738	-0.648496	-0.631058	-0.61588	-0.620717	-0.62287	-0.618942	-0.625507	-0.623491	-0.622055	-0.632476	-0.631839	-0.625849	-0.628333	-0.671205	-0.62813	-0.456108	-0.228647
GSN	good_health_females	2.46264	3.08455	12.7577	0	19298	-0.213791	-0.19467	-0.175556	-0.15666	-0.138387	-0.121056	-0.104931	-0.0905179	-0.0783647	-0.0687283	-0.0612267	-0.0549911	-0.0495269	-0.0445554	-0.0398742	-0.0353717	-0.0308526	-0.026474	-0.0221899	-0.017909	-0.013553	-0.009075	-0.00454151
INHBC	good_health_males	3.81787	4.74586	12.7527	0	15544	0.126328	0.15017	0.173933	0.196987	0.218381	0.236138	0.248298	0.255461	0.261603	0.269753	0.278804	0.284253	0.283789	0.276497	0.263203	0.244646	0.221161	0.194271	0.164476	0.132591	0.0992886	0.0656466	0.0327547
ITGB1BP2	good_health_males	3.15035	3.92836	12.7381	0	15544	0.273421	0.2437	0.21393	0.184013	0.154801	0.127094	0.10174	0.080525	0.0648869	0.0543622	0.0480999	0.0446423	0.0424686	0.0403993	0.0383422	0.0362418	0.0344083	0.0317374	0.0272902	0.0214048	0.0155833	0.0102841	0.00514532
USP8	good_health_males	3.13899	3.91438	12.7376	0	15544	0.275379	0.25	0.224588	0.199205	0.174567	0.150835	0.127997	0.107133	0.0897851	0.0765402	0.0677472	0.0630207	0.0612603	0.0610864	0.061445	0.0610934	0.0597362	0.0561962	0.0492791	0.0395888	0.0293282	0.0194264	0.00970856
ACP1	good_health_females	2.65994	3.3293	12.7341	0	19298	0.132485	0.138138	0.143767	0.149103	0.153669	0.156848	0.158109	0.157244	0.1541	0.148497	0.140643	0.130801	0.119525	0.107331	0.0948003	0.0822482	0.0695234	0.0571032	0.0454254	0.0347767	0.0252561	0.0165909	0.00827976
SLC51B	good_health_females	1.00043	1.00085	12.7278	0.000359569	19298	-0.116703	-0.11163	-0.106558	-0.101485	-0.0964125	-0.0913399	-0.086267	-0.0811939	-0.0761206	-0.071047	-0.0659732	-0.060899	-0.0558246	-0.0507501	-0.0456753	-0.0406004	-0.0355255	-0.0304505	-0.0253755	-0.0203004	-0.0152254	-0.0101503	-0.00507513
APEX1	good_health_males	4.52344	5.60422	12.7162	0	15544	-0.0921522	-0.094289	-0.0965544	-0.09939	-0.103605	-0.111033	-0.123794	-0.140304	-0.155445	-0.165169	-0.167635	-0.16106	-0.143789	-0.117862	-0.08542	-0.0512875	-0.020167	0.00322872	0.0143399	0.0158462	0.0126898	0.007622	0.00369168
QPCT	good_health_males	1.00032	1.00063	12.7139	0.000363282	15544	0.116664	0.111592	0.10652	0.101447	0.0963748	0.0913024	0.0862299	0.0811574	0.0760847	0.0710121	0.0659395	0.0608669	0.0557945	0.0507222	0.04565	0.0405778	0.0355056	0.0304334	0.0253611	0.0202889	0.0152166	0.0101444	0.00507222
STC1	good_health_males	1.96901	2.46588	12.706	1.42634e-06	15544	-0.161401	-0.158202	-0.155007	-0.151743	-0.148237	-0.14437	-0.140097	-0.135501	-0.130404	-0.124509	-0.117583	-0.109624	-0.100628	-0.09065	-0.0799745	-0.0691232	-0.058667	-0.0490034	-0.0401105	-0.0317494	-0.0237118	-0.0158128	-0.00790889
BCR	good_health_females	3.70665	4.61583	12.7029	0	19298	0.227315	0.20656	0.185801	0.163928	0.139003	0.110667	0.0807674	0.0525751	0.0304125	0.0161249	0.00762514	0.0028368	0.000385052	-0.00236133	-0.00509065	-0.00448326	0.000133563	0.00603055	0.00994251	0.0101836	0.00758146	0.00479718	0.00236967
NT5C1A	good_health_males	1.00024	1.00047	12.6967	0.000366505	15544	-0.104191	-0.0996613	-0.0951315	-0.0906018	-0.0860721	-0.0815425	-0.0770129	-0.0724834	-0.0679538	-0.0634242	-0.0588945	-0.0543647	-0.0498348	-0.0453047	-0.0407745	-0.0362442	-0.0317138	-0.0271833	-0.0226528	-0.0181223	-0.0135917	-0.00906112	-0.00453056
RAD23B	good_health_females	2.55277	3.19641	12.6897	0	19298	0.213627	0.196865	0.180099	0.163147	0.145652	0.127666	0.109895	0.0934528	0.0793643	0.0680322	0.0587051	0.0508604	0.044465	0.03926	0.0351937	0.0325378	0.0305991	0.0281121	0.0244423	0.0198299	0.0147768	0.00973802	0.00485297
FAM3D	good_health_males	3.43317	4.27545	12.6855	0	15544	-0.137454	-0.14674	-0.156152	-0.166356	-0.17725	-0.188529	-0.198003	-0.202383	-0.200448	-0.192031	-0.177306	-0.158712	-0.138356	-0.118673	-0.101814	-0.0875198	-0.07472	-0.0633216	-0.0532526	-0.0434804	-0.0331901	-0.0223294	-0.0111846
ABCA2	good_health_females	1.00049	1.00099	12.6808	0.00036849	19298	-0.109001	-0.104264	-0.0995262	-0.0947886	-0.0900511	-0.0853134	-0.0805755	-0.0758373	-0.0710987	-0.0663599	-0.0616208	-0.0568815	-0.0521421	-0.0474025	-0.0426627	-0.0379228	-0.0331826	-0.0284423	-0.023702	-0.0189615	-0.0142211	-0.00948074	-0.00474037
RGCC	good_health_females	3.0947	3.86621	12.6699	0	19298	0.222646	0.202318	0.181988	0.161315	0.13961	0.116894	0.0941536	0.0725402	0.0536533	0.0385912	0.0274505	0.0199946	0.0159468	0.0140548	0.0138876	0.0155901	0.0178622	0.0188891	0.0179787	0.0151441	0.0110986	0.00716114	0.00355881
TCN2	good_health_females	2.2916	2.87221	12.666	1.02641e-07	19298	-0.207758	-0.192104	-0.176479	-0.161214	-0.146716	-0.133097	-0.120436	-0.108888	-0.0986396	-0.0895615	-0.0815229	-0.0745351	-0.0686212	-0.0637136	-0.0593319	-0.0550232	-0.0506414	-0.0459151	-0.0403368	-0.0335865	-0.0257539	-0.0173019	-0.00865834
ST13	good_health_males	5.91085	7.27359	12.6598	0	15544	0.00150098	0.0239713	0.0459152	0.065531	0.079276	0.0728942	0.045295	0.00384542	-0.0317902	-0.0542462	-0.0709238	-0.0831055	-0.0839666	-0.0798437	-0.079682	-0.0903185	-0.102066	-0.119544	-0.143626	-0.155195	-0.135618	-0.0945281	-0.04747
PBLD	good_health_males	3.37276	4.20142	12.658	0	15544	0.238112	0.203941	0.169732	0.135532	0.102344	0.0709947	0.0429408	0.0188595	-0.000454006	-0.0147782	-0.0237327	-0.0273156	-0.0272842	-0.0259262	-0.0243961	-0.021976	-0.0173747	-0.0117643	-0.00698539	-0.00411351	-0.00230526	-0.00128108	-0.000620675
cholesterol_in_idl	good_health_females	4.21267	5.23171	12.6503	0	111899	0.0273203	0.00965055	-0.00802665	-0.0257534	-0.0421484	-0.0556343	-0.065214	-0.0706981	-0.0734574	-0.0744063	-0.0729506	-0.0690935	-0.0637755	-0.0570525	-0.04907	-0.0412987	-0.0339961	-0.0268998	-0.0204353	-0.0150021	-0.010359	-0.006643	-0.00330239
SCG3	good_health_females	4.79211	5.93414	12.6374	0	19298	0.0729754	0.0668358	0.0606425	0.0545565	0.0501687	0.047119	0.0389979	0.0212347	-0.00701801	-0.0419446	-0.0741441	-0.0983863	-0.112831	-0.116135	-0.110231	-0.0962897	-0.0746877	-0.0505857	-0.0298322	-0.0139963	-0.00404495	-0.000429324	-4.74336e-05
SNRPB2	good_health_females	2.82063	3.52822	12.5967	0	19298	-0.168242	-0.170748	-0.173258	-0.175918	-0.179188	-0.182897	-0.186427	-0.189254	-0.19086	-0.190325	-0.187278	-0.181711	-0.173926	-0.164492	-0.15341	-0.139588	-0.122927	-0.104691	-0.0861085	-0.0680964	-0.050778	-0.0337674	-0.0168714
APBB1IP	good_health_females	1.9311	2.42264	12.5916	1.66692e-06	19298	-0.152465	-0.150138	-0.147804	-0.145423	-0.142958	-0.140249	-0.137172	-0.133713	-0.129743	-0.124899	-0.11902	-0.112053	-0.104112	-0.0954518	-0.0862084	-0.0764353	-0.066452	-0.0566418	-0.0470887	-0.0376815	-0.028288	-0.0188562	-0.00942641
ARHGEF12	good_health_females	3.09436	3.86579	12.5465	0	19298	0.240515	0.221257	0.202003	0.182211	0.160922	0.138127	0.11523	0.0942421	0.0774374	0.0656219	0.057786	0.0527119	0.0494744	0.0464682	0.0432706	0.0409102	0.0392497	0.0369987	0.0330606	0.0272811	0.0203073	0.0133717	0.0066699
PRELP	good_health_males	1.00077	1.00155	12.5398	0.000398005	15544	-0.108277	-0.103567	-0.0988576	-0.0941481	-0.0894387	-0.0847295	-0.0800207	-0.0753123	-0.0706045	-0.0658971	-0.06119	-0.0564832	-0.0517765	-0.0470699	-0.0423634	-0.0376567	-0.0329499	-0.0282431	-0.0235361	-0.018829	-0.0141218	-0.00941451	-0.00470725
NID1	good_health_females	1.00032	1.00063	12.5306	0.000400556	19298	0.11199	0.107121	0.102251	0.0973818	0.0925123	0.0876428	0.0827733	0.0779039	0.0730345	0.0681653	0.0632961	0.0584271	0.0535582	0.0486895	0.0438207	0.038952	0.0340832	0.0292144	0.0243454	0.0194764	0.0146073	0.00973818	0.00486909
CCL7	good_health_males	1.94353	2.43397	12.5276	1.79409e-06	15544	0.145561	0.144133	0.142691	0.141121	0.139278	0.136995	0.133966	0.130059	0.12528	0.119559	0.112925	0.105422	0.0971461	0.0882427	0.0789818	0.0696082	0.0602589	0.0510508	0.0420462	0.0333584	0.0249187	0.0165768	0.00828589
ERP44	good_health_females	2.83207	3.54236	12.5224	0	19298	0.252063	0.227838	0.203644	0.179696	0.156613	0.135238	0.116524	0.101044	0.0888398	0.0798214	0.0728591	0.0671989	0.0625324	0.058104	0.053823	0.049993	0.0463571	0.0417537	0.0357009	0.0285727	0.0211421	0.0140444	0.0070197
ITPA	good_health_males	2.29447	2.87005	12.5221	-2.93506e-08	15544	0.184009	0.168397	0.15278	0.137145	0.121483	0.105719	0.0901517	0.0752926	0.0619099	0.0504599	0.0409499	0.0331097	0.0266318	0.0211808	0.0165943	0.012802	0.0100657	0.00814478	0.00653368	0.00505784	0.00379659	0.00256862	0.00128617
ENTR1	good_health_females	1.0535	1.10502	12.5205	0.000358813	19298	0.109602	0.104689	0.0997755	0.0948622	0.089948	0.0850341	0.0801222	0.0752172	0.0703265	0.0654562	0.0606094	0.0557918	0.0510108	0.0462684	0.0415634	0.0368909	0.0322452	0.0276182	0.0230034	0.0183959	0.013793	0.00919439	0.0045972
phospholipids_to_total_lipids_in_large_vldl_percentage	good_health_males	5.41802	6.68463	12.5175	0	89010	0.0761639	0.0552514	0.0344048	0.0147702	-0.000492795	-0.00965142	-0.0153528	-0.0188146	-0.0175498	-0.0107248	5.81707e-05	0.0106944	0.0193544	0.0273933	0.0360324	0.0425498	0.0450221	0.0429328	0.0373616	0.0303652	0.0228067	0.0152025	0.00756913
ARHGEF10	good_health_females	2.27621	2.8531	12.5147	4.3122e-08	19298	0.185285	0.174002	0.162722	0.151271	0.13927	0.126525	0.113235	0.0999311	0.0872959	0.0760322	0.0664404	0.0585076	0.0520862	0.0468549	0.0425666	0.039056	0.0357454	0.0320083	0.0275818	0.0224826	0.0168847	0.0112029	0.0055963
SYAP1	good_health_males	2.04792	2.56428	12.4912	1.34785e-06	15544	0.190172	0.176721	0.163262	0.149835	0.136567	0.12344	0.110502	0.0979402	0.0862478	0.0758767	0.0670476	0.059761	0.053782	0.0486088	0.0438217	0.0391203	0.0343743	0.0294179	0.0241862	0.0189422	0.0139873	0.00927939	0.00463737
FGFR4	good_health_males	1.73396	2.16642	12.4797	2.49882e-06	15544	-0.156209	-0.14713	-0.138054	-0.128981	-0.119855	-0.110591	-0.10114	-0.0916152	-0.0822048	-0.073105	-0.0644695	-0.0563047	-0.0486902	-0.0417656	-0.0356053	-0.0301928	-0.0254816	-0.0213416	-0.0175103	-0.0138288	-0.0102941	-0.00685493	-0.00342705
KLK8	good_health_males	3.88634	4.8294	12.4793	0	15544	-0.0509237	-0.0689358	-0.0869347	-0.105082	-0.122747	-0.140136	-0.159315	-0.180725	-0.203029	-0.224104	-0.241476	-0.253236	-0.258261	-0.255775	-0.24663	-0.232653	-0.216143	-0.19693	-0.172472	-0.141775	-0.107313	-0.0716907	-0.0358582
OBP2B	good_health_females	2.00821	2.51952	12.4687	1.22174e-06	19298	-0.136224	-0.134727	-0.133229	-0.131768	-0.130342	-0.128839	-0.126985	-0.124447	-0.121068	-0.116733	-0.11136	-0.105022	-0.0978242	-0.0899412	-0.0816093	-0.0729154	-0.0639581	-0.0548911	-0.045808	-0.0367222	-0.0276068	-0.0184257	-0.00921425
VAV3	good_health_females	2.60967	3.26699	12.4673	0	19298	0.212017	0.193668	0.175328	0.156877	0.138157	0.119477	0.101607	0.0851885	0.0708106	0.0588777	0.0492444	0.0415313	0.0356173	0.0311007	0.0278675	0.0260828	0.0250396	0.0236363	0.0210663	0.0172646	0.0128097	0.00841477	0.00419796
HAO1	good_health_females	3.0382	3.79667	12.4659	0	19298	0.203501	0.174657	0.14586	0.117743	0.0914	0.0677924	0.0471394	0.0295684	0.0149829	0.00298351	-0.00721714	-0.0154961	-0.0218919	-0.026768	-0.0297029	-0.0302554	-0.0288643	-0.0253539	-0.0207602	-0.0160523	-0.0117696	-0.00779301	-0.00389017
ITGBL1	good_health_males	1.0002	1.00039	12.4615	0.00041574	15544	-0.108472	-0.103756	-0.0990406	-0.094325	-0.0896094	-0.0848938	-0.0801781	-0.0754624	-0.0707465	-0.0660305	-0.0613144	-0.0565982	-0.0518818	-0.0471654	-0.0424489	-0.0377324	-0.0330158	-0.0282992	-0.0235826	-0.0188661	-0.0141495	-0.00943302	-0.00471651
QPCT	good_health_females	1.00047	1.00095	12.4597	0.000415648	19298	0.106808	0.102163	0.0975191	0.0928748	0.0882305	0.0835862	0.078942	0.0742978	0.0696537	0.0650098	0.0603662	0.0557227	0.0510793	0.0464359	0.0417926	0.0371492	0.0325058	0.0278623	0.0232187	0.018575	0.0139313	0.00928754	0.00464377
MINK1	good_health_females	3.16829	3.95668	12.4302	0	19298	0.219806	0.194323	0.168882	0.143362	0.117439	0.0915254	0.066957	0.0448129	0.0261823	0.0115666	0.00042145	-0.00725745	-0.0111715	-0.0122227	-0.0109574	-0.00729911	-0.00276419	0.000909694	0.00288099	0.00322288	0.00253316	0.00161749	0.000796508
AP3B1	good_health_males	2.1004	2.62948	12.4232	1.13519e-06	15544	0.183084	0.168922	0.154748	0.14051	0.126305	0.112267	0.0985901	0.0855553	0.0736586	0.0631976	0.0542516	0.046725	0.0404149	0.0350215	0.0303538	0.0261144	0.0222647	0.0186939	0.0152024	0.0118369	0.0087317	0.00579856	0.00289803
COMT	good_health_males	2.76217	3.44962	12.4035	0	15544	0.192971	0.170963	0.148938	0.12698	0.105362	0.0838771	0.0630016	0.0439458	0.0277654	0.0145673	0.00416886	-0.00375499	-0.00940412	-0.0130452	-0.0148077	-0.0149086	-0.0134323	-0.01124	-0.00943574	-0.00810595	-0.00646856	-0.00441817	-0.00221323
phospholipids_to_total_lipids_in_medium_ldl_percentage	good_health_females	7.9136	9.6333	12.3938	0	111899	0.0439002	0.0523281	0.0599111	0.0567021	0.0374616	0.00836546	-0.0246097	-0.0464268	-0.0557611	-0.0611588	-0.0442703	-0.0102993	0.00883876	0.00307797	-0.0126207	-0.0254107	-0.0378318	-0.0514565	-0.0532398	-0.0448044	-0.0361533	-0.0255027	-0.0128444
CDHR1	good_health_males	3.25637	4.05861	12.3714	0	15544	0.111762	0.125821	0.139803	0.153269	0.165073	0.172851	0.174894	0.17175	0.164578	0.154163	0.141086	0.126912	0.112394	0.0983213	0.0849802	0.0719561	0.0586256	0.0449728	0.031809	0.0210286	0.0134481	0.0083231	0.00412445
LGALS8	good_health_females	2.13812	2.68153	12.3634	5.04285e-07	19298	0.168032	0.155594	0.143149	0.130587	0.117848	0.104963	0.0921305	0.0796495	0.0679023	0.0571679	0.0475547	0.0391877	0.0321677	0.0262728	0.0214605	0.0177795	0.0149355	0.0125461	0.0103035	0.00809177	0.00594185	0.00391622	0.00195462
BNIP2	good_health_females	2.32312	2.91134	12.355	8.55198e-08	19298	0.177353	0.161611	0.14589	0.130192	0.114485	0.0989638	0.0840745	0.0702754	0.0578581	0.0467591	0.0368093	0.0282075	0.021073	0.0151149	0.0103653	0.00712787	0.00520334	0.00399993	0.00323508	0.00256294	0.00184404	0.00118462	0.000588357
MTSS2	good_health_females	2.64067	3.30543	12.3545	0	19298	0.18983	0.171002	0.152179	0.13317	0.113732	0.0942953	0.075881	0.0594499	0.0456614	0.034566	0.0253601	0.0173975	0.0105722	0.00502723	0.00114186	-0.000839058	-0.00142176	-0.00141327	-0.00140274	-0.00139946	-0.00130554	-0.00095499	-0.000483048
PDLIM5	good_health_females	2.90513	3.63261	12.3339	0	19298	0.204135	0.184276	0.164416	0.144256	0.123271	0.101507	0.0797993	0.0597029	0.0430037	0.030345	0.0206552	0.0129013	0.00701647	0.00269435	0.000123516	-0.000258334	0.000936685	0.00261356	0.00366541	0.00355805	0.00250425	0.00150249	0.000737647
CXCL13	good_health_males	2.75199	3.43703	12.3212	0	15544	-0.170796	-0.15242	-0.134013	-0.11511	-0.0954018	-0.0754851	-0.05665	-0.0399351	-0.0253364	-0.0129223	-0.0030476	0.00422378	0.0092704	0.0128762	0.015427	0.016434	0.0157374	0.0137117	0.0110012	0.00833757	0.00599055	0.00389357	0.00193905
ICA1	good_health_males	2.95826	3.69183	12.2969	0	15544	0.222393	0.20249	0.182549	0.162258	0.141498	0.120168	0.0985392	0.077756	0.0592409	0.0436413	0.031841	0.0244092	0.0208675	0.0199689	0.0203555	0.0208879	0.0217045	0.0217587	0.0197643	0.0160513	0.0119331	0.00793702	0.00396812
CASP8	good_health_females	2.91095	3.63979	12.2835	0	19298	0.2218	0.202681	0.183557	0.164049	0.143361	0.121656	0.100379	0.0813053	0.0659354	0.0548421	0.0470781	0.0412317	0.0365578	0.0323452	0.0285563	0.026185	0.0248717	0.0230945	0.0199373	0.0157402	0.0113317	0.00735099	0.00366245
LTA	good_health_females	2.75958	3.45271	12.2833	0	19298	-0.138897	-0.132394	-0.125866	-0.119152	-0.11191	-0.103831	-0.0946898	-0.0842196	-0.0724423	-0.0593954	-0.0459324	-0.0331205	-0.0214046	-0.011336	-0.00400234	0.000117789	0.0017072	0.00131527	-0.000297413	-0.00154175	-0.00169964	-0.0012391	-0.000622522
APOA1	good_health_males	2.22833	2.78809	12.2786	4.4175e-07	15544	0.153316	0.143501	0.133673	0.123722	0.113465	0.102839	0.0918578	0.0804848	0.0688168	0.0569697	0.0453059	0.0345001	0.0249894	0.0171193	0.0109227	0.0061806	0.00275403	0.000480694	-0.000873021	-0.00142767	-0.00139135	-0.00100894	-0.000507973
TBC1D23	good_health_females	3.20594	4.00294	12.2551	0	19298	0.220723	0.199136	0.177548	0.155535	0.132236	0.107359	0.0821301	0.0590941	0.0405976	0.0275012	0.0187389	0.0133144	0.0102664	0.00786635	0.00594338	0.00590336	0.00747429	0.00909482	0.009625	0.00854033	0.00628026	0.00401484	0.00199351
GORASP2	good_health_females	2.75837	3.45121	12.255	0	19298	0.23095	0.209427	0.187908	0.166399	0.145122	0.124689	0.105923	0.0896513	0.0760334	0.0648801	0.0557856	0.0486787	0.043511	0.0397246	0.0371252	0.035746	0.0346733	0.0326511	0.0291176	0.0240512	0.0180589	0.0119682	0.00597482
CTF1	good_health_females	3.01183	3.76418	12.2533	0	19298	0.228824	0.206218	0.183624	0.161091	0.13874	0.116723	0.095609	0.0763281	0.0596972	0.0461159	0.0349096	0.0261277	0.0201784	0.0166099	0.0155204	0.0170913	0.0199677	0.0219308	0.021438	0.0182049	0.0134808	0.00880411	0.00438099
PTPRN2	good_health_males	6.30836	7.74661	12.2493	0	15544	0.201084	0.163402	0.126726	0.0994283	0.0899963	0.09711	0.10532	0.0945812	0.0602686	0.016692	-0.025562	-0.0634267	-0.0883021	-0.0945847	-0.0780382	-0.0490848	-0.0199386	0.0135432	0.055543	0.0892186	0.0949607	0.0715098	0.0361936
NTRK2	good_health_males	2.91028	3.63263	12.2478	0	15544	-0.263704	-0.24171	-0.219723	-0.19777	-0.17658	-0.157995	-0.143226	-0.13286	-0.126274	-0.121757	-0.117729	-0.112865	-0.107457	-0.101655	-0.0950289	-0.0871895	-0.0781696	-0.06787	-0.056782	-0.0452345	-0.0334708	-0.0220835	-0.011034
MOG	good_health_males	6.74583	8.26419	12.2415	0	15544	0.087876	0.0574123	0.0283752	0.0120577	0.0163987	0.0382142	0.0598792	0.0579466	0.0265976	-0.0164948	-0.0569407	-0.0974084	-0.131371	-0.144529	-0.126225	-0.0884217	-0.0500863	-0.0054459	0.0458094	0.0849727	0.0932861	0.0717765	0.0364295
triglycerides_in_medium_vldl	good_health_females	6.91404	8.46634	12.2242	0	111899	0.0872385	0.0779794	0.0692117	0.0675849	0.0769497	0.0934763	0.111562	0.122664	0.128251	0.130274	0.12375	0.115005	0.117138	0.131933	0.149708	0.16124	0.161186	0.151594	0.133008	0.109934	0.0845096	0.0573354	0.0287594
remnant_cholesterol_non_hdl_non_ldl__cholesterol	good_health_females	4.68429	5.80393	12.211	0	111899	0.0215145	0.00798064	-0.00550721	-0.0183443	-0.0283483	-0.0338704	-0.0347795	-0.0325623	-0.0292117	-0.0259895	-0.023028	-0.018991	-0.0125319	-0.00272316	0.00920426	0.019569	0.0267247	0.030709	0.0310668	0.0281568	0.0227686	0.0156044	0.00783275
ALDH1A1	good_health_females	2.78963	3.48989	12.2104	0	19298	0.151919	0.153726	0.15553	0.157065	0.157632	0.157085	0.155833	0.154454	0.153427	0.152408	0.150037	0.145357	0.137957	0.127473	0.114319	0.0996788	0.08422	0.0688783	0.0543349	0.0414065	0.0300671	0.0197936	0.00988398
DAB2	good_health_females	3.439	4.28866	12.1911	0	19298	0.258642	0.228703	0.198784	0.168729	0.138248	0.107935	0.0802271	0.0574257	0.0408961	0.0302603	0.0229645	0.0174461	0.0132898	0.00990212	0.00808277	0.00952419	0.013321	0.0165691	0.0171782	0.0147133	0.0106123	0.00674522	0.00334016
GPIHBP1	good_health_males	1.00007	1.00015	12.1843	0.000483	15544	-0.115792	-0.110757	-0.105723	-0.100688	-0.0956539	-0.0906193	-0.0855848	-0.0805502	-0.0755157	-0.0704812	-0.0654467	-0.0604122	-0.0553777	-0.0503433	-0.0453089	-0.0402745	-0.0352402	-0.0302059	-0.0251715	-0.0201372	-0.0151029	-0.0100686	-0.0050343
PODXL	good_health_females	1.00016	1.00032	12.1765	0.000484351	19298	0.110119	0.105332	0.100544	0.0957568	0.0909693	0.0861818	0.0813943	0.0766067	0.071819	0.0670313	0.0622434	0.0574554	0.0526674	0.0478794	0.0430914	0.0383033	0.0335154	0.0287274	0.0239395	0.0191516	0.0143637	0.00957578	0.00478789
TFPI	good_health_males	2.5091	3.13613	12.1616	0	15544	0.176327	0.175976	0.175647	0.175562	0.176147	0.177495	0.178988	0.179689	0.178983	0.176509	0.172013	0.165566	0.157392	0.147621	0.136119	0.12314	0.109225	0.0944904	0.078727	0.0625864	0.0466715	0.0310895	0.0155508
KLK15	good_health_females	3.60637	4.49336	12.1612	0	19298	-0.0854634	-0.110126	-0.134695	-0.158354	-0.179242	-0.195547	-0.206729	-0.212019	-0.211389	-0.206595	-0.200745	-0.195079	-0.188257	-0.178326	-0.164156	-0.145108	-0.123838	-0.103325	-0.083928	-0.0651896	-0.0472916	-0.0310065	-0.0154613
CTSV	good_health_females	4.82787	5.97734	12.1451	0	19298	-0.219203	-0.224323	-0.229064	-0.231106	-0.228057	-0.221577	-0.215683	-0.213967	-0.219845	-0.232326	-0.249885	-0.269457	-0.284595	-0.288351	-0.275172	-0.247595	-0.213852	-0.177952	-0.142912	-0.111158	-0.0827737	-0.0556631	-0.0279029
LMNB2	good_health_males	1.77535	2.22024	12.1417	3.04575e-06	15544	0.143766	0.13632	0.128865	0.121309	0.11349	0.105326	0.0968398	0.0880875	0.0792541	0.07058	0.0622877	0.0545571	0.0475949	0.0414941	0.0361433	0.0313783	0.0270378	0.0229779	0.0191162	0.0153902	0.0116539	0.00780241	0.00390354
SPART	good_health_males	2.89626	3.61533	12.1145	0	15544	0.165808	0.151059	0.136257	0.120965	0.104351	0.0855447	0.0650508	0.0442827	0.0253608	0.00957524	-0.00271077	-0.0115799	-0.0172415	-0.0206391	-0.0225858	-0.0235464	-0.0233352	-0.0224669	-0.0212513	-0.0191239	-0.015293	-0.0103412	-0.00517466
CCT5	good_health_females	1.41	1.71463	12.0909	0.000152506	19298	0.133368	0.126151	0.118932	0.111688	0.104384	0.0970289	0.0897227	0.0826089	0.0758251	0.0694129	0.0632987	0.0574168	0.051743	0.0462364	0.0409009	0.035808	0.0309555	0.0262981	0.0217915	0.0173857	0.0130208	0.0086728	0.00433577
KCTD5	good_health_females	3.40189	4.24324	12.0881	0	19298	-0.104823	-0.118363	-0.131899	-0.145751	-0.160469	-0.17509	-0.188483	-0.199974	-0.209252	-0.215504	-0.218191	-0.216463	-0.210369	-0.20117	-0.188801	-0.171899	-0.15141	-0.128521	-0.104552	-0.0813023	-0.0600745	-0.0398986	-0.0199367
KRT8	good_health_males	2.15683	2.69948	12.0854	1.2003e-06	15544	0.170461	0.156124	0.141798	0.127533	0.113417	0.099577	0.0862069	0.0734804	0.0616269	0.0508631	0.0413249	0.0330936	0.0261362	0.020488	0.0160641	0.0125688	0.00986443	0.00773615	0.00607153	0.00474763	0.00352174	0.00232911	0.00116393
CD200R1	good_health_males	1.00042	1.00084	12.0838	0.000508333	15544	-0.115982	-0.11094	-0.105897	-0.100855	-0.0958126	-0.0907703	-0.085728	-0.0806858	-0.0756437	-0.0706015	-0.0655591	-0.0605166	-0.0554739	-0.0504311	-0.0453881	-0.040345	-0.035302	-0.0302589	-0.0252157	-0.0201726	-0.0151295	-0.0100863	-0.00504315
CTSL	good_health_females	1.00037	1.00074	12.0804	0.000509397	19298	0.10039	0.0960254	0.0916608	0.0872962	0.0829315	0.0785668	0.074202	0.0698372	0.0654724	0.0611076	0.0567428	0.052378	0.0480132	0.0436485	0.0392837	0.0349189	0.0305541	0.0261893	0.0218244	0.0174596	0.0130947	0.00872978	0.00436489
UPB1	good_health_males	1.00014	1.00028	12.0791	0.000510917	15544	0.110125	0.105336	0.100548	0.0957596	0.0909712	0.0861828	0.0813945	0.0766061	0.0718179	0.0670297	0.0622416	0.0574536	0.0526657	0.0478778	0.04309	0.0383022	0.0335144	0.0287266	0.0239389	0.0191511	0.0143633	0.00957555	0.00478778
EDIL3	good_health_females	4.46794	5.54182	12.0788	0	19298	-0.14154	-0.166727	-0.191787	-0.215495	-0.234214	-0.24369	-0.246072	-0.24439	-0.240388	-0.234474	-0.224861	-0.208998	-0.186385	-0.164773	-0.150534	-0.143751	-0.140875	-0.136436	-0.125034	-0.105308	-0.0798853	-0.0533175	-0.0266636
NFATC1	good_health_females	3.63345	4.52644	12.0765	0	19298	0.255044	0.23257	0.210083	0.186563	0.160393	0.13188	0.103676	0.0788142	0.0601774	0.0483541	0.0413678	0.0374572	0.0354243	0.0334935	0.0317583	0.0326025	0.0358591	0.0385737	0.0378166	0.0327109	0.0247023	0.0162788	0.00811754
SLC9A3R1	good_health_males	2.89592	3.61491	12.0742	0	15544	0.24737	0.223444	0.199488	0.175482	0.151795	0.128753	0.107017	0.0875215	0.0714858	0.0593819	0.0509495	0.0459061	0.0435017	0.042201	0.0408774	0.0386936	0.0355371	0.0309534	0.0249159	0.0184583	0.0131199	0.00861924	0.00430494
ACYP1	good_health_males	5.79575	7.13617	12.0729	0	15544	0.0534919	0.061841	0.0691764	0.0716678	0.0703117	0.0599896	0.0360597	-0.00183543	-0.0368362	-0.0567509	-0.0604152	-0.0553776	-0.0449967	-0.0424926	-0.0533813	-0.0769334	-0.100572	-0.126085	-0.15043	-0.159749	-0.14041	-0.0985278	-0.0495539
MOCS2	good_health_females	2.74964	3.4404	12.0646	0	19298	0.151786	0.140956	0.130121	0.118875	0.106463	0.0927066	0.0779132	0.0627366	0.0480096	0.0342209	0.0214046	0.0097224	-0.000393801	-0.00869186	-0.014248	-0.0161127	-0.0149499	-0.0123079	-0.00943242	-0.00701511	-0.00521035	-0.00349574	-0.00174947
GHRL	good_health_females	5.33421	6.58719	12.0561	0	19298	-0.433771	-0.379735	-0.325894	-0.273362	-0.225594	-0.18405	-0.147937	-0.121285	-0.108453	-0.114166	-0.133433	-0.158564	-0.181482	-0.190533	-0.188876	-0.18188	-0.165374	-0.13939	-0.110516	-0.083445	-0.059245	-0.0382638	-0.0189675
BMP4	good_health_females	2.91399	3.64354	12.0448	0	19298	-0.131777	-0.127315	-0.122864	-0.11868	-0.115078	-0.111861	-0.107719	-0.101304	-0.0927715	-0.0822794	-0.0696001	-0.0550316	-0.0399124	-0.0262396	-0.0159057	-0.00906997	-0.00467972	-0.00157371	0.000993735	0.0029187	0.00359756	0.00275567	0.00139481
ITGAM	good_health_females	1.00059	1.00118	12.0434	0.00051943	19298	0.105022	0.100455	0.0958882	0.0913213	0.0867543	0.0821874	0.0776206	0.0730539	0.0684871	0.0639204	0.0593538	0.0547872	0.0502209	0.0456546	0.0410886	0.0365227	0.031957	0.0273915	0.0228261	0.0182608	0.0136956	0.00913037	0.00456518
TP53INP1	good_health_males	1.59545	1.98088	12.0282	1.37811e-05	15544	0.146821	0.138328	0.12983	0.121282	0.11264	0.103938	0.0952472	0.0867177	0.0784637	0.0705307	0.0629458	0.0557682	0.0490824	0.0429852	0.0374971	0.0324927	0.0278458	0.0234919	0.0193718	0.0153959	0.0115085	0.00767716	0.00383981
USP25	good_health_females	2.25534	2.82718	12.016	3.37946e-07	19298	0.165589	0.15275	0.139913	0.126909	0.113414	0.0994692	0.0855407	0.0722228	0.060072	0.0493865	0.0400249	0.0316867	0.0243526	0.0180365	0.012966	0.00933503	0.00689484	0.00524976	0.00400026	0.00292866	0.00192777	0.00116933	0.000576654
NAP1L4	good_health_females	2.65133	3.31863	12.0149	0	19298	0.139678	0.127808	0.115943	0.103894	0.0910987	0.077294	0.0628681	0.0482935	0.0342915	0.021339	0.0095132	-0.00130422	-0.0111617	-0.0200699	-0.0272146	-0.0316465	-0.0336007	-0.0333439	-0.0311484	-0.0271576	-0.02148	-0.0146096	-0.00732323
COMMD9	good_health_females	1.72905	2.16303	12.009	4.64329e-06	19298	0.162917	0.152931	0.142945	0.132944	0.122909	0.112895	0.103017	0.0934537	0.0844354	0.0761317	0.0686387	0.0619023	0.0557901	0.0501722	0.0449292	0.039969	0.0352046	0.030496	0.0257001	0.0207253	0.0155735	0.0103768	0.00518783
cholesteryl_esters_to_total_lipids_in_idl_percentage	good_health_males	3.71871	4.62407	11.9952	0	89012	-0.00187897	-0.00954408	-0.0172056	-0.024871	-0.0329898	-0.0418767	-0.051286	-0.0601925	-0.0685811	-0.0764334	-0.082769	-0.0871524	-0.0898047	-0.0910794	-0.0913758	-0.0896614	-0.0851472	-0.077799	-0.0676266	-0.0553452	-0.0418609	-0.0278744	-0.0139281
BANK1	good_health_males	2.14961	2.69054	11.9637	1.60525e-06	15544	0.188369	0.173804	0.15923	0.144635	0.130121	0.115773	0.101855	0.0888901	0.0774368	0.0676148	0.0593696	0.0525889	0.046977	0.042142	0.0378165	0.0336635	0.0296671	0.0257239	0.0215794	0.0172526	0.0129214	0.00860709	0.00430309
SLITRK6	good_health_males	2.41393	3.01813	11.9596	0	15544	0.154193	0.141915	0.129595	0.117006	0.103918	0.090154	0.0758031	0.0613491	0.047439	0.0346515	0.0232963	0.0134511	0.00548608	-0.000449727	-0.0048236	-0.00811311	-0.0104955	-0.0118187	-0.0116947	-0.0101004	-0.00768046	-0.00506672	-0.00252696
TNN	good_health_males	1.00048	1.00097	11.9521	0.00054654	15544	0.112196	0.107317	0.102438	0.0975581	0.0926787	0.0877993	0.0829199	0.0780405	0.0731613	0.0682822	0.0634033	0.0585248	0.0536466	0.0487688	0.0438913	0.0390141	0.034137	0.0292601	0.0243833	0.0195065	0.0146299	0.00975322	0.00487661
PGLYRP1	good_health_males	1.00009	1.00019	11.951	0.000547219	15544	-0.110018	-0.105235	-0.100452	-0.0956684	-0.090885	-0.0861017	-0.0813183	-0.0765349	-0.0717515	-0.0669681	-0.0621847	-0.0574012	-0.0526177	-0.0478342	-0.0430507	-0.0382673	-0.0334838	-0.0287004	-0.023917	-0.0191336	-0.0143502	-0.00956679	-0.0047834
MAN2B2	good_health_males	1.00034	1.00068	11.9492	0.000547534	15544	0.113429	0.108497	0.103564	0.0986314	0.0936987	0.0887661	0.0838335	0.078901	0.0739686	0.0690364	0.0641044	0.0591727	0.0542411	0.0493099	0.0443788	0.0394478	0.0345169	0.029586	0.0246551	0.0197241	0.0147931	0.00986208	0.00493104
GKN1	good_health_females	1.00122	1.00245	11.9436	0.000543777	19298	0.108944	0.104212	0.0994796	0.0947472	0.0900145	0.0852814	0.0805477	0.0758132	0.0710778	0.0663415	0.0616043	0.0568664	0.0521281	0.0473895	0.0426508	0.037912	0.0331733	0.0284345	0.0236956	0.0189565	0.0142174	0.00947824	0.00473912
SCRN1	good_health_males	2.60075	3.24974	11.9409	0	15544	0.199633	0.184607	0.169556	0.154332	0.138801	0.122512	0.105487	0.0884787	0.0726125	0.0587305	0.0474188	0.0390858	0.0335994	0.0302179	0.02814	0.02667	0.0253906	0.0235641	0.0207048	0.016946	0.012848	0.00859232	0.00429803
HAO1	good_health_males	2.60142	3.25057	11.9407	0	15544	0.158182	0.139635	0.121083	0.102743	0.0851161	0.0686258	0.0534612	0.0393013	0.0261904	0.0140931	0.00317441	-0.00600459	-0.0131843	-0.0184327	-0.0217968	-0.0232974	-0.0228244	-0.0207815	-0.0178811	-0.014482	-0.0107784	-0.00712638	-0.00355881
SARG	good_health_males	2.44416	3.0556	11.9229	0	15544	0.225877	0.208006	0.190121	0.172255	0.154697	0.137551	0.121131	0.106222	0.0937181	0.0838114	0.0762955	0.0706448	0.0661456	0.0620161	0.0579556	0.053594	0.0487467	0.0432894	0.0369758	0.0298266	0.0224334	0.0149852	0.00749532
MTHFSD	good_health_females	2.55591	3.2003	11.9075	0	19298	0.167566	0.151114	0.134659	0.118073	0.1012	0.0844065	0.068313	0.0534421	0.0401773	0.0286242	0.0184037	0.00920416	0.00127334	-0.00523862	-0.00979694	-0.0118208	-0.011762	-0.0105574	-0.00889039	-0.00719464	-0.00560244	-0.00384647	-0.00193189
RAB44	good_health_females	2.54887	3.19157	11.8972	0	19298	-0.132782	-0.136253	-0.139728	-0.143216	-0.146637	-0.149331	-0.150611	-0.150128	-0.147674	-0.142796	-0.135388	-0.126076	-0.115758	-0.10501	-0.0940138	-0.0825081	-0.0707357	-0.0591893	-0.0482098	-0.0378984	-0.0281722	-0.0187201	-0.00935233
reticulocyte_percentage	good_health_males	1.53029	1.88916	11.8569	1.23923e-05	97793	0.0626403	0.0608983	0.0591553	0.0574005	0.0556048	0.0537321	0.051762	0.0496828	0.047496	0.0451975	0.0427858	0.0402493	0.0375644	0.0347266	0.0317181	0.0285215	0.0251594	0.0216792	0.0181307	0.0145441	0.0109276	0.00728823	0.00364408
HS1BP3	good_health_males	3.44501	4.28996	11.8464	0	15544	0.242782	0.216827	0.190756	0.164079	0.1371	0.109783	0.0823971	0.0564369	0.0354365	0.0213299	0.0143694	0.0130994	0.0148547	0.0165502	0.0170616	0.0157511	0.0130911	0.0090096	0.00362116	-0.00110708	-0.00277425	-0.00216844	-0.00108899
MASP1	good_health_females	1.37033	1.65356	11.8391	0.000227506	19298	0.127283	0.120689	0.114095	0.107491	0.100878	0.0942662	0.0876729	0.0811246	0.0746088	0.0681491	0.0618243	0.0557318	0.0499538	0.0445129	0.0394066	0.0345823	0.0299887	0.0255395	0.0211662	0.0168564	0.0126035	0.0083935	0.00419631
CLEC3B	good_health_males	1.72253	2.15144	11.8365	5.05012e-06	15544	-0.166874	-0.16152	-0.15617	-0.15085	-0.145635	-0.140573	-0.135755	-0.131184	-0.126644	-0.121802	-0.116471	-0.110437	-0.103605	-0.0960676	-0.0879292	-0.0793276	-0.070374	-0.0610957	-0.0514375	-0.0414308	-0.0311874	-0.0208224	-0.0104134
ASPN	good_health_males	3.43279	4.27499	11.8143	0	15544	0.105174	0.101908	0.0985742	0.0945494	0.0883833	0.0783315	0.0639999	0.0457669	0.0250525	0.00380933	-0.0162182	-0.0333775	-0.0473812	-0.0570032	-0.06065	-0.0585699	-0.0527429	-0.0455336	-0.0377242	-0.0294263	-0.0213027	-0.0137487	-0.00683469
CSF3	good_health_males	4.48033	5.55194	11.7983	0	15544	-0.0790286	-0.0519564	-0.0248148	0.00162866	0.024242	0.0409324	0.0507076	0.0494809	0.0376778	0.0184272	-0.00603699	-0.0340246	-0.0624203	-0.0854767	-0.102192	-0.112546	-0.118806	-0.11939	-0.112702	-0.0981041	-0.0772518	-0.0522814	-0.0261559
NCAN	good_health_females	5.40578	6.67311	11.7867	0	19298	0.0834422	0.0863115	0.0895849	0.0945335	0.101505	0.111685	0.1228	0.125361	0.113407	0.0887146	0.0587233	0.0222938	-0.0123865	-0.0345466	-0.0414171	-0.0328141	-0.0116597	0.0102328	0.0218449	0.025577	0.0245519	0.0186195	0.00950893
DDHD2	good_health_females	2.66235	3.33229	11.7823	0	19298	0.199863	0.179637	0.159419	0.139027	0.118419	0.0984055	0.0798995	0.0635234	0.0498535	0.0390024	0.0305041	0.0238601	0.0185482	0.0138957	0.0101122	0.00781217	0.00664821	0.00593632	0.00504814	0.0038079	0.00241276	0.00141029	0.000691636
ACRBP	good_health_males	2.10338	2.63318	11.7799	2.0023e-06	15544	0.200409	0.185913	0.171419	0.156964	0.142657	0.128623	0.11514	0.102598	0.0914757	0.082075	0.0743891	0.0680363	0.0625297	0.0573922	0.0524262	0.047479	0.0425169	0.0373285	0.0316856	0.0256381	0.0193814	0.0129743	0.00649132
MYOM3	good_health_females	1.00007	1.00015	11.762	0.000605416	19298	-0.0987532	-0.0944596	-0.090166	-0.0858724	-0.0815788	-0.0772852	-0.0729916	-0.068698	-0.0644043	-0.0601107	-0.055817	-0.0515234	-0.0472297	-0.042936	-0.0386424	-0.0343487	-0.0300551	-0.0257615	-0.0214679	-0.0171743	-0.0128807	-0.00858716	-0.00429358
SLA2	good_health_females	3.01902	3.77304	11.7589	0	19298	0.201417	0.177253	0.153105	0.12882	0.104223	0.0797686	0.056774	0.036544	0.0203546	0.0083897	-0.00044669	-0.00696389	-0.0114679	-0.0147865	-0.0166332	-0.01623	-0.0139203	-0.0109878	-0.00847267	-0.0067998	-0.00551041	-0.00388748	-0.0019639
NCK2	good_health_females	3.3047	4.12413	11.7585	0	19298	0.240474	0.216325	0.192178	0.167708	0.142433	0.116472	0.0910595	0.0682711	0.050165	0.0374308	0.0287324	0.0230429	0.0200727	0.0187814	0.0190445	0.0215012	0.0248952	0.0269069	0.0261107	0.0222689	0.0165246	0.010773	0.00536154
CILP	good_health_females	2.34003	2.93234	11.7575	1.82706e-07	19298	-0.160114	-0.145801	-0.131482	-0.117203	-0.103055	-0.0892021	-0.076054	-0.0637087	-0.0521745	-0.0413155	-0.0311997	-0.0221653	-0.0145757	-0.00881258	-0.00487577	-0.00246479	-0.00121893	-0.000658903	-0.000329398	-1.42219e-05	0.000152106	0.000148737	7.70111e-05
LGALS8	good_health_males	2.49372	3.11706	11.7553	0	15544	0.191431	0.171782	0.152147	0.132752	0.113969	0.0960468	0.0790761	0.0631804	0.0488184	0.0363837	0.026354	0.0188419	0.0135163	0.0097554	0.00685105	0.0046062	0.0032346	0.00228365	0.00129083	0.00032319	-0.000170099	-0.000226747	-0.000120251
MMP1	good_health_males	3.71688	4.62254	11.7542	0	15544	0.358269	0.325637	0.292951	0.260789	0.231976	0.20868	0.19248	0.183993	0.182351	0.183763	0.184375	0.182512	0.178532	0.171935	0.162794	0.152498	0.141606	0.127299	0.108147	0.0862326	0.0646141	0.0433385	0.0217049
DCTPP1	good_health_males	2.53847	3.17253	11.7534	0	15544	-0.162818	-0.165614	-0.168396	-0.170975	-0.173146	-0.174881	-0.176012	-0.176585	-0.176211	-0.174367	-0.170694	-0.164717	-0.156303	-0.145359	-0.132248	-0.117855	-0.102906	-0.0876685	-0.0725092	-0.0576441	-0.042873	-0.0284703	-0.0142326
DDT	good_health_females	2.50289	3.13451	11.7441	0	19298	0.180043	0.178113	0.176188	0.174194	0.171989	0.169699	0.167599	0.16584	0.164509	0.163179	0.160891	0.156945	0.150831	0.142075	0.130996	0.118371	0.104614	0.0901359	0.0750669	0.0597123	0.0444124	0.0295029	0.0147494
cholesteryl_esters_in_medium_vldl	good_health_females	3.33827	4.16395	11.7336	0	111899	0.064707	0.0563075	0.047903	0.0394778	0.0314234	0.024186	0.0178632	0.012119	0.00632045	1.43188e-05	-0.00666745	-0.0130873	-0.0183391	-0.021284	-0.0215121	-0.0199313	-0.017309	-0.0141721	-0.0110655	-0.00820649	-0.00575306	-0.00373456	-0.00185983
PLXDC2	good_health_males	1.00047	1.00094	11.7288	0.00061611	15544	0.110808	0.10599	0.101171	0.0963519	0.0915331	0.0867141	0.0818951	0.0770761	0.0722572	0.0674384	0.0626199	0.0578016	0.0529836	0.0481659	0.0433484	0.0385313	0.0337144	0.0288977	0.0240812	0.0192648	0.0144486	0.00963239	0.00481619
DRG2	good_health_females	3.16882	3.95734	11.7276	0	19298	0.220854	0.197464	0.174079	0.150454	0.125963	0.100785	0.076517	0.0551333	0.0383461	0.0263838	0.0178171	0.0114333	0.00707666	0.00392137	0.00217719	0.00329834	0.00641919	0.00913361	0.0100149	0.00885068	0.00644078	0.00408896	0.00202782
RPL14	good_health_males	3.75677	4.67126	11.7172	0	15544	-0.179427	-0.172024	-0.164543	-0.156111	-0.147866	-0.142647	-0.141878	-0.145187	-0.149556	-0.152169	-0.151655	-0.146531	-0.135467	-0.117775	-0.0950874	-0.0707827	-0.0483509	-0.0311123	-0.0197494	-0.0127761	-0.00858295	-0.00579369	-0.00293343
ARID4B	good_health_females	2.62542	3.28652	11.7122	0	19298	-0.164503	-0.167065	-0.16964	-0.172337	-0.175299	-0.178312	-0.181119	-0.183327	-0.184167	-0.182772	-0.178664	-0.171851	-0.162652	-0.152003	-0.140559	-0.127857	-0.113695	-0.0984565	-0.0825066	-0.0660887	-0.0494501	-0.0328661	-0.0164211
LECT2	good_health_females	1.51407	1.86838	11.7103	1.73125e-05	19298	-0.127874	-0.124428	-0.12098	-0.117493	-0.113885	-0.110058	-0.105895	-0.101302	-0.096262	-0.0908043	-0.0850322	-0.0790234	-0.0728296	-0.0664553	-0.0599168	-0.0532504	-0.0464992	-0.0397203	-0.0329905	-0.0263329	-0.019727	-0.0131468	-0.00657273
RBP5	good_health_females	5.94953	7.3234	11.7088	0	19298	0.0556363	0.0506273	0.0462333	0.0429849	0.036508	0.0327767	0.0348076	0.0356626	0.0333839	0.0291436	0.00565849	-0.0332353	-0.0753724	-0.111652	-0.130081	-0.122291	-0.0938189	-0.0574341	-0.0336175	-0.0231316	-0.0187068	-0.0119283	-0.00576547
ANGPT2	good_health_females	4.6448	5.75602	11.7063	0	19298	-0.094233	-0.0534653	-0.0126204	0.0272878	0.0630093	0.0898227	0.103985	0.107236	0.103028	0.0915873	0.0762777	0.0598849	0.042955	0.026088	0.00946296	-0.00593667	-0.0220688	-0.0381127	-0.0489411	-0.0512094	-0.043592	-0.0304396	-0.0153325
F11	good_health_males	1.00039	1.00078	11.7039	0.000623835	15544	0.110091	0.105304	0.100518	0.0957315	0.090945	0.0861586	0.0813721	0.0765855	0.0717988	0.0670118	0.0622248	0.0574376	0.0526505	0.0478634	0.0430765	0.0382898	0.0335033	0.028717	0.0239307	0.0191446	0.0143584	0.00957228	0.00478614
GIT1	good_health_females	2.77223	3.46837	11.6839	0	19298	0.18106	0.16494	0.14881	0.132255	0.114521	0.0955906	0.0764358	0.0581697	0.0418394	0.028164	0.0173547	0.00947028	0.00434035	0.00100451	-0.00113792	-0.00180783	-0.00125086	-0.000252318	0.000361012	0.000410573	6.29802e-05	-8.2725e-05	-4.892e-05
FXYD5	good_health_males	2.69635	3.36816	11.679	0	15544	0.197168	0.178402	0.159592	0.14053	0.121231	0.101745	0.0824232	0.0641984	0.0481672	0.034772	0.0240855	0.0158958	0.0103432	0.00724186	0.00607345	0.00605957	0.0068435	0.00756163	0.00715791	0.00551039	0.00374441	0.00237311	0.00117984
COCH	good_health_females	1.85949	2.33183	11.6761	3.84751e-06	19298	0.155876	0.144893	0.133922	0.123054	0.112435	0.102182	0.0923354	0.0828406	0.0736415	0.0647424	0.0563056	0.0485808	0.0417959	0.0359031	0.0307316	0.0262042	0.0223136	0.018888	0.0157185	0.012607	0.00944573	0.00628693	0.00314215
SPINT2	good_health_males	1.85807	2.32617	11.6761	5.04228e-06	15544	0.174435	0.163283	0.152132	0.14103	0.130112	0.119547	0.109553	0.100353	0.0921754	0.0850732	0.0788589	0.073222	0.0679404	0.0627217	0.0573373	0.0517135	0.0458473	0.0396733	0.0332016	0.0265655	0.0199173	0.0132826	0.0066417
UFD1	good_health_females	2.97974	3.72465	11.6747	0	19298	0.203938	0.178661	0.153419	0.128186	0.102981	0.0784857	0.0561334	0.0368838	0.0209998	0.00853887	-0.000910498	-0.00771609	-0.0119594	-0.014532	-0.0156769	-0.0148493	-0.0126007	-0.0102322	-0.0085669	-0.00754287	-0.00637619	-0.00451598	-0.00227869
CCL11	good_health_females	4.09111	5.08427	11.6643	0	19298	-0.0265735	-0.0406074	-0.0546809	-0.0692674	-0.0830598	-0.0922696	-0.0944328	-0.0897625	-0.0815345	-0.0708453	-0.0559419	-0.0363981	-0.0134529	0.00824199	0.0249358	0.0369081	0.0430675	0.0420052	0.0352673	0.0261972	0.0175151	0.0108891	0.00538497
ARHGAP1	good_health_females	3.2774	4.09064	11.6634	0	19298	0.183845	0.158258	0.132738	0.107307	0.0812079	0.0542004	0.0277944	0.003931	-0.015308	-0.0288321	-0.0376185	-0.0435488	-0.0473002	-0.0494947	-0.0498371	-0.0466376	-0.0407919	-0.034639	-0.0292207	-0.0240564	-0.0185429	-0.0125799	-0.00631562
EDAR	good_health_males	2.83043	3.53402	11.6633	0	15544	0.242001	0.218402	0.194752	0.170917	0.14743	0.125043	0.104608	0.0868705	0.0723581	0.0612063	0.0535539	0.0488782	0.0461529	0.0441919	0.042411	0.0402245	0.0375753	0.0341807	0.0295015	0.0237251	0.0175847	0.0116188	0.00580166
SCAMP3	good_health_females	2.17177	2.72337	11.638	1.73915e-06	19298	0.189844	0.176388	0.162934	0.149394	0.135676	0.121992	0.108865	0.0969089	0.0866011	0.0780904	0.0710645	0.0652248	0.0601706	0.0552129	0.0500764	0.0449821	0.0399477	0.0347821	0.0293291	0.0235519	0.0175668	0.0116433	0.00581597
USP47	good_health_females	1.00017	1.00034	11.6163	0.000654132	19298	0.108359	0.103648	0.0989368	0.0942258	0.0895147	0.0848036	0.0800926	0.0753816	0.0706707	0.0659597	0.0612487	0.0565377	0.0518266	0.0471154	0.0424042	0.0376928	0.0329814	0.0282699	0.0235583	0.0188467	0.014135	0.00942336	0.00471168
NFE2	good_health_females	2.40763	3.01626	11.6125	0	19298	0.189719	0.175377	0.161031	0.146475	0.131372	0.115776	0.100226	0.0855452	0.072592	0.0617464	0.0527397	0.0453488	0.0394702	0.0346363	0.030657	0.0277487	0.0255823	0.0234433	0.0207637	0.0173024	0.0130792	0.00866994	0.00433136
CFH	good_health_males	1.00012	1.00023	11.5916	0.000663661	15544	0.105532	0.100943	0.0963549	0.0917666	0.0871782	0.0825898	0.0780015	0.073413	0.0688246	0.0642362	0.0596477	0.0550593	0.0504709	0.0458825	0.0412941	0.0367058	0.0321175	0.0275293	0.022941	0.0183528	0.0137646	0.00917641	0.0045882
SERPINH1	good_health_females	2.72487	3.40974	11.587	0	19298	0.193833	0.173338	0.152861	0.132381	0.111956	0.0921018	0.0736061	0.0569471	0.0425208	0.0305598	0.0209056	0.0133418	0.00756699	0.00321716	0.000501129	-0.000161384	0.000828699	0.00228335	0.00325865	0.00333407	0.00266004	0.00178311	0.000890455
MTIF3	good_health_females	2.64554	3.31145	11.5869	0	19298	0.186877	0.167916	0.148966	0.129967	0.110795	0.0918297	0.0740282	0.058058	0.044114	0.0326225	0.0232127	0.0153227	0.00875993	0.00333941	-0.000550303	-0.00224865	-0.00196172	-0.000754059	0.000277677	0.000601135	0.000394479	0.000193357	8.73684e-05
GPR37	good_health_males	3.34929	4.17264	11.5693	0	15544	-0.0837203	-0.104034	-0.124304	-0.143856	-0.16139	-0.17567	-0.186677	-0.194363	-0.197496	-0.195168	-0.187918	-0.177959	-0.167059	-0.155254	-0.141715	-0.126191	-0.109304	-0.0919351	-0.0746383	-0.0574882	-0.0416023	-0.0272022	-0.0135686
FAM172A	good_health_males	2.98809	3.72861	11.567	0	15544	0.207554	0.19052	0.173407	0.155621	0.13666	0.116343	0.0950306	0.0736246	0.0543674	0.0392404	0.0291574	0.0234344	0.0206425	0.019211	0.0184375	0.017474	0.0163547	0.0145756	0.0114454	0.00770612	0.00500587	0.0032415	0.0016219
TALDO1	good_health_males	2.43226	3.04085	11.5567	0	15544	0.153379	0.143266	0.133125	0.122758	0.111827	0.0996662	0.0860237	0.0714358	0.0572481	0.0445046	0.0335789	0.024532	0.0174086	0.0118623	0.00742603	0.00376734	0.00110285	-0.000634783	-0.00174759	-0.00227282	-0.00208	-0.00146283	-0.000734393
LAP3	good_health_females	2.20033	2.75886	11.5516	9.01857e-07	19298	0.164464	0.151897	0.13932	0.126694	0.114035	0.101381	0.0888062	0.0763786	0.0643062	0.0528983	0.0423539	0.032977	0.0251345	0.0188362	0.0139852	0.0106312	0.008528	0.00715046	0.00595055	0.00466532	0.00336102	0.00219216	0.00109248
PLA2G7	good_health_females	1.97921	2.48316	11.5493	3.04809e-06	19298	0.155607	0.144251	0.132904	0.121613	0.11041	0.0993976	0.0887236	0.0785252	0.0690045	0.060325	0.052387	0.0452675	0.0391342	0.0339243	0.0295494	0.0259062	0.0227906	0.0198084	0.0166211	0.013255	0.00988596	0.00658204	0.00329034
NARS1	good_health_males	2.66129	3.32474	11.5452	0	15544	0.174258	0.155825	0.13737	0.118712	0.0996821	0.0802402	0.0609795	0.0428215	0.0267949	0.0136111	0.00343818	-0.00401734	-0.00923535	-0.0128422	-0.0152311	-0.0165799	-0.0166076	-0.0157662	-0.0144993	-0.0126908	-0.00996836	-0.00670004	-0.00334631
VASN	good_health_females	1.00025	1.00049	11.5211	0.000688297	19298	0.103501	0.0990017	0.0945019	0.0900021	0.0855023	0.0810024	0.0765024	0.0720025	0.0675025	0.0630025	0.0585024	0.0540024	0.0495023	0.0450022	0.0405021	0.0360019	0.0315018	0.0270017	0.0225014	0.0180012	0.0135009	0.00900058	0.00450029
ECE1	good_health_males	1.00028	1.00055	11.4975	0.000697215	15544	0.112781	0.107878	0.102975	0.0980717	0.0931687	0.0882657	0.0833625	0.0784592	0.0735557	0.0686522	0.0637485	0.0588448	0.0539411	0.0490374	0.0441337	0.03923	0.0343263	0.0294226	0.0245189	0.0196151	0.0147113	0.00980756	0.00490378
SLC9A3R1	good_health_females	2.94993	3.68789	11.4943	0	19298	0.215653	0.197947	0.180236	0.162189	0.143092	0.122927	0.102986	0.0845531	0.0686889	0.0557317	0.0455112	0.0377615	0.0324894	0.0292695	0.0280489	0.0288263	0.0302322	0.03019	0.0277004	0.022883	0.016838	0.010999	0.0054845
DKK3	good_health_females	5.04429	6.23843	11.48	0	19298	0.0265823	0.0156315	0.004815	-0.00563303	-0.0151033	-0.022768	-0.0287249	-0.0387502	-0.0603063	-0.092579	-0.127548	-0.157646	-0.173833	-0.170617	-0.155418	-0.132688	-0.106647	-0.0817931	-0.0628732	-0.0498079	-0.0363418	-0.023212	-0.0115077
CES2	good_health_females	3.7649	4.68691	11.4731	0	19298	-0.296518	-0.290193	-0.283852	-0.277235	-0.269565	-0.26097	-0.251556	-0.242829	-0.237799	-0.237886	-0.242167	-0.247222	-0.249594	-0.248032	-0.241838	-0.230418	-0.21327	-0.19087	-0.165156	-0.136131	-0.103612	-0.069293	-0.034643
CA2	good_health_females	4.53147	5.61881	11.4545	0	19298	0.074803	0.0976941	0.120444	0.140306	0.152307	0.154725	0.15181	0.147019	0.144551	0.147266	0.152045	0.155062	0.153781	0.142987	0.121394	0.095511	0.0675779	0.0398087	0.0154941	-0.000932315	-0.00838364	-0.00782313	-0.00402023
SH2B3	good_health_females	3.21092	4.00905	11.4535	0	19298	0.224408	0.203811	0.183217	0.162255	0.140202	0.116838	0.0930712	0.0709352	0.0528487	0.0396278	0.0301347	0.0235125	0.0196824	0.0179106	0.0178673	0.0201617	0.0233475	0.0252605	0.0247018	0.021478	0.0163503	0.0107818	0.00537107
LEP	good_health_females	2.61822	3.27759	11.4488	0	19298	-0.139716	-0.141141	-0.142546	-0.143817	-0.144768	-0.145162	-0.144905	-0.144115	-0.143018	-0.141313	-0.139075	-0.135764	-0.131004	-0.124595	-0.115981	-0.10502	-0.092145	-0.0782537	-0.064461	-0.0511783	-0.0384089	-0.0256736	-0.012838
CHMP6	good_health_females	3.18623	3.97873	11.439	0	19298	0.238475	0.214885	0.191318	0.167457	0.142715	0.117832	0.0945799	0.0743705	0.0587962	0.0485255	0.0421547	0.0385086	0.0360344	0.0328064	0.0295058	0.0277915	0.0274262	0.0262322	0.022901	0.0177166	0.0121484	0.00768557	0.00381928
FKBP1B	good_health_females	3.22948	4.03183	11.4185	0	19298	0.212929	0.187614	0.162308	0.136893	0.111247	0.0856415	0.0613498	0.0399379	0.0222544	0.00874296	-0.00120905	-0.00821618	-0.0122975	-0.0140688	-0.0134981	-0.00975538	-0.00393173	0.00135935	0.00446156	0.00491584	0.003695	0.00233665	0.00115395
LCN2	good_health_females	1.98452	2.48983	11.4142	2.91719e-06	19298	0.149165	0.147171	0.14517	0.143115	0.140951	0.138555	0.135744	0.132466	0.128809	0.124802	0.120295	0.115119	0.109123	0.102211	0.0943346	0.0856133	0.0761907	0.0660881	0.0553745	0.044288	0.0331273	0.022056	0.0110272
ASPSCR1	good_health_females	2.291	2.87146	11.3923	1.09818e-06	19298	0.182614	0.167982	0.153345	0.138569	0.123504	0.108405	0.0938672	0.0803367	0.0683294	0.0582456	0.0499508	0.0431663	0.0377002	0.0330738	0.0290694	0.0257588	0.0228859	0.020118	0.0171105	0.0137933	0.0102212	0.00672683	0.00335708
HTRA2	good_health_females	2.67434	3.34715	11.3839	0	19298	0.208473	0.189577	0.170683	0.151625	0.132218	0.112782	0.0941806	0.0774543	0.0636059	0.0528558	0.0446791	0.0387256	0.0344994	0.030874	0.0276054	0.0251689	0.0232936	0.0213289	0.0187286	0.0152141	0.0112214	0.00737891	0.00368154
total_cholesterol_minus_hdl_c	good_health_females	3.05369	3.81415	11.3694	0	111899	0.0896069	0.080192	0.070782	0.0614705	0.0527118	0.0449347	0.0382793	0.0324756	0.0269897	0.0215226	0.0162906	0.0118094	0.00860543	0.00710606	0.00719697	0.00803362	0.00887085	0.00928993	0.00897456	0.00790601	0.00628512	0.00428444	0.00214939
OTUD7B	good_health_females	2.88646	3.60956	11.3623	0	19298	0.207285	0.184832	0.162406	0.139864	0.116871	0.0940666	0.0728727	0.0543953	0.03919	0.0273951	0.0184474	0.0119391	0.00772686	0.00462521	0.00239676	0.00193993	0.00297378	0.00419704	0.00460973	0.00406204	0.00292238	0.00181532	0.000895487
EBAG9	good_health_females	3.38072	4.2173	11.3505	0	19298	0.237169	0.212629	0.188055	0.162703	0.135667	0.107379	0.0800209	0.0564731	0.0390365	0.0281139	0.0216147	0.0177606	0.0157745	0.0142588	0.0132587	0.0141303	0.0158498	0.0165709	0.0153609	0.0121646	0.00825183	0.00507303	0.00250081
TIGIT	good_health_females	1.00026	1.00053	11.3479	0.000755865	19298	0.103884	0.0993675	0.0948507	0.0903339	0.085817	0.0813001	0.0767831	0.0722661	0.0677491	0.0632321	0.0587151	0.0541981	0.0496813	0.0451645	0.0406478	0.0361313	0.0316147	0.0270983	0.0225818	0.0180654	0.013549	0.00903269	0.00451635
APOH	good_health_males	3.64414	4.53364	11.3449	0	15544	0.178603	0.175094	0.171689	0.16916	0.168211	0.16683	0.161803	0.150602	0.132211	0.109318	0.0868198	0.0671263	0.0517218	0.0418017	0.0374533	0.0376049	0.0384785	0.03856	0.0376991	0.0338659	0.026384	0.0176365	0.00883434
TFF1	good_health_females	1.16857	1.318	11.3388	0.000491384	19298	-0.104108	-0.0993014	-0.0944946	-0.0896902	-0.0848908	-0.08009	-0.0752764	-0.0704442	-0.0655958	-0.0607354	-0.0558845	-0.0510688	-0.0463132	-0.0416504	-0.0371073	-0.032703	-0.0284315	-0.0242627	-0.0201611	-0.0161044	-0.0120723	-0.00804802	-0.00402408
FAM13A	good_health_females	1.76695	2.21264	11.3375	6.885e-06	19298	0.149659	0.140023	0.130388	0.120709	0.110952	0.101205	0.0916553	0.0824626	0.0737298	0.0655225	0.0578005	0.0505409	0.0437689	0.0375372	0.0319906	0.0272537	0.0232225	0.0196367	0.0162633	0.0129502	0.00964324	0.00639502	0.00319484
SERPINA5	good_health_males	2.13414	2.67135	11.3333	1.71752e-06	15544	0.158413	0.146921	0.135427	0.123944	0.112488	0.100985	0.0893076	0.0774654	0.0657507	0.0547167	0.0447843	0.0361645	0.0289462	0.023203	0.0188708	0.0156214	0.0130888	0.0110658	0.00941401	0.00781231	0.00602296	0.0040432	0.00201996
RTN4IP1	good_health_females	2.32407	2.91252	11.3266	6.29207e-07	19298	0.177623	0.161278	0.144947	0.128657	0.112518	0.0969188	0.0823511	0.0691722	0.0575929	0.0477078	0.0393378	0.0322099	0.0261571	0.0208485	0.0164049	0.0131371	0.010868	0.00910288	0.00745823	0.00573062	0.00402588	0.00258992	0.00128873
SWAP70	good_health_males	2.20983	2.76517	11.3264	1.59688e-06	15544	-0.165645	-0.164616	-0.163592	-0.162587	-0.161604	-0.160589	-0.159454	-0.158061	-0.155821	-0.152004	-0.146298	-0.138695	-0.129389	-0.118864	-0.10764	-0.0961987	-0.0846751	-0.0729862	-0.0611829	-0.0491959	-0.0369262	-0.0246048	-0.0123011
NPTX1	good_health_females	2.7504	3.44135	11.3245	0	19298	0.128228	0.11435	0.100445	0.0862985	0.0720117	0.0574969	0.0427901	0.0280172	0.0133919	-0.000441113	-0.0127066	-0.0229793	-0.0306467	-0.0354685	-0.0377077	-0.0379263	-0.0365078	-0.0335995	-0.0294079	-0.0241201	-0.0182833	-0.0122157	-0.00610608
HSPA1A	good_health_males	1.99143	2.49389	11.3175	4.3506e-06	15544	0.171843	0.161022	0.150191	0.139304	0.128276	0.116982	0.105545	0.0942753	0.0836347	0.0739747	0.0655005	0.0582935	0.0522985	0.0472723	0.0429234	0.0389381	0.0350483	0.0309102	0.0262319	0.0210758	0.015771	0.0104849	0.00524003
glycated_haemoglobin_hba1c	good_health_females	2.50051	3.12928	11.312	0	125574	-0.0464106	-0.0418778	-0.0373467	-0.0328393	-0.0283898	-0.0240403	-0.0198941	-0.016004	-0.0123731	-0.00907015	-0.00618867	-0.00381457	-0.00197969	-0.000778875	-0.000170132	2.24212e-05	-3.41324e-05	-0.000183642	-0.00030526	-0.000366571	-0.000368394	-0.000273974	-0.000138188
SERPINF1	good_health_males	1.96612	2.46226	11.3098	3.66739e-06	15544	0.147275	0.137653	0.128032	0.118479	0.108974	0.0993608	0.0895181	0.0794925	0.0695521	0.0600873	0.0513582	0.0435184	0.0367699	0.0312341	0.0267546	0.023081	0.0198739	0.0169695	0.0142735	0.0116006	0.00876835	0.00584074	0.00291888
SEMA3G	good_health_males	1.00066	1.00132	11.3039	0.000773562	15544	0.110115	0.105326	0.100536	0.0957465	0.0909571	0.0861678	0.0813788	0.07659	0.0718016	0.0670135	0.0622257	0.0574382	0.052651	0.047864	0.0430771	0.0382904	0.0335038	0.0287174	0.023931	0.0191447	0.0143585	0.00957235	0.00478617
free_cholesterol_in_small_hdl	good_health_males	3.60646	4.48673	11.2975	0	89012	0.106382	0.0941862	0.0819222	0.0692396	0.0562578	0.0435973	0.0316737	0.0212978	0.0131396	0.00755987	0.004848	0.0046702	0.00561324	0.00695068	0.00882895	0.0110298	0.0127707	0.0139468	0.0146926	0.014134	0.0116505	0.00801255	0.00401713
ZFYVE19	good_health_males	2.63659	3.29415	11.2771	0	15544	0.196604	0.177654	0.158671	0.139555	0.120504	0.101421	0.0826482	0.0653032	0.050774	0.0396347	0.0317203	0.0263132	0.0222648	0.0187007	0.0153345	0.011992	0.00908159	0.00654659	0.00404715	0.00182392	0.000613348	0.0002165	9.8018e-05
COMMD1	good_health_females	3.0016	3.75158	11.2716	0	19298	0.218882	0.196843	0.174786	0.152328	0.129199	0.106224	0.0848871	0.0663395	0.0512844	0.0395946	0.0305802	0.0233603	0.0176042	0.0128325	0.00960747	0.00925285	0.0114637	0.014084	0.0150526	0.0136657	0.0104562	0.00690856	0.00344873
UROD	good_health_males	5.45354	6.72637	11.2658	0	15544	0.0726724	0.0918126	0.110503	0.126757	0.136293	0.129395	0.103069	0.0622296	0.0258728	0.00607003	-0.000475621	-0.000251223	0.00461816	0.00669872	0.00227098	-0.0108596	-0.0270501	-0.0449433	-0.064085	-0.0756558	-0.0708642	-0.0508235	-0.0256178
TACSTD2	good_health_males	1.00021	1.00042	11.2559	0.000794678	15544	0.107954	0.10326	0.0985667	0.0938729	0.0891791	0.0844854	0.0797916	0.0750978	0.070404	0.0657102	0.0610164	0.0563227	0.0516289	0.0469352	0.0422416	0.0375479	0.0328543	0.0281607	0.0234672	0.0187737	0.0140802	0.00938682	0.00469341
LDLR	good_health_males	2.10585	2.63625	11.2498	3.68267e-06	15544	0.143006	0.142305	0.141607	0.140995	0.140356	0.13922	0.137097	0.133672	0.128926	0.122831	0.115402	0.106884	0.0975647	0.0878174	0.078151	0.0688459	0.0598659	0.0512116	0.0427597	0.0344	0.025922	0.0172883	0.00864073
TGFBR2	good_health_females	2.45961	3.0808	11.2454	6.91611e-08	19298	0.177473	0.164165	0.150861	0.137515	0.124062	0.110684	0.0979791	0.0866998	0.0773385	0.0699672	0.064098	0.0592758	0.055273	0.0519834	0.0489747	0.0456977	0.0419275	0.0373587	0.0317679	0.0255305	0.0190395	0.0126337	0.00631363
PLXNB2	good_health_males	1.00043	1.00085	11.2305	0.000804827	15544	0.106191	0.101574	0.0969576	0.0923408	0.0877239	0.0831069	0.0784897	0.0738723	0.0692548	0.0646372	0.0600195	0.0554019	0.0507845	0.0461672	0.04155	0.0369331	0.0323163	0.0276995	0.0230829	0.0184662	0.0138497	0.00923311	0.00461656
LCP1	good_health_males	1.00028	1.00056	11.2238	0.0008076	15544	-0.110327	-0.105531	-0.100735	-0.0959383	-0.0911419	-0.0863456	-0.0815493	-0.0767529	-0.0719565	-0.06716	-0.0623635	-0.0575669	-0.0527702	-0.0479733	-0.0431763	-0.0383791	-0.0335819	-0.0287845	-0.0239872	-0.0191897	-0.0143923	-0.00959487	-0.00479744
CEP170	good_health_females	1.90964	2.39553	11.2157	4.98549e-06	19298	0.152045	0.142318	0.132585	0.12272	0.112489	0.101951	0.0913813	0.0810909	0.0713351	0.0622925	0.053991	0.046396	0.0394856	0.0331734	0.027575	0.0229031	0.0191434	0.016052	0.0133103	0.010639	0.007925	0.00524625	0.0026211
TARBP2	good_health_females	2.99298	3.74096	11.209	0	19298	0.214353	0.194136	0.173908	0.153242	0.13145	0.10874	0.0866941	0.0673296	0.0524514	0.0421246	0.0348076	0.0294624	0.0255841	0.0219503	0.0186639	0.0169427	0.0165603	0.016028	0.0144306	0.0117247	0.00848155	0.00547615	0.00272371
AK2	good_health_males	2.77971	3.47131	11.1831	0	15544	0.245472	0.225393	0.205283	0.184973	0.164592	0.144742	0.126437	0.110298	0.0967284	0.0858953	0.0778869	0.0723946	0.0690786	0.0672153	0.0656732	0.0632034	0.0592599	0.0530418	0.044389	0.0345001	0.0251617	0.0165872	0.00827669
LAMA4	good_health_males	3.40449	4.24031	11.1775	0	15544	0.336172	0.302192	0.268283	0.236024	0.208053	0.185088	0.167315	0.153539	0.143551	0.138042	0.135849	0.134557	0.132145	0.127655	0.1218	0.115657	0.108987	0.100347	0.0882755	0.0728684	0.0554779	0.0371951	0.0186036
CTF1	good_health_males	2.70565	3.37968	11.1509	8.72471e-09	15544	0.20015	0.180263	0.16034	0.140117	0.119638	0.0991254	0.0794172	0.0615646	0.0463707	0.0338989	0.0239931	0.0164313	0.0113443	0.00840321	0.00705506	0.00686148	0.00773729	0.00867992	0.00850798	0.00693387	0.00491136	0.00313731	0.00155992
ICOSLG	good_health_males	3.27769	4.08479	11.136	0	15544	-0.29373	-0.280031	-0.266379	-0.252681	-0.238107	-0.222476	-0.206686	-0.191819	-0.178782	-0.168612	-0.162144	-0.159217	-0.158191	-0.157727	-0.156887	-0.153884	-0.146435	-0.133636	-0.115796	-0.0945487	-0.0714099	-0.0476327	-0.023818
ABRAXAS2	good_health_males	1.77693	2.22227	11.1341	9.5461e-06	15544	0.158342	0.148448	0.138547	0.128611	0.118633	0.108506	0.0982566	0.0881267	0.07857	0.069936	0.0623147	0.0555828	0.0495549	0.0440186	0.0388475	0.0339084	0.029205	0.024653	0.020165	0.015799	0.0116882	0.007761	0.00387922
ATXN10	good_health_males	3.06092	3.81833	11.1068	0	15544	0.203546	0.17613	0.148679	0.121198	0.0944861	0.069089	0.045368	0.0240983	0.00657106	-0.00671682	-0.0153646	-0.0197832	-0.021397	-0.0218654	-0.021668	-0.0206771	-0.0181588	-0.0152908	-0.0133915	-0.0120776	-0.0097949	-0.00668288	-0.00334461
TGFA	good_health_males	4.69673	5.81414	11.0902	0	15544	0.398182	0.367901	0.337081	0.305315	0.278938	0.26384	0.260003	0.263371	0.271284	0.284655	0.301311	0.312671	0.315495	0.312671	0.305749	0.294244	0.277402	0.253354	0.219736	0.177612	0.133364	0.0888341	0.0443927
AKT3	good_health_males	2.8128	3.51223	11.0761	0	15544	0.221888	0.198866	0.175804	0.152669	0.129895	0.107936	0.0873952	0.0688236	0.0532094	0.0409026	0.0317957	0.0256206	0.0220163	0.0202192	0.0195955	0.0194976	0.0197055	0.0192205	0.0170471	0.0133126	0.00938412	0.00607851	0.00303236
GLRX5	good_health_males	2.39939	3.0001	11.0711	4.02755e-07	15544	0.172179	0.15616	0.140115	0.123908	0.107626	0.0914616	0.0756415	0.0604781	0.0468185	0.0353421	0.0262302	0.0191409	0.0135803	0.00893725	0.00506411	0.0019289	-0.000349134	-0.00207748	-0.00352828	-0.00428607	-0.00390894	-0.00273867	-0.00137422
DDAH1	good_health_females	3.6612	4.56033	11.0608	0	19298	0.131447	0.104427	0.0774648	0.0505062	0.0230042	-0.00440747	-0.0299621	-0.0512373	-0.066454	-0.0762156	-0.0853092	-0.0958149	-0.104918	-0.110647	-0.112312	-0.107709	-0.0966334	-0.0827009	-0.0691961	-0.0565561	-0.0433723	-0.0291209	-0.0145631
WFIKKN1	good_health_males	1.00042	1.00084	11.052	0.000886547	15544	0.101394	0.0969855	0.0925767	0.0881678	0.0837589	0.0793499	0.0749407	0.0705315	0.0661222	0.0617131	0.0573041	0.0528952	0.0484865	0.044078	0.0396696	0.0352615	0.0308534	0.0264455	0.0220378	0.0176301	0.0132226	0.00881503	0.00440752
SMPD3	good_health_males	1.00014	1.00027	11.05	0.000887946	15544	-0.110119	-0.105331	-0.100544	-0.0957562	-0.0909686	-0.086181	-0.0813934	-0.0766058	-0.0718181	-0.0670305	-0.0622427	-0.057455	-0.0526672	-0.0478793	-0.0430914	-0.0383034	-0.0335155	-0.0287276	-0.0239396	-0.0191517	-0.0143638	-0.00957585	-0.00478793
HGS	good_health_males	2.27865	2.85045	11.0395	1.38135e-06	15544	0.181032	0.167371	0.153682	0.139869	0.125871	0.111514	0.0970594	0.0831612	0.0705173	0.0595125	0.0504153	0.0432419	0.0377253	0.033419	0.0300513	0.0273263	0.0249131	0.0222457	0.0189416	0.0151448	0.0112688	0.00747166	0.00373164
NARS1	good_health_females	3.1928	3.9868	11.0299	0	19298	0.219502	0.198922	0.178337	0.157366	0.135176	0.111447	0.0872326	0.0646262	0.0456287	0.0315114	0.0220693	0.0166237	0.0141128	0.012713	0.0123958	0.0139935	0.0166408	0.0187357	0.0189576	0.0169136	0.0129687	0.00851378	0.00423343
free_cholesterol_in_vldl	good_health_males	4.09008	5.07742	11.0265	0	89012	0.00579548	0.00273333	-0.000349066	-0.00320187	-0.00495496	-0.00522614	-0.00481055	-0.00314199	0.00132143	0.00866351	0.0179451	0.0271833	0.0355121	0.0430938	0.0493815	0.0536487	0.0559024	0.0558137	0.0527097	0.0460891	0.0360318	0.0243105	0.0121563
RABEP1	good_health_females	2.0311	2.54815	11.022	5.15218e-06	19298	0.165322	0.154666	0.144006	0.133201	0.122012	0.110432	0.0987859	0.0874683	0.0769079	0.0674181	0.0591733	0.0521933	0.0463437	0.0412288	0.0366929	0.0328036	0.0292854	0.0257422	0.0219255	0.0177559	0.0133174	0.00884866	0.00442186
CCL8	good_health_males	1.07634	1.14862	11.0185	0.000761041	15544	0.115132	0.109823	0.104515	0.0992082	0.0939159	0.0886537	0.0834327	0.0782612	0.0731458	0.0680888	0.0630909	0.0581478	0.0532473	0.0483782	0.0435339	0.0387041	0.0338777	0.0290483	0.0242133	0.0193734	0.0145314	0.00968785	0.00484391
DCTPP1	good_health_females	1.85049	2.32033	11.016	8.54073e-06	19298	-0.140209	-0.13755	-0.134893	-0.132284	-0.129781	-0.127256	-0.124532	-0.121482	-0.117937	-0.113745	-0.108791	-0.102995	-0.0963618	-0.0890168	-0.0810555	-0.0725251	-0.0635572	-0.0544223	-0.0453065	-0.0362392	-0.0271853	-0.0181086	-0.00905192
CNDP1	good_health_females	3.89566	4.84632	11.0005	0	19298	0.00877033	0.00210269	-0.00454091	-0.0106175	-0.0153721	-0.0199326	-0.0265935	-0.036792	-0.0510207	-0.0686336	-0.0890198	-0.109685	-0.127658	-0.141717	-0.150756	-0.154449	-0.150944	-0.139302	-0.122605	-0.102403	-0.0788858	-0.0529175	-0.0264576
GKN1	good_health_males	1.82399	2.28275	10.9993	7.64391e-06	15544	0.178569	0.172892	0.16722	0.161596	0.156143	0.150969	0.1461	0.141384	0.136585	0.131461	0.125961	0.120121	0.113858	0.106917	0.0991455	0.0904931	0.0809627	0.0706336	0.0595899	0.0480078	0.0361181	0.024104	0.0120527
PEAR1	good_health_males	1.72261	2.15155	10.9937	1.17075e-05	15544	0.150928	0.141656	0.132382	0.123126	0.113873	0.104507	0.0950181	0.0855061	0.0762114	0.0673964	0.0592769	0.0519243	0.0452835	0.0393162	0.0339693	0.0291238	0.0246457	0.0203717	0.0163636	0.0127318	0.00942933	0.00627264	0.00313649
CRIM1	good_health_females	5.44834	6.72417	10.9839	0	19298	-0.117354	-0.0696136	-0.0220154	0.0218844	0.0537887	0.070174	0.0666089	0.0465788	0.0158389	-0.0185835	-0.0493244	-0.0740984	-0.0887163	-0.0947111	-0.0971146	-0.0909022	-0.076352	-0.0650189	-0.0602627	-0.0519734	-0.0386755	-0.0250478	-0.0124942
LGMN	good_health_females	2.90585	3.63349	10.9624	0	19298	0.121997	0.113874	0.105745	0.0974444	0.0885734	0.0789067	0.0681493	0.0556844	0.0414845	0.0262104	0.0110149	-0.0026861	-0.0133701	-0.020831	-0.0249479	-0.0258304	-0.0242759	-0.0214941	-0.0183002	-0.0149458	-0.011567	-0.00785436	-0.00393577
TAFA5	good_health_females	5.25288	6.48948	10.9588	0	19298	0.185055	0.150144	0.115447	0.0832517	0.0584006	0.0457171	0.0434776	0.0425524	0.0347036	0.0205547	-0.00317661	-0.0346679	-0.0650844	-0.0821642	-0.0818252	-0.0693205	-0.0506155	-0.0337226	-0.0230464	-0.0173754	-0.0136772	-0.00930211	-0.00460688
KLRD1	good_health_males	3.05347	3.80915	10.9581	0	15544	0.105871	0.107663	0.109432	0.111064	0.112611	0.113385	0.112284	0.108653	0.102441	0.0930701	0.0800283	0.0644088	0.0481495	0.0328243	0.0190818	0.0075707	-0.000894708	-0.00616577	-0.0085514	-0.00856476	-0.00695052	-0.00466989	-0.00232848
SPACA5_SPACA5B	good_health_females	1.00026	1.00052	10.9549	0.000933751	19298	-0.101216	-0.0968156	-0.092415	-0.0880144	-0.0836139	-0.0792133	-0.0748126	-0.070412	-0.0660113	-0.0616105	-0.0572099	-0.0528093	-0.0484088	-0.0440083	-0.0396077	-0.0352071	-0.0308064	-0.0264056	-0.0220047	-0.0176037	-0.0132028	-0.00880186	-0.00440093
CXCL13	good_health_females	2.79178	3.49254	10.9437	0	19298	-0.209996	-0.19061	-0.17122	-0.151947	-0.133106	-0.114852	-0.0971899	-0.0802201	-0.0647078	-0.0513377	-0.0410565	-0.0337479	-0.0285824	-0.0255636	-0.0245136	-0.024604	-0.0252315	-0.0255343	-0.0245743	-0.0216826	-0.0170822	-0.011572	-0.00579214
TAFA5	good_health_males	4.15027	5.15094	10.94	0	15544	-0.0326009	-0.0444439	-0.0563668	-0.0673958	-0.0762197	-0.083894	-0.0930355	-0.105948	-0.123145	-0.142641	-0.162502	-0.181065	-0.19693	-0.208027	-0.212532	-0.20841	-0.194755	-0.171907	-0.142513	-0.110849	-0.0804752	-0.0526829	-0.0262905
NBL1	good_health_males	1.81152	2.26679	10.9294	9.48036e-06	15544	-0.150873	-0.147215	-0.143562	-0.139936	-0.13637	-0.132881	-0.129463	-0.126038	-0.122399	-0.118245	-0.113355	-0.107653	-0.101094	-0.0937116	-0.0856559	-0.0771154	-0.0682446	-0.0590828	-0.049579	-0.0397591	-0.0298105	-0.0198633	-0.00993065
SEZ6L	good_health_males	5.04388	6.23355	10.9261	0	15544	0.00323901	0.0141336	0.0248752	0.0359096	0.0510416	0.0688041	0.0805138	0.077148	0.0544388	0.0185012	-0.0191336	-0.0512762	-0.077519	-0.0925092	-0.094145	-0.0871391	-0.0754871	-0.0613611	-0.0473013	-0.0357462	-0.0262394	-0.0171443	-0.00853442
HGFAC	good_health_females	1.92292	2.41231	10.9204	6.30043e-06	19298	0.154535	0.145134	0.135727	0.126293	0.116838	0.107307	0.0976738	0.0879668	0.0782314	0.0685739	0.0592831	0.0508181	0.0435924	0.0376849	0.032856	0.0287778	0.0251531	0.0217319	0.0183361	0.0148552	0.0112247	0.00748841	0.00374432
OGA	good_health_females	3.01074	3.76285	10.9195	0	19298	0.172515	0.153777	0.135031	0.115683	0.0947167	0.0724212	0.0506254	0.0310015	0.0145806	0.0018713	-0.00768005	-0.0148503	-0.0200019	-0.0237853	-0.0259822	-0.0253119	-0.0220215	-0.0176799	-0.0136981	-0.0106142	-0.00827391	-0.00574761	-0.0028946
PCDH1	good_health_males	1.00023	1.00046	10.9088	0.000957827	15544	0.103277	0.0987867	0.0942965	0.0898063	0.0853161	0.0808259	0.0763357	0.0718455	0.0673553	0.062865	0.0583748	0.0538845	0.0493942	0.0449039	0.0404136	0.0359232	0.0314328	0.0269423	0.0224519	0.0179614	0.0134711	0.00898071	0.00449035
ERP44	good_health_males	2.10165	2.63104	10.9057	4.99549e-06	15544	0.194282	0.180363	0.166435	0.152582	0.13913	0.126313	0.114433	0.103857	0.0949486	0.087668	0.0816629	0.0764134	0.0713623	0.0659962	0.0601375	0.0540292	0.0478861	0.041505	0.0346749	0.0275723	0.0205515	0.0136563	0.00682415
DUSP13	good_health_males	3.39671	4.23077	10.8983	0	15544	0.156457	0.134852	0.113369	0.0927344	0.0732127	0.0547382	0.0365612	0.016975	-0.00435631	-0.0255053	-0.0446316	-0.0597198	-0.0687074	-0.0707042	-0.0665215	-0.0586467	-0.0489046	-0.0386078	-0.0283034	-0.0189094	-0.0118267	-0.00725922	-0.00361192
ZBP1	good_health_males	5.02049	6.20535	10.8967	0	15544	-0.210395	-0.199847	-0.189423	-0.180412	-0.171667	-0.161169	-0.149297	-0.139991	-0.136325	-0.139069	-0.144675	-0.148335	-0.140209	-0.11321	-0.0719089	-0.0333178	-0.0130263	-0.00833566	-0.0122374	-0.016828	-0.0152339	-0.0102946	-0.00511828
SPINK1	good_health_females	4.34204	5.38912	10.8956	0	19298	0.0128682	0.00444208	-0.00416276	-0.0142296	-0.0274854	-0.0425731	-0.0540003	-0.0592788	-0.0585129	-0.0502265	-0.0335498	-0.0114603	0.010934	0.0320512	0.0510453	0.0649999	0.072363	0.0724274	0.0660838	0.0559804	0.043773	0.0295225	0.0147771
STK24	good_health_females	3.13421	3.9148	10.8947	0	19298	0.227483	0.204874	0.182271	0.159484	0.136346	0.11285	0.0900076	0.0698199	0.0537631	0.0419804	0.0331622	0.0264908	0.0218732	0.0187526	0.0175289	0.0190835	0.0223047	0.0244434	0.0237858	0.0202799	0.0151506	0.00992629	0.00494427
IL15RA	good_health_males	2.33014	2.91426	10.8854	6.91574e-07	15544	0.151017	0.136139	0.121253	0.106471	0.0920346	0.0780758	0.0648979	0.052841	0.0418027	0.0314775	0.0217269	0.0127895	0.00516162	-0.000645191	-0.00485789	-0.00787891	-0.0096666	-0.0101633	-0.00961017	-0.0083014	-0.00641385	-0.00429107	-0.00214483
CD8A	good_health_females	2.64676	3.31298	10.8782	2.61379e-08	19298	-0.204912	-0.197018	-0.18913	-0.181463	-0.174581	-0.168844	-0.1645	-0.161293	-0.158607	-0.15603	-0.153316	-0.150373	-0.146667	-0.141044	-0.132291	-0.120562	-0.106799	-0.0918892	-0.076176	-0.060159	-0.0444992	-0.0294524	-0.0147138
CLC	good_health_males	3.07248	3.83256	10.873	0	15544	0.206701	0.180367	0.153969	0.127417	0.101784	0.0786152	0.058317	0.0398451	0.0223093	0.00686674	-0.00513057	-0.0133552	-0.0174229	-0.0174219	-0.0142657	-0.0100012	-0.00624611	-0.00350469	-0.00213677	-0.00180172	-0.00161832	-0.00124891	-0.00063768
ROR1	good_health_females	1.0003	1.00061	10.8695	0.000978128	19298	0.0966054	0.0924048	0.0882041	0.0840035	0.0798028	0.0756021	0.0714014	0.0672009	0.0630004	0.0588001	0.0545998	0.0503997	0.0461996	0.0419996	0.0377997	0.0335998	0.0293999	0.0251999	0.021	0.0168	0.0126	0.0084	0.0042
FCN2	good_health_males	1.00016	1.00031	10.8624	0.000982898	15544	0.107108	0.102451	0.0977939	0.0931367	0.0884797	0.0838226	0.0791655	0.0745085	0.0698514	0.0651944	0.0605373	0.0558802	0.0512232	0.0465663	0.0419095	0.0372527	0.0325961	0.0279395	0.0232829	0.0186263	0.0139697	0.00931314	0.00465657
cholesterol_in_large_vldl	good_health_females	6.42932	7.89431	10.843	0	111899	0.0817748	0.0737883	0.0661625	0.0634263	0.0691548	0.0821102	0.0982277	0.110002	0.11843	0.124044	0.120566	0.113332	0.113793	0.124917	0.14013	0.150351	0.150881	0.143506	0.128388	0.108507	0.0840663	0.056824	0.0284721
MAPKAPK2	good_health_females	2.54949	3.19234	10.8407	4.72394e-07	19298	0.163067	0.147488	0.131907	0.116089	0.0996895	0.0829781	0.0668555	0.0521273	0.0391507	0.0279187	0.0179683	0.00909186	0.00167062	-0.00399026	-0.00749801	-0.00868304	-0.0081903	-0.00702777	-0.0057158	-0.00458987	-0.00365731	-0.00254339	-0.00127909
C2orf69	good_health_females	1.28819	1.52229	10.8191	0.000613741	19298	0.122187	0.115838	0.109488	0.103131	0.0967671	0.0904098	0.0841009	0.0778904	0.071842	0.0659964	0.0603334	0.0548297	0.0494789	0.0442672	0.0392194	0.0343613	0.0296956	0.0251995	0.0208418	0.0165953	0.012418	0.00827271	0.00413611
SPOCK1	good_health_males	5.39473	6.65577	10.819	0	15544	-0.459895	-0.407481	-0.35496	-0.302824	-0.254531	-0.215666	-0.194203	-0.195964	-0.214075	-0.241473	-0.271847	-0.297843	-0.320774	-0.33715	-0.337814	-0.322117	-0.298387	-0.267817	-0.229149	-0.186704	-0.142469	-0.0953865	-0.0476834
TNFRSF19	good_health_females	3.24754	4.054	10.8177	0	19298	-0.0789797	-0.0930254	-0.107053	-0.120975	-0.134257	-0.145551	-0.153322	-0.156568	-0.155765	-0.151854	-0.145963	-0.138545	-0.129875	-0.119838	-0.108677	-0.0962173	-0.0827196	-0.0699102	-0.0584701	-0.0476501	-0.0366612	-0.0247733	-0.0124091
FEN1	good_health_females	3.85768	4.80004	10.8131	0	19298	-0.0953141	-0.0965558	-0.0976873	-0.0991563	-0.103559	-0.111762	-0.121965	-0.131481	-0.137557	-0.136605	-0.127351	-0.110942	-0.0905202	-0.070362	-0.0533884	-0.0378891	-0.0234333	-0.0122398	-0.0049072	-0.000604473	0.000943737	0.000964854	0.000518157
GAL	good_health_females	2.40434	3.01218	10.8106	5.84077e-07	19298	0.119595	0.115515	0.11143	0.107164	0.102277	0.0965132	0.0897861	0.0817873	0.072375	0.0620763	0.0515049	0.0411011	0.031495	0.0233298	0.0169095	0.0121092	0.00871158	0.00628076	0.00428339	0.00271728	0.00177817	0.00113066	0.000559349
MAPK13	good_health_females	1.00085	1.00169	10.8024	0.00100828	19298	-0.102798	-0.0983308	-0.0938634	-0.0893959	-0.0849286	-0.0804612	-0.0759939	-0.0715265	-0.0670588	-0.0625908	-0.0581223	-0.0536533	-0.0491839	-0.044714	-0.0402437	-0.0357729	-0.0313017	-0.0268302	-0.0223587	-0.017887	-0.0134153	-0.00894351	-0.00447176
PAXX	good_health_females	1.82702	2.29028	10.797	1.09836e-05	19298	0.144671	0.135259	0.125843	0.116339	0.106617	0.096742	0.0869636	0.0775012	0.0685278	0.060192	0.0525286	0.0455284	0.0392131	0.0334983	0.0284016	0.0240532	0.0203869	0.0171253	0.0140238	0.0110144	0.00810859	0.00535863	0.00267764
EFHD1	good_health_females	2.70421	3.38416	10.7959	1.07547e-07	19298	-0.120924	-0.113978	-0.106997	-0.0996355	-0.0911805	-0.0808347	-0.0686908	-0.0553758	-0.0416376	-0.0286014	-0.017429	-0.00839266	-0.00125674	0.00433862	0.00861586	0.0117981	0.0143585	0.0161279	0.0165663	0.0153961	0.0125432	0.00859535	0.00431357
APRT	good_health_males	1.96821	2.46488	10.7934	8.46635e-06	15544	0.16421	0.153603	0.142987	0.132274	0.121369	0.110204	0.098908	0.0878153	0.0773815	0.0679711	0.0598306	0.0530188	0.0473506	0.0425121	0.0382069	0.0341803	0.0302814	0.0262314	0.0218728	0.0173122	0.0128416	0.00851302	0.00425324
DGKA	good_health_females	2.57651	3.22586	10.7721	1.6966e-07	19298	0.150804	0.136307	0.121806	0.107047	0.0916103	0.0755579	0.0596576	0.0446878	0.0311497	0.0193616	0.0091703	0.000395352	-0.00678752	-0.012588	-0.0167203	-0.0183206	-0.0176744	-0.0158201	-0.0136078	-0.011293	-0.00888926	-0.00610356	-0.00306364
KHK	good_health_males	3.45008	4.29617	10.7562	0	15544	0.105125	0.0788368	0.0524489	0.0258087	-0.00060614	-0.0269798	-0.0531011	-0.0781053	-0.099281	-0.115097	-0.124577	-0.12797	-0.126869	-0.122695	-0.115875	-0.106991	-0.0950984	-0.0808247	-0.0665883	-0.0528593	-0.0392117	-0.0259278	-0.0129503
CDNF	good_health_females	4.26886	5.30028	10.7557	0	19298	0.202029	0.153661	0.105217	0.0569668	0.0105122	-0.0309314	-0.063808	-0.0860675	-0.0992033	-0.103554	-0.102443	-0.0981218	-0.0916264	-0.0857519	-0.0800414	-0.072107	-0.0611498	-0.0509299	-0.0427677	-0.0349376	-0.0268427	-0.0180386	-0.00900141
MPHOSPH8	good_health_males	2.46881	3.08616	10.7534	4.04961e-07	15544	0.170819	0.154865	0.138896	0.122873	0.106945	0.0910286	0.0750698	0.0594241	0.0448523	0.0319443	0.0211588	0.0126067	0.00635378	0.00224639	-2.1008e-05	-0.000980415	-0.000992986	-0.000720497	-0.000789501	-0.00117058	-0.00125485	-0.000933714	-0.000471917
CPB1	good_health_males	3.90847	4.85639	10.7489	0	15544	-0.0824373	-0.0972638	-0.111906	-0.124768	-0.13489	-0.142719	-0.148999	-0.151502	-0.147929	-0.136718	-0.116811	-0.09082	-0.0653583	-0.0437222	-0.0268113	-0.0151	-0.00928088	-0.00907769	-0.0115326	-0.0124189	-0.0106035	-0.00742776	-0.00374378
COL24A1	good_health_females	1.40813	1.71177	10.7435	0.000377742	19298	0.126965	0.119782	0.1126	0.105424	0.0982687	0.0911877	0.084275	0.0776414	0.0713578	0.065427	0.0597886	0.0543933	0.0491892	0.0441406	0.039248	0.0345439	0.030068	0.025755	0.0214928	0.0172251	0.0129286	0.00861805	0.00430831
TARBP2	good_health_males	2.73318	3.41375	10.7385	1.91502e-07	15544	0.186903	0.168849	0.150752	0.132421	0.113799	0.0946734	0.0754545	0.0571051	0.040975	0.0277918	0.0179754	0.0115227	0.00778385	0.00580774	0.0048848	0.00441991	0.00452756	0.00450913	0.00353503	0.00204833	0.00104262	0.000573423	0.000277625
PREB	good_health_females	2.32805	2.91747	10.7278	1.15625e-06	19298	-0.165099	-0.16423	-0.163364	-0.162441	-0.161456	-0.160765	-0.160664	-0.160452	-0.159173	-0.156482	-0.152435	-0.146803	-0.139386	-0.130527	-0.120564	-0.109302	-0.0968423	-0.0835492	-0.0696285	-0.0554795	-0.0414339	-0.0275293	-0.0137559
SMNDC1	good_health_males	4.21114	5.22498	10.7176	0	15544	-0.146788	-0.144441	-0.142221	-0.139871	-0.137416	-0.135633	-0.136707	-0.143552	-0.153854	-0.162764	-0.166968	-0.163549	-0.149412	-0.124843	-0.0934287	-0.0634165	-0.0402471	-0.0234271	-0.0134705	-0.00831016	-0.00522348	-0.00378287	-0.00199426
total_free_cholesterol	good_health_females	4.60942	5.71327	10.7164	0	111899	-0.00142942	-0.0129854	-0.0245174	-0.0355855	-0.0441051	-0.0486731	-0.0492013	-0.0470418	-0.0451712	-0.0451895	-0.0459113	-0.0454333	-0.0423819	-0.0351943	-0.0244133	-0.0133108	-0.00378487	0.00357082	0.00779806	0.00890419	0.00807353	0.00579873	0.00293502
OPTC	good_health_males	3.81737	4.74525	10.7135	0	15544	0.0197981	0.0269945	0.0342036	0.0405208	0.0448396	0.0458579	0.0402545	0.0280764	0.0103213	-0.0110428	-0.0319679	-0.051267	-0.0689559	-0.0830705	-0.0926264	-0.0977513	-0.0978815	-0.0918973	-0.0804972	-0.0655787	-0.0491918	-0.0325905	-0.0162691
SELE	good_health_males	1.00041	1.00083	10.7075	0.00106703	15544	0.10384	0.0993254	0.0948109	0.0902963	0.0857817	0.0812671	0.0767524	0.0722374	0.0677223	0.0632071	0.0586917	0.0541764	0.049661	0.0451458	0.0406307	0.0361157	0.0316009	0.0270861	0.0225716	0.0180572	0.0135428	0.00902856	0.00451428
BAMBI	good_health_females	2.65957	3.32885	10.6968	2.39374e-07	19298	-0.117109	-0.123861	-0.130615	-0.137156	-0.143042	-0.147895	-0.150906	-0.151347	-0.14897	-0.144347	-0.138306	-0.131085	-0.12253	-0.112697	-0.101731	-0.0897652	-0.0773623	-0.0653418	-0.0538495	-0.0426816	-0.031726	-0.0210678	-0.010526
CEACAM20	good_health_males	3.21647	4.00961	10.6925	0	15544	-0.11549	-0.108396	-0.10135	-0.0943932	-0.087391	-0.0800338	-0.071156	-0.0594928	-0.0451442	-0.0295983	-0.0130697	0.00444413	0.0210188	0.0339176	0.0411858	0.0429791	0.0402031	0.0347195	0.0292384	0.0244294	0.0192143	0.0130258	0.00652257
phospholipids_to_total_lipids_in_medium_ldl_percentage	good_health_males	3.49444	4.34954	10.6781	0	89012	0.025359	0.0194388	0.0135319	0.00755462	0.00108206	-0.00590826	-0.0126349	-0.0187034	-0.0244258	-0.0299728	-0.0352309	-0.0401116	-0.0448143	-0.0493009	-0.0531166	-0.0551992	-0.0550399	-0.0526918	-0.0477627	-0.0401968	-0.0307212	-0.0205531	-0.0102755
TSPYL1	good_health_females	2.1489	2.69494	10.6713	2.83283e-06	19298	0.145637	0.135917	0.12619	0.116284	0.105904	0.0950348	0.0839387	0.0729077	0.0622022	0.052083	0.0424397	0.0332887	0.0250203	0.0179633	0.0123538	0.00844842	0.00595002	0.00425798	0.00305894	0.00210332	0.00133204	0.000817823	0.000404684
TBC1D23	good_health_males	2.85478	3.56411	10.6692	0	15544	0.184877	0.163317	0.141735	0.120078	0.0984039	0.0765699	0.0551676	0.0353161	0.0184316	0.0051512	-0.0042976	-0.0102781	-0.0134549	-0.0147539	-0.0149316	-0.0143152	-0.0125635	-0.0103176	-0.00849088	-0.0071389	-0.00561644	-0.003831	-0.00192045
IGSF8	good_health_females	2.43567	3.05107	10.6668	6.13902e-07	19298	0.149621	0.136222	0.122823	0.109341	0.0957542	0.0822112	0.0690192	0.0564975	0.0448893	0.034337	0.0247858	0.0164157	0.00936688	0.00372342	-0.000147024	-0.00186256	-0.00172469	-0.000937019	-0.000404073	-0.000266358	-0.000343898	-0.000294653	-0.000150424
IL6ST	good_health_males	1.678	2.09258	10.6595	1.79505e-05	15544	-0.158695	-0.153626	-0.148562	-0.143521	-0.138513	-0.133637	-0.128938	-0.124374	-0.119831	-0.115115	-0.110048	-0.104476	-0.0983483	-0.0916441	-0.0843885	-0.076594	-0.0682999	-0.0595312	-0.0502876	-0.0405831	-0.0305461	-0.0203752	-0.0101881
HNRNPK	good_health_males	2.8738	3.5876	10.6583	0	15544	0.196142	0.177579	0.158995	0.140294	0.121312	0.101551	0.0810666	0.0612475	0.0439142	0.0299959	0.0198763	0.0132111	0.00958865	0.00826565	0.00848346	0.00929032	0.0103902	0.0107918	0.0094786	0.00691853	0.00458371	0.00290817	0.00144829
APOF	good_health_males	1.00019	1.00039	10.6334	0.0011124	15544	0.104315	0.0997791	0.095243	0.0907069	0.0861708	0.0816348	0.0770989	0.072563	0.0680273	0.0634916	0.058956	0.0544205	0.0498851	0.0453499	0.0408147	0.0362796	0.0317445	0.0272096	0.0226746	0.0181397	0.0136048	0.00906986	0.00453493
ASPSCR1	good_health_males	1.65162	2.05728	10.6295	2.18305e-05	15544	0.145244	0.136318	0.127388	0.118418	0.109407	0.100377	0.0913778	0.0825039	0.0739362	0.0658683	0.0584241	0.0516192	0.0454539	0.0398599	0.0346992	0.029854	0.0253307	0.0211211	0.0171549	0.0134343	0.00996569	0.00662752	0.00331353
SIGLEC1	good_health_males	1.00029	1.00058	10.6293	0.00111312	15544	0.0984097	0.0941316	0.0898536	0.0855755	0.0812974	0.0770193	0.072741	0.0684626	0.0641842	0.0599057	0.0556271	0.0513485	0.0470698	0.042791	0.0385121	0.0342332	0.0299541	0.0256749	0.0213957	0.0171166	0.0128374	0.0085583	0.00427915
MAD1L1	good_health_females	3.58859	4.47163	10.6266	0	19298	-0.0634831	-0.0747289	-0.0859684	-0.0977513	-0.111796	-0.127617	-0.142914	-0.155511	-0.163491	-0.165105	-0.160802	-0.15174	-0.139096	-0.12481	-0.109876	-0.0933001	-0.0757357	-0.0590873	-0.044456	-0.0321316	-0.0227352	-0.0149339	-0.00744961
NRP2	good_health_males	3.92493	4.87647	10.6211	0	15544	0.0278148	0.041337	0.0548869	0.0679285	0.0780978	0.0820458	0.0787661	0.0672912	0.049097	0.0286618	0.00987323	-0.00569386	-0.0189832	-0.0300391	-0.0394645	-0.0476663	-0.0540233	-0.0582241	-0.0583672	-0.0530208	-0.0423169	-0.0287193	-0.0143773
TMCO5A	good_health_females	2.37743	2.97877	10.6144	7.4598e-07	19298	0.128402	0.12091	0.113422	0.105858	0.0979447	0.0892561	0.0796796	0.0694503	0.0590373	0.0488122	0.0390117	0.0295436	0.0203955	0.0117421	0.00381312	-0.00290267	-0.00785009	-0.0107761	-0.0117384	-0.0109727	-0.00888264	-0.00604988	-0.00302915
FARSA	good_health_females	1.00024	1.00047	10.6124	0.00112435	19298	0.10158	0.0971632	0.092746	0.0883288	0.0839116	0.0794945	0.0750774	0.0706605	0.0662437	0.061827	0.0574105	0.0529941	0.0485778	0.0441615	0.0397453	0.0353291	0.030913	0.0264968	0.0220807	0.0176645	0.0132484	0.00883226	0.00441613
CTSV	good_health_males	4.23781	5.25742	10.6064	0	15544	-0.231507	-0.22927	-0.227032	-0.224872	-0.223119	-0.222864	-0.225386	-0.23213	-0.245403	-0.263393	-0.279527	-0.290948	-0.295837	-0.290791	-0.275425	-0.253454	-0.229328	-0.204962	-0.179141	-0.14889	-0.11369	-0.0759343	-0.0379594
CEACAM20	good_health_females	5.13531	6.34804	10.6028	0	19298	-0.24757	-0.233791	-0.220132	-0.207388	-0.196184	-0.187591	-0.18414	-0.18009	-0.169886	-0.150431	-0.123074	-0.0922778	-0.0633835	-0.0458454	-0.0466698	-0.0613196	-0.0811998	-0.0958865	-0.097188	-0.0846107	-0.0642465	-0.0425037	-0.0212869
CCL14	good_health_females	1.85125	2.32131	10.5936	1.57945e-05	19298	-0.159348	-0.148574	-0.137805	-0.127128	-0.116737	-0.106799	-0.0973888	-0.0885359	-0.0803746	-0.0730363	-0.0665834	-0.0609731	-0.0559941	-0.0513912	-0.0469402	-0.0423062	-0.0373183	-0.0320502	-0.0266636	-0.021272	-0.0159396	-0.0106257	-0.00531251
TMEM106A	good_health_females	2.60434	3.26037	10.5877	-8.95263e-08	19298	0.155499	0.138193	0.120913	0.103707	0.0865501	0.0698293	0.0543285	0.0405607	0.0284796	0.0177949	0.00811331	-0.000818548	-0.00880114	-0.0156479	-0.0207017	-0.0231972	-0.0230931	-0.0212236	-0.0184056	-0.0151429	-0.0117463	-0.00799716	-0.004009
MTDH	good_health_females	2.49179	3.12074	10.5738	1.75536e-07	19298	0.141178	0.127999	0.114822	0.101515	0.0878099	0.0737181	0.0596805	0.0462076	0.0336738	0.022405	0.0123611	0.00350119	-0.00411715	-0.0104537	-0.0150109	-0.0171767	-0.0172342	-0.0157984	-0.0135159	-0.0109667	-0.00838505	-0.00567066	-0.00284404
PHACTR2	good_health_females	2.62879	3.2907	10.5719	-4.81307e-08	19298	0.172223	0.155385	0.138572	0.121648	0.104233	0.0865081	0.06923	0.0531615	0.0390194	0.027154	0.0172406	0.00919346	0.00323341	-0.000908849	-0.0032892	-0.00375894	-0.00277329	-0.00126522	-5.17984e-05	0.00036807	0.000121452	-4.75999e-05	-3.39537e-05
LYN	good_health_females	3.74179	4.65871	10.5703	0	19298	0.307585	0.271849	0.236149	0.200328	0.164839	0.131839	0.104767	0.08553	0.0742885	0.0697238	0.068252	0.0675764	0.0664303	0.0627663	0.0578056	0.0546413	0.0527839	0.0497362	0.0439035	0.0352251	0.0254313	0.0164851	0.00820529
PINLYP	good_health_females	1.00113	1.00226	10.5564	0.00115483	19298	0.0998341	0.0954932	0.0911523	0.0868114	0.0824705	0.0781293	0.0737879	0.0694461	0.0651039	0.0607615	0.056419	0.0520766	0.0477345	0.043393	0.0390521	0.0347119	0.0303724	0.0260332	0.0216941	0.0173552	0.0130163	0.00867753	0.00433876
UBAC1	good_health_males	1.81992	2.27754	10.5547	1.58808e-05	15544	0.136582	0.1352	0.133807	0.132291	0.130389	0.127731	0.124154	0.11973	0.114695	0.109192	0.10325	0.096939	0.0902844	0.083214	0.0756428	0.0675799	0.0591902	0.0505721	0.0418313	0.0331743	0.0247382	0.0164535	0.00822392
B3GNT7	good_health_females	1.7034	2.12913	10.548	1.83655e-05	19298	0.131819	0.123835	0.11585	0.10787	0.0998666	0.0918477	0.0838425	0.0758686	0.0679754	0.06029	0.0529363	0.0460062	0.0395958	0.0337231	0.0284754	0.0238961	0.0199206	0.0164307	0.013317	0.010458	0.00775579	0.00515588	0.00257759
PFKFB2	good_health_females	3.37369	4.20868	10.5316	0	19298	0.194122	0.171741	0.149358	0.126391	0.101577	0.0753223	0.0494364	0.0258534	0.00672604	-0.00684801	-0.0156353	-0.0202931	-0.0213248	-0.0204188	-0.0182168	-0.0135123	-0.00771005	-0.00316104	-0.000757574	-7.57077e-05	-0.00046758	-0.000580455	-0.000312277
CCL20	good_health_females	4.95362	6.12912	10.5104	0	19298	0.172106	0.110469	0.0493851	-0.00893816	-0.0628206	-0.1081	-0.140682	-0.163475	-0.178145	-0.183319	-0.17866	-0.166453	-0.152729	-0.145933	-0.147232	-0.15102	-0.152488	-0.144621	-0.124928	-0.0985993	-0.0737542	-0.0499135	-0.0250424
PROC	good_health_males	1.4982	1.84393	10.4962	0.000182838	15544	0.126885	0.120112	0.113342	0.106595	0.0998804	0.0932203	0.0866305	0.0801123	0.0736599	0.0672101	0.0607163	0.0542104	0.0477774	0.0415665	0.0357386	0.0304448	0.0257198	0.0214658	0.0175332	0.0138501	0.0103305	0.00688158	0.00344089
OMG	good_health_males	8.70958	10.5483	10.4944	0	15544	0.539312	0.462587	0.390863	0.338637	0.322504	0.357121	0.389454	0.371109	0.314356	0.273352	0.248371	0.21178	0.168132	0.149187	0.18229	0.240135	0.268733	0.296766	0.372766	0.439191	0.428083	0.318878	0.161424
LRP11	good_health_males	1.28092	1.50981	10.4931	0.000799411	15544	0.118141	0.111947	0.105752	0.0995577	0.0933667	0.0872026	0.0811083	0.0751142	0.0692566	0.0635787	0.0581036	0.0528384	0.0477922	0.0429607	0.0383084	0.0337811	0.0293425	0.0249977	0.0207472	0.0165675	0.0124212	0.00828211	0.00414112
CA2	good_health_males	4.46999	5.5394	10.4883	0	15544	0.0206727	0.056068	0.0912927	0.125008	0.152729	0.168654	0.171465	0.164228	0.155444	0.149107	0.143545	0.13756	0.131704	0.12314	0.108684	0.0885139	0.0659318	0.0426072	0.0216023	0.00822706	0.00261754	0.000837945	0.00034495
CNTNAP2	good_health_females	4.04168	5.02412	10.4811	0	19298	0.0809777	0.0650679	0.0493252	0.0345533	0.0219724	0.0116398	0.000508687	-0.0138199	-0.0328308	-0.0547186	-0.0758632	-0.0944709	-0.106778	-0.11107	-0.107933	-0.0980946	-0.0830349	-0.0657908	-0.0484555	-0.032667	-0.0203853	-0.0123866	-0.00613453
PEAR1	good_health_females	1.54531	1.91292	10.4762	0.000151074	19298	0.127769	0.120298	0.112826	0.105316	0.0977551	0.090243	0.0828596	0.0756627	0.0686988	0.0619623	0.0554298	0.0491453	0.0432283	0.0377334	0.0326967	0.0281934	0.0241713	0.0204324	0.0168584	0.0133911	0.010007	0.00666674	0.00333281
LAYN	good_health_males	3.78326	4.70361	10.4741	0	15544	0.0595275	0.0263879	-0.0067861	-0.0397059	-0.0711751	-0.099894	-0.124379	-0.143755	-0.157845	-0.165385	-0.166232	-0.162196	-0.154113	-0.14245	-0.128614	-0.114551	-0.10167	-0.089355	-0.0750702	-0.0590233	-0.0431916	-0.0284934	-0.0142356
DSC2	good_health_males	1.00023	1.00046	10.4595	0.00122118	15544	0.0975906	0.0933476	0.0891046	0.0848617	0.0806187	0.0763756	0.0721326	0.0678895	0.0636463	0.0594032	0.0551601	0.0509169	0.0466738	0.0424307	0.0381875	0.0339444	0.0297012	0.0254581	0.021215	0.016972	0.012729	0.00848599	0.004243
ARL2BP	good_health_males	2.43024	3.03835	10.4585	6.82237e-07	15544	0.185177	0.171076	0.156964	0.142693	0.128039	0.112834	0.0971137	0.0815874	0.067434	0.0553238	0.0455888	0.0382918	0.0331107	0.0295631	0.0272057	0.0252069	0.0231118	0.0205663	0.0173925	0.0137946	0.0102698	0.00683747	0.00341969
MELTF	good_health_females	2.19347	2.75033	10.4481	5.23303e-06	19298	-0.164303	-0.149971	-0.135635	-0.12139	-0.107414	-0.0939254	-0.0813129	-0.0699203	-0.0598357	-0.050948	-0.0430517	-0.0361091	-0.0300812	-0.0251497	-0.0213109	-0.0184153	-0.0160965	-0.0140147	-0.0118316	-0.00944688	-0.00709137	-0.00475839	-0.0023798
CYB5R2	good_health_males	3.25491	4.05682	10.4455	0	15544	0.194369	0.171088	0.14775	0.123902	0.0993174	0.0744	0.0501511	0.0275955	0.00854129	-0.0062372	-0.0166593	-0.0224468	-0.0235378	-0.0208024	-0.0155392	-0.00998146	-0.0056907	-0.003792	-0.00413163	-0.0049956	-0.00478563	-0.00346739	-0.00174834
RTBDN	good_health_males	5.65269	6.96507	10.4426	0	15544	-0.125551	-0.129053	-0.132247	-0.131275	-0.121053	-0.105898	-0.0938588	-0.0920736	-0.101877	-0.118514	-0.140222	-0.163849	-0.181268	-0.181693	-0.161943	-0.131635	-0.095335	-0.0541579	-0.00855319	0.029807	0.0451994	0.0366418	0.0186016
LONP1	good_health_females	2.20229	2.76129	10.4371	5.84831e-06	19298	0.171273	0.157123	0.142975	0.128792	0.114625	0.10084	0.0877752	0.0756966	0.0649097	0.0557444	0.0482052	0.0420419	0.0370372	0.032767	0.0290374	0.0257728	0.0226953	0.0195146	0.0161938	0.0127655	0.0093526	0.00614981	0.0030693
STAT2	good_health_males	2.8217	3.52324	10.4183	4.07191e-07	15544	0.183157	0.163999	0.144815	0.125445	0.105777	0.0855364	0.065245	0.0460841	0.0294294	0.0157378	0.00512054	-0.0023466	-0.00641294	-0.00749841	-0.00663061	-0.00516942	-0.00362531	-0.00258237	-0.00251331	-0.00291698	-0.00272833	-0.00191485	-0.00095745
CLEC7A	good_health_males	1.00034	1.00068	10.4061	0.00125702	15544	0.10392	0.0994014	0.0948824	0.0903634	0.0858445	0.0813256	0.0768068	0.072288	0.0677694	0.0632511	0.0587329	0.0542148	0.0496969	0.0451791	0.0406614	0.0361437	0.0316259	0.0271081	0.0225902	0.0180722	0.0135542	0.00903611	0.00451805
FUS	good_health_females	3.79306	4.72126	10.3841	0	19298	-0.0515064	-0.0655519	-0.0796003	-0.0941181	-0.110589	-0.128865	-0.147513	-0.164746	-0.177981	-0.183768	-0.18184	-0.173749	-0.16209	-0.150096	-0.136688	-0.119044	-0.097785	-0.0760359	-0.0563138	-0.0403906	-0.0284135	-0.0185084	-0.00922255
GIMAP7	good_health_males	4.61972	5.7209	10.3791	0	15544	-0.255955	-0.226574	-0.197405	-0.170581	-0.149244	-0.136675	-0.134574	-0.142767	-0.157348	-0.172488	-0.18349	-0.187771	-0.182472	-0.164287	-0.135846	-0.104	-0.0755696	-0.0530527	-0.0356255	-0.0235133	-0.0144673	-0.00812998	-0.00395458
GRPEL1	good_health_females	3.28621	4.10146	10.3733	0	19298	0.245522	0.214516	0.183568	0.153164	0.124404	0.0989665	0.0776349	0.0608745	0.0491495	0.042131	0.0379368	0.0354632	0.0338664	0.0315274	0.0277591	0.0233876	0.0193298	0.01576	0.0121839	0.00857718	0.00551076	0.00342511	0.00170123
TGOLN2	good_health_females	2.40814	3.01689	10.3692	6.85602e-07	19298	0.145335	0.148273	0.151198	0.153932	0.156183	0.157682	0.158076	0.157329	0.155504	0.152494	0.148049	0.142204	0.135108	0.126906	0.117731	0.107822	0.09741	0.0860962	0.0734474	0.0595531	0.0448712	0.0299061	0.014949
CD40	good_health_females	1.98966	2.49628	10.3658	1.36394e-05	19298	0.162416	0.150655	0.138897	0.127146	0.11544	0.103903	0.092779	0.0824235	0.0731125	0.0649755	0.0579146	0.0518123	0.0464708	0.0416118	0.0371733	0.0332342	0.0296402	0.0260893	0.0223379	0.0182143	0.0137294	0.00914048	0.00456877
FKBPL	good_health_males	2.03746	2.55127	10.3636	1.07532e-05	15544	0.165968	0.154783	0.143584	0.132291	0.120771	0.108914	0.0969091	0.0852186	0.0744546	0.0651484	0.0575095	0.051332	0.0461467	0.0414034	0.0368088	0.03222	0.0276984	0.0231991	0.0186943	0.0144069	0.0105706	0.0070076	0.0035026
MINDY1	good_health_females	2.75951	3.45261	10.3633	1.62094e-07	19298	0.176715	0.158918	0.141136	0.123202	0.104673	0.0855004	0.0664155	0.0487306	0.0336622	0.0216255	0.0121669	0.00495577	-0.000117797	-0.00345163	-0.00503868	-0.00474827	-0.00324802	-0.00157295	-0.000314864	0.000148595	-7.5455e-05	-0.000220788	-0.000125171
CXCL14	good_health_females	1.00021	1.00041	10.362	0.00128669	19298	-0.0975648	-0.093323	-0.0890813	-0.0848395	-0.0805977	-0.0763559	-0.0721142	-0.0678724	-0.0636306	-0.0593888	-0.055147	-0.0509052	-0.0466633	-0.0424213	-0.0381792	-0.0339371	-0.0296949	-0.0254528	-0.0212106	-0.0169685	-0.0127264	-0.00848426	-0.00424213
NPTX2	good_health_females	3.75384	4.67341	10.3566	0	19298	-0.280785	-0.248436	-0.216	-0.183303	-0.151412	-0.122988	-0.100258	-0.0842333	-0.0749915	-0.0704698	-0.0681773	-0.0663111	-0.0640684	-0.0627717	-0.062283	-0.0613975	-0.0603656	-0.0584187	-0.0527757	-0.0438843	-0.0333607	-0.0222659	-0.0111397
BCR	good_health_males	2.84527	3.55236	10.3563	4.02499e-07	15544	0.201577	0.181018	0.160441	0.139825	0.119354	0.0988745	0.0784653	0.0590514	0.0422752	0.0289052	0.0192593	0.013266	0.0103048	0.00939475	0.0097611	0.0104055	0.0114223	0.0122244	0.0117193	0.00996588	0.00764962	0.00511995	0.0025584
VGF	good_health_males	6.52123	7.99885	10.3502	0	15544	-0.012071	-0.0324758	-0.0518708	-0.0649825	-0.0689708	-0.0604839	-0.0373357	-0.0147941	-0.0145089	-0.0378404	-0.081804	-0.130595	-0.16877	-0.182654	-0.170991	-0.139406	-0.099888	-0.0517466	0.00125161	0.0450126	0.0593138	0.0453826	0.0228917
S100G	good_health_males	6.25389	7.68194	10.3242	0	15544	-0.217766	-0.228986	-0.240015	-0.247524	-0.247698	-0.236212	-0.206185	-0.167862	-0.144053	-0.150893	-0.182216	-0.225345	-0.277552	-0.316963	-0.331898	-0.319786	-0.289823	-0.244653	-0.189374	-0.135705	-0.0873234	-0.0526758	-0.0260399
PDLIM5	good_health_males	2.41371	3.01786	10.3145	7.72804e-07	15544	0.167125	0.150496	0.133846	0.117108	0.100384	0.0836991	0.0674969	0.0525134	0.0394977	0.0286383	0.0198767	0.0130303	0.00751554	0.00287162	-0.000908246	-0.00370172	-0.00517104	-0.00553677	-0.00531599	-0.00478221	-0.0038566	-0.00263514	-0.00132
VAV3	good_health_males	2.80537	3.50304	10.2819	1.08292e-06	15544	0.197645	0.173697	0.14973	0.125869	0.102811	0.0809817	0.0608405	0.0427487	0.0276456	0.0162279	0.00841439	0.0035728	0.000703276	-0.00118452	-0.00235096	-0.00296128	-0.00289105	-0.00260754	-0.0027502	-0.00308828	-0.00278765	-0.00193473	-0.000967142
RGMB	good_health_males	3.12069	3.89189	10.2819	0	15544	0.110733	0.0899612	0.0692358	0.0490783	0.0294431	0.00991662	-0.00942669	-0.0285968	-0.047257	-0.0641915	-0.0775183	-0.086236	-0.0905985	-0.0911045	-0.0882339	-0.0829554	-0.0765321	-0.0690496	-0.0595931	-0.04806	-0.0357768	-0.023759	-0.0118761
cholesterol_in_large_vldl	good_health_males	4.42336	5.48294	10.2706	0	89012	0.0435058	0.0451398	0.0467582	0.0487511	0.0518792	0.0559188	0.0592827	0.0624242	0.0675102	0.0750466	0.0842066	0.0929065	0.100404	0.106986	0.111611	0.112851	0.110711	0.105293	0.0959416	0.0819865	0.0634235	0.0426155	0.0212985
MMP8	good_health_males	4.0613	5.04264	10.2697	0	15544	0.25966	0.251195	0.242466	0.231948	0.218891	0.205486	0.194135	0.185571	0.181294	0.183658	0.190902	0.196679	0.198896	0.196988	0.190596	0.178076	0.157426	0.129141	0.0968478	0.0681734	0.0465815	0.0298307	0.0148104
CD93	good_health_females	1.00025	1.0005	10.2628	0.00135799	19298	0.0955993	0.0914427	0.0872861	0.0831295	0.0789728	0.0748161	0.0706595	0.0665028	0.0623462	0.0581897	0.0540333	0.0498769	0.0457206	0.0415643	0.037408	0.0332517	0.0290953	0.0249389	0.0207825	0.016626	0.0124695	0.00831299	0.0041565
F12	good_health_females	1.00065	1.00131	10.248	0.00136471	19298	0.102373	0.0979229	0.0934729	0.0890229	0.0845729	0.0801228	0.0756728	0.0712227	0.0667724	0.0623219	0.0578709	0.0534196	0.0489681	0.0445164	0.0400648	0.0356132	0.0311617	0.0267102	0.0222586	0.0178069	0.0133552	0.00890351	0.00445176
CEP43	good_health_females	4.08726	5.07958	10.2456	0	19298	0.21839	0.205745	0.193131	0.179591	0.1618	0.138105	0.110296	0.0817718	0.0580769	0.042506	0.0324134	0.0255911	0.022406	0.0203718	0.0204024	0.0266624	0.0368163	0.0449508	0.046224	0.0400153	0.0294917	0.0190852	0.0094834
SIT1	good_health_males	5.35471	6.60769	10.23	0	15544	-0.170399	-0.141245	-0.11238	-0.0872372	-0.072829	-0.0722106	-0.082914	-0.0941456	-0.0951794	-0.0866115	-0.0744513	-0.0681169	-0.0666588	-0.0610424	-0.0472524	-0.0270429	0.00137257	0.0370034	0.067058	0.0792229	0.0730428	0.0516256	0.0258402
ARFIP1	good_health_males	2.53946	3.17377	10.2276	4.36849e-07	15544	0.17313	0.156551	0.139964	0.123399	0.107038	0.0906865	0.0741174	0.057726	0.0426551	0.0297098	0.019302	0.0115867	0.00654762	0.00371657	0.00231248	0.001686	0.00147981	0.0012847	0.000878762	0.000406517	0.000163229	0.000110455	5.90996e-05
MMP9	good_health_males	4.70198	5.82051	10.2261	0	15544	0.266125	0.252986	0.239356	0.223572	0.207981	0.197209	0.190498	0.184865	0.18201	0.188698	0.205418	0.222852	0.23526	0.237498	0.228782	0.209618	0.180575	0.145424	0.106287	0.071427	0.04624	0.0288724	0.0143023
JAM3	good_health_females	2.37239	2.97251	10.224	1.30346e-06	19298	0.182035	0.166626	0.151214	0.13576	0.120282	0.10503	0.0906025	0.0776194	0.0663081	0.056695	0.048817	0.0425989	0.037564	0.0332517	0.029685	0.0271064	0.0252611	0.0232222	0.0204553	0.0169453	0.0127882	0.0084622	0.00422527
IL4R	good_health_males	1.61846	2.01239	10.2164	3.68903e-05	15544	0.144338	0.135473	0.126606	0.117748	0.108957	0.100287	0.0917919	0.0836521	0.0760902	0.0692108	0.0629734	0.0572667	0.0519853	0.0470492	0.0423639	0.0377842	0.0331858	0.0285097	0.0237878	0.0190298	0.0142494	0.00948691	0.0047429
PLXDC1	good_health_males	1.00037	1.00073	10.2164	0.00139069	15544	-0.102934	-0.0984594	-0.093985	-0.0895105	-0.085036	-0.0805616	-0.0760871	-0.0716125	-0.0671379	-0.0626632	-0.0581883	-0.0537132	-0.0492378	-0.0447621	-0.0402862	-0.0358101	-0.031334	-0.0268578	-0.0223816	-0.0179053	-0.013429	-0.00895268	-0.00447634
IGF2R	good_health_males	1.38097	1.66915	10.2126	0.000664034	15544	0.122575	0.11612	0.109665	0.103203	0.0967079	0.0901552	0.0835476	0.0769248	0.0703947	0.0640513	0.0579679	0.0522024	0.0467501	0.0416118	0.0367908	0.0322509	0.0279304	0.0237605	0.0196706	0.0156538	0.0117008	0.00779314	0.00389667
MMP3	good_health_males	1.00012	1.00024	10.1995	0.00140655	15544	-0.0814602	-0.0779186	-0.0743769	-0.0708352	-0.0672936	-0.0637519	-0.0602102	-0.0566685	-0.0531268	-0.049585	-0.0460432	-0.0425013	-0.0389595	-0.0354177	-0.0318759	-0.0283341	-0.0247923	-0.0212506	-0.0177088	-0.014167	-0.0106253	-0.00708352	-0.00354176
PRKG1	good_health_females	3.09906	3.87157	10.1975	0	19298	0.183448	0.165561	0.147651	0.129227	0.109634	0.0889897	0.0680302	0.0478873	0.0298929	0.0151959	0.00421814	-0.0031391	-0.00723716	-0.00899974	-0.00833552	-0.00503626	-0.000219931	0.00420597	0.00687504	0.00703827	0.00545909	0.00354132	0.00175804
CA1	good_health_females	4.25676	5.2856	10.1862	0	19298	0.0344215	0.0583449	0.082207	0.104823	0.123209	0.134844	0.141259	0.145054	0.149385	0.155094	0.160244	0.163394	0.162659	0.153743	0.134634	0.108914	0.0799308	0.0517208	0.0275612	0.010858	0.00204949	-0.000376825	-0.00026566
LARP1	good_health_females	1.00047	1.00093	10.1487	0.00144435	19298	0.102741	0.0982726	0.0938045	0.0893364	0.0848682	0.0804001	0.0759321	0.0714642	0.0669966	0.0625293	0.0580621	0.0535951	0.0491282	0.0446615	0.0401949	0.0357285	0.0312623	0.0267962	0.0223301	0.0178641	0.0133981	0.00893202	0.00446601
DRG2	good_health_males	2.91416	3.63742	10.1405	5.41653e-07	15544	0.212744	0.190561	0.168331	0.145917	0.123555	0.101309	0.0798694	0.0604838	0.0443891	0.0318112	0.0227509	0.01707	0.0144618	0.0140182	0.0146201	0.0155411	0.0169828	0.0180227	0.0172356	0.0143565	0.0106342	0.00694864	0.00346072
FOXO1	good_health_females	3.68097	4.58448	10.1402	0	19298	0.170961	0.146299	0.121677	0.096728	0.0703932	0.0423637	0.014377	-0.0113135	-0.0319676	-0.0462036	-0.0548096	-0.0592483	-0.0604451	-0.0595587	-0.0556406	-0.0464639	-0.0336245	-0.0212756	-0.0121595	-0.00702813	-0.004759	-0.00321536	-0.00162603
CA14	good_health_females	4.25307	5.28111	10.1374	0	19298	0.00358683	-0.0165065	-0.0367238	-0.0576408	-0.0774804	-0.0935517	-0.105505	-0.116044	-0.127362	-0.140043	-0.152707	-0.163271	-0.167785	-0.162809	-0.14941	-0.129015	-0.103084	-0.0767652	-0.0550035	-0.0385738	-0.0264955	-0.0170495	-0.00847198
NOS2	good_health_females	1.00027	1.00053	10.1343	0.00145559	19298	0.09801	0.0937488	0.0894877	0.0852266	0.0809654	0.0767043	0.0724431	0.0681818	0.0639204	0.059659	0.0553974	0.0511359	0.0468743	0.0426127	0.0383512	0.0340897	0.0298284	0.0255671	0.0213058	0.0170446	0.0127835	0.00852231	0.00426116
RILP	good_health_males	4.3863	5.43783	10.1307	0	15544	0.0918449	0.107913	0.123658	0.137181	0.145563	0.142733	0.126655	0.101882	0.0769454	0.0557194	0.040561	0.0329184	0.0310417	0.0295575	0.0247037	0.0156175	0.00610081	-0.00364443	-0.0138399	-0.0201316	-0.0198346	-0.014727	-0.00748672
TST	good_health_males	2.49779	3.1221	10.1161	4.95251e-07	15544	0.187806	0.168497	0.149167	0.129811	0.110895	0.0930072	0.0765955	0.0618539	0.0490205	0.0381857	0.0296405	0.0234766	0.0192287	0.0161614	0.0136823	0.0116254	0.010061	0.00838103	0.00620898	0.00392626	0.00233573	0.00142438	0.000708295
CLPP	good_health_females	2.66984	3.34157	10.1157	2.96316e-07	19298	0.193178	0.174752	0.156319	0.137727	0.118725	0.099722	0.081743	0.0660169	0.0534904	0.0443057	0.0375673	0.0322471	0.0279099	0.0240243	0.0206553	0.0183683	0.016578	0.0145212	0.0120726	0.00931725	0.00658111	0.0042358	0.00210674
MPHOSPH8	good_health_females	3.40006	4.24099	10.115	0	19298	0.169323	0.148239	0.127158	0.105826	0.0835126	0.0604154	0.0377523	0.0170595	0.000112516	-0.012717	-0.0231753	-0.0324928	-0.0400001	-0.0449495	-0.0456671	-0.0404607	-0.0309918	-0.0209673	-0.013142	-0.00878097	-0.00670509	-0.00473181	-0.00238642
IL1RL2	good_health_females	3.74608	4.66395	10.114	0	19298	-0.138341	-0.0978584	-0.0574547	-0.0183577	0.0180608	0.0515457	0.0802225	0.101292	0.114727	0.123838	0.128999	0.130895	0.131283	0.128805	0.121888	0.111634	0.100484	0.0881319	0.0737961	0.0587873	0.0437361	0.0289933	0.014485
ZNRF4	good_health_females	2.38224	2.98475	10.1042	1.12202e-06	19298	0.175402	0.160279	0.145164	0.130123	0.115203	0.100542	0.0865879	0.0736092	0.0616995	0.0511442	0.0419023	0.0337753	0.0267546	0.0211664	0.0174856	0.0157489	0.0152648	0.0148339	0.0136673	0.0116262	0.00886376	0.00586725	0.00292763
MINK1	good_health_males	2.63037	3.28644	10.0995	4.87491e-07	15544	0.179431	0.160429	0.1414	0.122285	0.103273	0.084515	0.0664117	0.049498	0.0344493	0.0216861	0.0117084	0.00475171	0.000562654	-0.00151135	-0.00208668	-0.00198604	-0.0015815	-0.00136585	-0.00153681	-0.00178528	-0.00157103	-0.00105182	-0.000521656
FSTL3	good_health_males	3.02609	3.77543	10.0977	0	15544	0.210299	0.206539	0.202781	0.199219	0.19604	0.193381	0.191422	0.189688	0.187839	0.186399	0.185537	0.184712	0.183371	0.180362	0.174184	0.164225	0.1504	0.133453	0.114155	0.0933282	0.0710401	0.0476181	0.0238241
TWF2	good_health_males	2.66821	3.33332	10.0916	5.12665e-07	15544	0.208868	0.188258	0.167636	0.147026	0.126959	0.107748	0.0895574	0.0727624	0.0582723	0.0467805	0.0385329	0.0332109	0.0300942	0.028347	0.0273223	0.026134	0.0244829	0.0220874	0.0186833	0.0145801	0.0106234	0.0070032	0.00349823
hdl_cholesterol	good_health_males	4.43589	5.49804	10.0894	0	90313	-0.0110176	-0.0106872	-0.0104264	-0.0108437	-0.0126612	-0.0155212	-0.0183403	-0.0212923	-0.0262759	-0.0339725	-0.0436774	-0.0530052	-0.0604636	-0.0654767	-0.0672266	-0.0645813	-0.0580067	-0.048843	-0.0383595	-0.028587	-0.0204674	-0.013314	-0.00662144
CCL2	good_health_males	5.76417	7.09842	10.0821	0	15544	0.145322	0.0970491	0.0485891	0.00148738	-0.0388589	-0.0763712	-0.117387	-0.159717	-0.183853	-0.18055	-0.166046	-0.151166	-0.139686	-0.145491	-0.165461	-0.173113	-0.153165	-0.119777	-0.0907297	-0.067179	-0.0462498	-0.0287256	-0.0142332
CD40	good_health_males	2.36163	2.95329	10.0798	2.69238e-06	15544	0.185206	0.168676	0.152141	0.135717	0.119806	0.104676	0.0905559	0.0774717	0.0656826	0.0554527	0.0470627	0.0404996	0.0357091	0.032434	0.0301553	0.0282701	0.0263859	0.0239889	0.0207569	0.016826	0.0126653	0.00847272	0.00423857
DXO	good_health_females	2.37822	2.97976	10.0781	1.0711e-06	19298	0.137573	0.125569	0.113585	0.101574	0.0892737	0.0766389	0.0640129	0.0517989	0.0404569	0.0302467	0.0208587	0.012007	0.00391369	-0.00324496	-0.00895017	-0.0125017	-0.0139452	-0.0137245	-0.01244	-0.0105167	-0.00820498	-0.00558076	-0.00279828
HMOX2	good_health_females	3.20017	3.99585	10.0703	0	19298	-0.0893779	-0.103764	-0.118122	-0.132442	-0.146954	-0.161134	-0.173851	-0.183902	-0.190081	-0.191402	-0.188561	-0.182327	-0.17344	-0.163073	-0.151388	-0.137414	-0.12094	-0.103349	-0.0859762	-0.069093	-0.052124	-0.0348086	-0.0174053
SPINT1	good_health_females	3.41101	4.25439	10.0698	0	19298	0.0618436	0.0630862	0.0643966	0.0657818	0.0664453	0.0659077	0.0637602	0.058853	0.0509729	0.04104	0.0293813	0.0159782	0.00104651	-0.0147246	-0.0286075	-0.0376669	-0.0411277	-0.0405293	-0.0371069	-0.0314535	-0.024009	-0.0160311	-0.00803424
C1GALT1C1	good_health_males	1.79144	2.24099	10.063	2.29276e-05	15544	0.140872	0.132194	0.123512	0.114793	0.105932	0.0968762	0.0876663	0.0784478	0.0694121	0.0607273	0.0524988	0.04486	0.0379681	0.0319787	0.0268995	0.0225748	0.0188152	0.0154105	0.0123668	0.00969493	0.00724504	0.00483315	0.0024168
PTPRR	good_health_males	6.25912	7.68815	10.0494	0	15544	0.122392	0.0943324	0.06685	0.0420225	0.0286884	0.0326245	0.0424723	0.0466083	0.0353641	0.00973294	-0.0296707	-0.0747815	-0.114735	-0.130817	-0.118051	-0.088357	-0.0565473	-0.0158869	0.0307261	0.0674048	0.0751429	0.0561081	0.0281069
TERF1	good_health_females	1.00043	1.00085	10.0259	0.00154122	19298	-0.101778	-0.0973536	-0.0929293	-0.088505	-0.0840807	-0.0796564	-0.0752321	-0.0708076	-0.0663831	-0.0619585	-0.0575338	-0.053109	-0.0486841	-0.0442589	-0.0398336	-0.035408	-0.0309822	-0.0265562	-0.0221302	-0.0177041	-0.013278	-0.00885201	-0.004426
IFI30	good_health_females	2.56288	3.20895	10.0217	5.57687e-07	19298	-0.174367	-0.172934	-0.171486	-0.169924	-0.16835	-0.167039	-0.166056	-0.165199	-0.164315	-0.162985	-0.160975	-0.158059	-0.153849	-0.147903	-0.139673	-0.128823	-0.115888	-0.101388	-0.0856412	-0.0690335	-0.0519933	-0.0346825	-0.017339
IGSF21	good_health_males	1.32886	1.58743	10.0209	0.000198679	15544	-0.135801	-0.131043	-0.126285	-0.121533	-0.116783	-0.112043	-0.107287	-0.102456	-0.0974939	-0.09235	-0.0869788	-0.0813445	-0.0754281	-0.0692365	-0.0628036	-0.0561634	-0.0493663	-0.042464	-0.035477	-0.0284308	-0.0213404	-0.0142289	-0.00711494
PTPRR	good_health_females	6.89436	8.44253	10.0203	0	19298	0.137907	0.150119	0.160607	0.160538	0.152475	0.150951	0.161466	0.169058	0.15993	0.137996	0.0999418	0.056105	0.0240199	0.0059303	0.00586917	0.0303101	0.0768608	0.134169	0.181683	0.192809	0.168984	0.118844	0.0597381
KIRREL2	good_health_females	1.00033	1.00065	10.0186	0.00154919	19298	0.0974214	0.0931859	0.0889505	0.084715	0.0804795	0.076244	0.0720086	0.0677731	0.0635376	0.0593019	0.0550662	0.0508304	0.0465946	0.0423588	0.038123	0.0338873	0.0296515	0.0254157	0.0211798	0.0169438	0.0127079	0.00847192	0.00423596
TFF2	good_health_females	3.09715	3.86923	10.0166	0	19298	0.0865724	0.101183	0.115776	0.130074	0.143404	0.154747	0.163606	0.169963	0.173091	0.172971	0.170325	0.16592	0.159693	0.151411	0.140967	0.128021	0.113289	0.0977756	0.0820636	0.0660134	0.0494974	0.0329491	0.0164717
ITGA11	good_health_males	2.08889	2.61519	10.0161	9.51439e-06	15544	-0.168637	-0.162966	-0.157305	-0.151737	-0.146423	-0.141722	-0.137757	-0.134463	-0.131535	-0.128449	-0.124579	-0.119448	-0.112891	-0.104899	-0.0957518	-0.0858057	-0.0754614	-0.0650334	-0.0545451	-0.0439055	-0.0330531	-0.0220677	-0.0110361
LPCAT2	good_health_females	2.83139	3.54152	10.0093	-9.81814e-09	19298	-0.134728	-0.135754	-0.136777	-0.138052	-0.140325	-0.143756	-0.14785	-0.151681	-0.153949	-0.153288	-0.14908	-0.141591	-0.131503	-0.119634	-0.106994	-0.093976	-0.0809662	-0.068608	-0.0569893	-0.0454423	-0.0338678	-0.0224629	-0.0112171
EBAG9	good_health_males	2.58985	3.23623	10.0042	5.15161e-07	15544	0.21169	0.193381	0.175051	0.156698	0.138681	0.121248	0.104685	0.0895292	0.0767376	0.0669854	0.0604373	0.0564068	0.0536534	0.0509643	0.0478519	0.0442049	0.0402454	0.035644	0.0300455	0.0237396	0.0175077	0.0115678	0.00577636
NUB1	good_health_females	3.22656	4.02825	9.99608	0	19298	0.193217	0.171927	0.150661	0.129102	0.106375	0.082733	0.0597109	0.0387987	0.0220064	0.0103238	0.00250022	-0.00293475	-0.00679532	-0.0102348	-0.0126114	-0.0114187	-0.00679628	-0.00161504	0.00174581	0.00271803	0.00213069	0.00131153	0.000636916
ITGAV	good_health_males	3.62606	4.51153	9.9948	0	15544	-0.226473	-0.219135	-0.211858	-0.205097	-0.1994	-0.196542	-0.197881	-0.204326	-0.21442	-0.224629	-0.231652	-0.232851	-0.229127	-0.220561	-0.207235	-0.189665	-0.168969	-0.146743	-0.123826	-0.100612	-0.0766086	-0.0513082	-0.0256583
cholesteryl_esters_in_very_large_vldl	good_health_females	6.55191	8.03936	9.98765	0	111899	0.0628765	0.0560169	0.0494501	0.047199	0.053252	0.0674461	0.0859899	0.101147	0.113344	0.120854	0.115918	0.104443	0.099209	0.105581	0.119167	0.130398	0.133554	0.129022	0.115947	0.0979508	0.0757332	0.0511841	0.0256639
XCL1	good_health_females	1.75822	2.20126	9.9821	2.95264e-05	19298	-0.143232	-0.140239	-0.137247	-0.134234	-0.131122	-0.127882	-0.124486	-0.120854	-0.116924	-0.112621	-0.107929	-0.102732	-0.0967788	-0.0899229	-0.0822941	-0.0741019	-0.0654862	-0.0565163	-0.0472485	-0.0378212	-0.0283885	-0.0189365	-0.00946858
HDDC2	good_health_males	1.84949	2.31526	9.97749	2.13147e-05	15544	0.141973	0.133106	0.12423	0.115301	0.106226	0.0968338	0.0871064	0.0772482	0.0676267	0.0585174	0.0500766	0.0424348	0.0356661	0.0297641	0.024584	0.0200394	0.0160901	0.0126808	0.00979129	0.00733693	0.00528111	0.00346965	0.00173149
SDCCAG8	good_health_females	2.94157	3.67757	9.97257	1.72265e-07	19298	0.187116	0.172555	0.157983	0.142787	0.12595	0.107382	0.0878521	0.0689234	0.0524415	0.0395413	0.0304472	0.0247188	0.0214082	0.019376	0.0182712	0.0181977	0.0185581	0.0184285	0.0170056	0.0142688	0.0106326	0.00696442	0.003474
BAP18	good_health_females	3.29445	4.11156	9.96053	0	19298	-0.170893	-0.175621	-0.180379	-0.185666	-0.192395	-0.200498	-0.208979	-0.216628	-0.223125	-0.227379	-0.229239	-0.228549	-0.225303	-0.220294	-0.212686	-0.200259	-0.182825	-0.161593	-0.137589	-0.111222	-0.0837146	-0.0557738	-0.027868
IL19	good_health_males	1.00005	1.0001	9.932	0.00162675	15544	0.100478	0.0961099	0.0917414	0.0873729	0.0830043	0.0786358	0.0742673	0.0698987	0.0655301	0.0611615	0.0567929	0.0524242	0.0480555	0.0436868	0.0393181	0.0349494	0.0305807	0.0262121	0.0218434	0.0174747	0.013106	0.00873735	0.00436867
TCOF1	good_health_males	4.25134	5.27387	9.93008	0	15544	-0.168316	-0.156469	-0.144528	-0.131332	-0.116346	-0.101242	-0.0898841	-0.0849447	-0.0848831	-0.0876697	-0.0913442	-0.092188	-0.0843847	-0.0649391	-0.0367944	-0.00812289	0.0130861	0.0264683	0.0328159	0.0330165	0.0285854	0.019952	0.0100075
OSCAR	good_health_females	1.52643	1.88609	9.92507	0.000307756	19298	0.118531	0.11171	0.10489	0.0980668	0.0912267	0.0843641	0.0774958	0.070673	0.0639891	0.0575575	0.051433	0.045654	0.0402715	0.0353288	0.0308281	0.0267094	0.0229378	0.0194433	0.0161233	0.0128881	0.00967056	0.00644839	0.00322402
NCR3LG1	good_health_females	1.00099	1.00198	9.92179	0.001632	19298	0.089858	0.0859496	0.0820413	0.0781329	0.0742245	0.070316	0.0664074	0.0624987	0.05859	0.0546813	0.0507727	0.0468643	0.0429563	0.0390488	0.0351419	0.0312357	0.0273301	0.0234251	0.0195206	0.0156164	0.0117123	0.00780818	0.00390409
GNE	good_health_males	3.35506	4.17972	9.92154	0	15544	0.219155	0.196368	0.173427	0.14966	0.124989	0.0994009	0.0736229	0.049454	0.0293772	0.014883	0.00628667	0.00292659	0.00387213	0.00723093	0.0110005	0.0145589	0.0188747	0.0222644	0.0225043	0.0196316	0.0152214	0.0101672	0.00508074
STX3	good_health_females	1.00042	1.00084	9.92075	0.00163289	19298	0.10124	0.0968382	0.0924367	0.0880352	0.0836337	0.0792321	0.0748306	0.0704291	0.0660276	0.0616262	0.0572246	0.052823	0.0484213	0.0440196	0.0396179	0.035216	0.0308142	0.0264122	0.0220103	0.0176083	0.0132062	0.00880415	0.00440208
KAZN	good_health_males	2.7917	3.48615	9.91404	5.28517e-07	15544	0.207678	0.186172	0.164649	0.143077	0.121617	0.100455	0.0805017	0.0629521	0.0489546	0.0386983	0.0318345	0.0278875	0.025844	0.0244998	0.0230455	0.0208973	0.0185038	0.0158663	0.0127628	0.00957916	0.00689454	0.00457737	0.00229077
DDHD2	good_health_males	2.73893	3.42086	9.90741	5.7525e-07	15544	0.144814	0.128815	0.112782	0.0965382	0.0799958	0.0626707	0.0446302	0.0267398	0.0104528	-0.00327252	-0.0139811	-0.0214812	-0.026004	-0.0283828	-0.0296005	-0.0301986	-0.0297723	-0.0283913	-0.0262493	-0.0229445	-0.0180745	-0.012221	-0.00611583
CDC26	good_health_females	3.24032	4.04514	9.90154	0	19298	0.231461	0.210112	0.188765	0.167041	0.144236	0.120745	0.0984101	0.0785852	0.0618773	0.0489097	0.0398847	0.0344131	0.031942	0.0311708	0.0320427	0.0352384	0.0387872	0.0400321	0.0375319	0.0315033	0.0236178	0.0155366	0.00774985
CD207	good_health_females	3.65424	4.55184	9.89745	0	19298	0.176656	0.138368	0.100186	0.0629327	0.0281081	-0.0024548	-0.0273532	-0.04695	-0.0620536	-0.0719153	-0.0768815	-0.0783699	-0.0780959	-0.0773221	-0.0767154	-0.0759478	-0.0735824	-0.0692327	-0.0626661	-0.0527587	-0.0404668	-0.0272485	-0.0136444
BPIFB1	good_health_males	1.00085	1.0017	9.89562	0.00165031	15544	0.0994817	0.0951585	0.0908353	0.0865121	0.0821889	0.0778655	0.0735419	0.0692178	0.0648933	0.0605683	0.0562427	0.0519166	0.0475901	0.0432634	0.0389364	0.0346094	0.0302827	0.0259562	0.0216299	0.0173038	0.0129778	0.00865189	0.00432594
MAPKAPK2	good_health_males	2.56774	3.20883	9.88875	6.46637e-07	15544	0.183965	0.166733	0.149479	0.131964	0.114031	0.0958198	0.0780735	0.0616612	0.047532	0.0359953	0.0268861	0.0200357	0.0154331	0.0128046	0.0116105	0.0111106	0.0107982	0.0101996	0.00895572	0.00704235	0.00510327	0.00338762	0.00169832
DUSP3	good_health_males	2.18738	2.73735	9.86249	8.46498e-06	15544	0.152876	0.140025	0.127175	0.114348	0.101578	0.0887136	0.0756965	0.0628475	0.0506889	0.0397028	0.0302411	0.0225004	0.016371	0.011588	0.00780946	0.00477955	0.00256626	0.000941407	-0.000222867	-0.000837401	-0.000887505	-0.00063497	-0.000318281
CDC26	good_health_males	2.75706	3.44329	9.86238	1.3757e-07	15544	0.205343	0.187475	0.169572	0.151461	0.133106	0.114353	0.0957783	0.0784968	0.0638252	0.0523094	0.0440786	0.0387578	0.035911	0.0348928	0.0346622	0.0339261	0.0321842	0.0290154	0.0244058	0.0191161	0.014129	0.00943356	0.00472247
IDO1	good_health_males	3.10698	3.87501	9.86203	0	15544	0.16726	0.140747	0.114216	0.0878739	0.0623736	0.0386407	0.0176438	-0.0010056	-0.0171726	-0.0302302	-0.0401017	-0.046524	-0.048656	-0.0467403	-0.0425227	-0.0381063	-0.0340222	-0.030129	-0.0261043	-0.0213416	-0.0156427	-0.0102522	-0.00512565
S100G	good_health_females	6.73998	8.26064	9.83635	0	19298	-0.260302	-0.226122	-0.193236	-0.167079	-0.148594	-0.143884	-0.136179	-0.111703	-0.0834099	-0.067903	-0.0832447	-0.129824	-0.186845	-0.227583	-0.237234	-0.219056	-0.185095	-0.142009	-0.0956159	-0.0582277	-0.0336284	-0.0186412	-0.00893475
PAMR1	good_health_males	2.86545	3.57729	9.83066	2.11341e-07	15544	0.0952722	0.0986943	0.102135	0.105656	0.108567	0.109434	0.107407	0.102346	0.0944171	0.0843355	0.073175	0.061373	0.0493351	0.0374781	0.0263086	0.0167004	0.00930505	0.00432122	0.00152101	0.00035734	0.000118621	0.000106333	5.3719e-05
NPHS1	good_health_females	1.00032	1.00064	9.82584	0.0017214	19298	0.0979192	0.0936616	0.0894041	0.0851465	0.080889	0.0766314	0.0723738	0.0681161	0.0638583	0.0596004	0.0553424	0.0510845	0.0468267	0.042569	0.0383114	0.034054	0.0297969	0.0255399	0.021283	0.0170264	0.0127697	0.00851315	0.00425658
IDO1	good_health_females	3.14016	3.92211	9.8188	0	19298	0.114383	0.0964876	0.0786024	0.0607855	0.0435006	0.0276418	0.0139093	0.00161654	-0.0101883	-0.021376	-0.0320719	-0.0421716	-0.0518324	-0.061269	-0.0695082	-0.0753457	-0.0770367	-0.0737865	-0.0658645	-0.0546612	-0.0418151	-0.027987	-0.0139924
ANGPTL3	good_health_males	5.71059	7.03435	9.81117	0	15544	0.252123	0.260053	0.267492	0.269161	0.260881	0.245875	0.229877	0.208281	0.189263	0.188127	0.209677	0.243622	0.273807	0.293264	0.297693	0.288681	0.266879	0.23092	0.185691	0.140386	0.101208	0.0668867	0.0334326
PLA2G1B	good_health_females	3.10248	3.87578	9.80411	0	19298	0.0863932	0.0709167	0.0553747	0.0393446	0.0222903	0.00436821	-0.0129235	-0.028975	-0.0443607	-0.0585026	-0.0697413	-0.0779548	-0.0835311	-0.0868812	-0.0882263	-0.0867499	-0.0818576	-0.0739521	-0.0637503	-0.0517329	-0.0387665	-0.025721	-0.0128438
APOBR	good_health_males	1.00043	1.00087	9.7801	0.00176502	15544	0.104067	0.0995417	0.0950161	0.0904906	0.085965	0.0814394	0.076914	0.0723886	0.0678634	0.0633384	0.0588135	0.0542889	0.0497645	0.0452402	0.0407161	0.0361921	0.0316681	0.027144	0.02262	0.0180959	0.0135719	0.00904792	0.00452396
PSMG4	good_health_females	3.16316	3.95038	9.77161	1.08103e-07	19298	0.116828	0.128726	0.140604	0.151798	0.161003	0.167281	0.171088	0.173605	0.175823	0.177741	0.178665	0.1776	0.173075	0.163954	0.150531	0.13413	0.11548	0.096021	0.0769208	0.0592121	0.0430478	0.028321	0.0141395
CCND2	good_health_males	2.22199	2.78024	9.76971	7.7133e-06	15544	-0.169627	-0.168727	-0.167815	-0.166858	-0.165961	-0.165295	-0.164646	-0.163472	-0.161368	-0.158198	-0.153968	-0.148531	-0.141658	-0.133066	-0.122786	-0.111183	-0.0988146	-0.0860598	-0.0730404	-0.0594683	-0.0450786	-0.0301714	-0.0150949
CES2	good_health_males	6.46121	7.92781	9.7675	0	15544	-0.161261	-0.164485	-0.167494	-0.163945	-0.144471	-0.10625	-0.0541984	-0.0148514	-0.00779915	-0.035906	-0.0738324	-0.100147	-0.123718	-0.136153	-0.128904	-0.0991399	-0.0576854	-0.0113413	0.0316147	0.0564931	0.0587081	0.0427587	0.0215327
CCL27	good_health_females	4.5071	5.58928	9.76165	0	19298	-0.00351343	-0.0308346	-0.0581646	-0.0852371	-0.1096	-0.124069	-0.124224	-0.114053	-0.0987736	-0.08232	-0.0685035	-0.0577518	-0.0494212	-0.0412707	-0.0321109	-0.0213227	-0.00855588	0.00502127	0.0153649	0.0194862	0.0168588	0.0114055	0.00570608
PRG3	good_health_males	1.00038	1.00077	9.75774	0.00178584	15544	0.101584	0.0971672	0.0927507	0.0883342	0.0839177	0.0795011	0.0750845	0.0706677	0.0662508	0.0618338	0.0574166	0.0529994	0.0485822	0.0441652	0.0397483	0.0353316	0.030915	0.0264985	0.0220821	0.0176657	0.0132493	0.00883284	0.00441642
HEXIM1	good_health_males	2.30085	2.87795	9.73049	6.86715e-06	15544	0.166024	0.151638	0.137239	0.12281	0.108458	0.0941158	0.0799643	0.0664918	0.054452	0.0442733	0.0361781	0.0300746	0.0255748	0.0221308	0.0193369	0.0168577	0.0147999	0.01293	0.0108128	0.00849199	0.00625421	0.00413863	0.00206749
ENOX2	good_health_females	1.00028	1.00057	9.71154	0.00183044	19298	-0.0977136	-0.0934657	-0.0892178	-0.08497	-0.0807221	-0.0764742	-0.0722263	-0.0679783	-0.0637301	-0.0594817	-0.0552333	-0.0509847	-0.046736	-0.0424872	-0.0382385	-0.0339897	-0.0297408	-0.0254921	-0.0212433	-0.0169946	-0.0127459	-0.00849729	-0.00424864
PTGDS	good_health_females	4.51275	5.59612	9.70424	0	19298	0.0574887	0.0557689	0.05393	0.0509478	0.0451452	0.03491	0.0205628	0.00371431	-0.014063	-0.0310908	-0.0495295	-0.0681703	-0.0840256	-0.0911242	-0.0862331	-0.0718667	-0.0517103	-0.031503	-0.0175462	-0.00972224	-0.00609284	-0.00390164	-0.00194302
RABGAP1L	good_health_males	4.39792	5.45193	9.69474	0	15544	0.159133	0.169481	0.179635	0.188146	0.192771	0.187138	0.168268	0.141296	0.115316	0.0949237	0.0810779	0.0739765	0.0737571	0.0776802	0.0798803	0.0760469	0.0691051	0.0586427	0.0434958	0.0274416	0.0163468	0.00979786	0.00482042
PTPRZ1	good_health_females	1.58072	1.96261	9.6944	0.000162039	19298	0.122132	0.114727	0.107326	0.0999431	0.092593	0.0852972	0.0780351	0.070852	0.0638241	0.0570258	0.0505474	0.0444851	0.0389117	0.0338518	0.0292882	0.0251067	0.0212365	0.0176736	0.0144074	0.0113743	0.00849207	0.00565585	0.00282768
TJAP1	good_health_females	3.33111	4.15651	9.69201	0	19298	0.189627	0.172779	0.1559	0.138023	0.1175	0.0940992	0.0697323	0.0473807	0.0298312	0.0179966	0.0108894	0.00731338	0.00595889	0.00483438	0.00352015	0.00369921	0.00547176	0.00747487	0.00839872	0.00766194	0.00560829	0.00353831	0.00175571
concentration_of_idl_particles	good_health_females	4.67489	5.79254	9.68875	0	111899	0.0735948	0.0504638	0.0273396	0.00436786	-0.0162828	-0.0321818	-0.0419665	-0.0461131	-0.046327	-0.0441624	-0.0403386	-0.0352049	-0.0294118	-0.0225351	-0.0147095	-0.00823078	-0.00318565	0.00122073	0.00442545	0.00604268	0.00604435	0.00445577	0.00225861
PSAPL1	good_health_females	3.34281	4.17085	9.68607	0	19298	0.111703	0.0867057	0.06175	0.0373261	0.014302	-0.00676295	-0.0251382	-0.0407865	-0.0553678	-0.0695611	-0.0831395	-0.0945031	-0.102511	-0.10572	-0.103174	-0.0956316	-0.0852631	-0.0740877	-0.0627611	-0.0512195	-0.0390834	-0.0262833	-0.0131679
AMBP	good_health_males	2.38567	2.98308	9.68304	2.54751e-06	15544	0.120487	0.109814	0.0991346	0.0884046	0.0774426	0.0661868	0.0546118	0.0427618	0.0311734	0.0203753	0.0108037	0.00275593	-0.00361079	-0.00835107	-0.0115815	-0.0135506	-0.0145104	-0.0143201	-0.0128899	-0.0105723	-0.0079732	-0.00532055	-0.0026617
CLGN	good_health_females	1.00057	1.00115	9.67379	0.00186995	19298	0.094993	0.0908614	0.0867298	0.0825982	0.0784666	0.0743349	0.0702033	0.0660718	0.0619404	0.0578093	0.0536784	0.0495479	0.0454177	0.0412879	0.0371583	0.0330291	0.0289	0.0247712	0.0206425	0.016514	0.0123855	0.00825697	0.00412848
CMIP	good_health_males	2.9004	3.62044	9.66775	9.88531e-07	15544	0.183942	0.162459	0.14095	0.119277	0.0975253	0.0757105	0.0543642	0.0344878	0.0176052	0.00447842	-0.00465267	-0.0100033	-0.0123848	-0.0126783	-0.0114375	-0.00956769	-0.00727639	-0.00537671	-0.00453517	-0.00447579	-0.00401174	-0.00286027	-0.00144111
HIP1R	good_health_females	3.55151	4.4263	9.66638	0	19298	-0.154686	-0.162702	-0.170771	-0.179607	-0.190095	-0.201484	-0.212429	-0.220791	-0.225276	-0.223931	-0.217787	-0.209449	-0.201338	-0.194816	-0.189008	-0.180338	-0.166235	-0.147614	-0.126255	-0.103005	-0.078532	-0.0526577	-0.0263357
DFFA	good_health_males	3.27211	4.07794	9.66252	0	15544	0.205712	0.188694	0.171556	0.153744	0.135079	0.11457	0.0919969	0.0692249	0.0494981	0.0344278	0.0245542	0.0198387	0.0193953	0.0214017	0.0243936	0.0269753	0.0288887	0.0286634	0.0251401	0.0193932	0.0137726	0.0089375	0.00445877
TFF2	good_health_males	3.07953	3.84124	9.65929	9.71313e-07	15544	0.153347	0.160518	0.167711	0.175172	0.18282	0.189136	0.193311	0.195717	0.196523	0.196313	0.195994	0.195231	0.192802	0.187776	0.179377	0.167233	0.151118	0.131665	0.110417	0.0883535	0.0660495	0.0438793	0.0219258
CDH15	good_health_females	1.00051	1.00103	9.64923	0.00189475	19298	0.0625272	0.0598076	0.0570881	0.0543685	0.051649	0.0489295	0.0462102	0.043491	0.040772	0.0380532	0.0353346	0.0326162	0.029898	0.0271799	0.0244619	0.021744	0.0190262	0.0163082	0.0135902	0.0108722	0.00815415	0.0054361	0.00271805
PSG1	good_health_females	1.00029	1.00059	9.60549	0.00193903	19298	-0.0973735	-0.0931403	-0.0889072	-0.084674	-0.0804408	-0.0762076	-0.0719743	-0.0677411	-0.0635078	-0.0592745	-0.0550411	-0.0508077	-0.0465742	-0.0423406	-0.0381068	-0.0338729	-0.029639	-0.025405	-0.021171	-0.0169369	-0.0127027	-0.00846846	-0.00423423
RAB11FIP3	good_health_males	2.31479	2.89524	9.60337	7.21278e-06	15544	0.167183	0.152248	0.137306	0.122335	0.107396	0.0925021	0.0779642	0.0642599	0.0519987	0.0415749	0.0332242	0.0269388	0.0224204	0.0190957	0.0164947	0.0142041	0.0121678	0.0102162	0.00809921	0.00591049	0.00410066	0.00267552	0.00133678
CD55	good_health_males	1.69499	2.11515	9.60262	5.7484e-05	15544	0.133312	0.131153	0.128995	0.126826	0.124535	0.121949	0.118872	0.115144	0.110759	0.105817	0.100392	0.0944744	0.0880796	0.0812545	0.0740227	0.0664394	0.0585994	0.0505573	0.042334	0.0339682	0.0255233	0.0170351	0.00851916
STK11	good_health_females	7.68632	9.36956	9.60205	0	19298	0.0916637	0.126242	0.161811	0.188462	0.176334	0.123339	0.0573504	0.00735328	-0.00439362	0.0130832	0.0217286	0.0150364	0.0164507	-0.000636741	-0.0352847	-0.0354723	-0.00999504	0.00433345	-0.013448	-0.0550544	-0.0878131	-0.0757782	-0.0392205
PAG1	good_health_males	1.87814	2.35161	9.5896	2.9796e-05	15544	-0.155785	-0.150794	-0.145803	-0.14084	-0.136043	-0.13155	-0.127381	-0.123417	-0.119483	-0.115419	-0.110998	-0.106023	-0.100222	-0.0933683	-0.0854092	-0.0765017	-0.0668562	-0.0567725	-0.0466823	-0.0368817	-0.0274255	-0.0182372	-0.00911873
IFNG	good_health_females	1.00035	1.00069	9.57963	0.00196571	19298	-0.0965616	-0.0923636	-0.0881657	-0.0839678	-0.0797699	-0.0755721	-0.0713742	-0.0671764	-0.0629787	-0.0587809	-0.0545831	-0.0503852	-0.0461871	-0.041989	-0.0377906	-0.0335921	-0.0293934	-0.0251945	-0.0209955	-0.0167965	-0.0125974	-0.00839826	-0.00419913
MILR1	good_health_males	1.88666	2.36238	9.57348	3.26522e-05	15544	-0.146106	-0.135747	-0.125387	-0.115027	-0.104697	-0.0945437	-0.0846131	-0.0749491	-0.0655789	-0.0566762	-0.0484458	-0.0411143	-0.0347866	-0.0294406	-0.0250465	-0.0215404	-0.0186263	-0.0160482	-0.0136022	-0.0110976	-0.00839241	-0.00558899	-0.00279363
TXLNA	good_health_males	2.78445	3.47718	9.55893	9.84517e-07	15544	0.186137	0.16693	0.147696	0.128311	0.108768	0.0890493	0.0694666	0.0512347	0.0359243	0.0241536	0.0160265	0.0111629	0.00861415	0.00743379	0.00711632	0.00702657	0.00731956	0.00756633	0.00693667	0.00557168	0.0041209	0.00271345	0.00135359
CTRC	good_health_females	4.23908	5.26412	9.55761	0	19298	-0.161369	-0.155031	-0.148687	-0.142158	-0.136515	-0.132568	-0.132162	-0.137852	-0.14932	-0.163976	-0.176982	-0.183288	-0.180736	-0.171417	-0.155132	-0.132811	-0.106415	-0.0797868	-0.0566932	-0.0381096	-0.0250067	-0.0157557	-0.00782333
VSTM1	good_health_females	1.19251	1.36021	9.55482	0.00057305	19298	0.116857	0.112363	0.107867	0.103357	0.0988273	0.0942756	0.0896942	0.0850897	0.0804676	0.0758064	0.0710713	0.0662297	0.061249	0.0561118	0.0508151	0.0453748	0.0398236	0.034188	0.028498	0.0227907	0.0170851	0.0113869	0.00569323
UBE2B	good_health_females	1.00203	1.00406	9.54466	0.00200127	19298	0.0986352	0.0943398	0.0900444	0.085749	0.0814536	0.0771583	0.0728637	0.0685701	0.0642779	0.0599874	0.0556983	0.0514105	0.0471238	0.042838	0.038553	0.0342686	0.0299846	0.0257007	0.0214171	0.0171335	0.01285	0.00856663	0.00428331
CPE	good_health_males	3.53537	4.40059	9.54023	0	15544	-0.200935	-0.206088	-0.211052	-0.215077	-0.217729	-0.218434	-0.218254	-0.219386	-0.223919	-0.231114	-0.238908	-0.244927	-0.246415	-0.24074	-0.2285	-0.210396	-0.187543	-0.161375	-0.13279	-0.104159	-0.0769553	-0.0511678	-0.025576
VAMP8	good_health_females	2.9125	3.6417	9.52163	4.46852e-08	19298	0.139096	0.125023	0.110938	0.0963126	0.0802874	0.0628822	0.0446669	0.0265779	0.00980471	-0.00450686	-0.0159668	-0.0243871	-0.0297447	-0.033015	-0.0341147	-0.0322734	-0.0280992	-0.0230634	-0.0183734	-0.0147681	-0.0116303	-0.00798402	-0.00400645
BGN	good_health_females	4.82348	5.97203	9.52115	0	19298	-0.26213	-0.253016	-0.244021	-0.236348	-0.232724	-0.239451	-0.257024	-0.278191	-0.294731	-0.302044	-0.299099	-0.287733	-0.274218	-0.261103	-0.251256	-0.246155	-0.238754	-0.221522	-0.190676	-0.14956	-0.105333	-0.0670742	-0.0332845
LPP	good_health_males	2.53885	3.173	9.51719	1.87202e-06	15544	0.200824	0.183227	0.165614	0.14787	0.130171	0.112882	0.0963542	0.0815642	0.0694746	0.0601196	0.0530857	0.048045	0.0445601	0.0420682	0.040074	0.0377997	0.0350135	0.0312885	0.0263929	0.0208532	0.0154384	0.0102503	0.00512628
PHACTR2	good_health_males	2.38354	2.98045	9.50733	3.85825e-06	15544	0.167334	0.15015	0.13297	0.115866	0.0991027	0.0828001	0.0673333	0.0531544	0.0408451	0.0306129	0.0224424	0.0161515	0.0113786	0.00766812	0.00480923	0.00269858	0.00139546	0.000522506	-0.000386653	-0.0011424	-0.00128342	-0.000946911	-0.000477629
GLYR1	good_health_females	2.55094	3.19414	9.50482	1.80453e-06	19298	-0.15671	-0.159718	-0.162748	-0.165869	-0.169143	-0.172375	-0.175064	-0.176502	-0.17605	-0.173234	-0.168336	-0.162225	-0.155475	-0.147854	-0.138753	-0.127859	-0.115317	-0.101382	-0.0860293	-0.0695734	-0.0524641	-0.0350233	-0.0175106
DKK3	good_health_males	5.12755	6.3344	9.50341	0	15544	0.0218595	0.0248575	0.0281727	0.0332973	0.0390973	0.0409729	0.0349061	0.0170696	-0.0151743	-0.0548589	-0.0884842	-0.110873	-0.123271	-0.121765	-0.105054	-0.077979	-0.0508608	-0.029944	-0.0123593	0.00307153	0.0108009	0.00995696	0.0051486
DNAJA2	good_health_females	3.8683	4.81298	9.50224	0	19298	0.244244	0.223213	0.202178	0.179983	0.154217	0.124377	0.093519	0.0666683	0.0482307	0.0394053	0.0369382	0.0377612	0.0392729	0.038061	0.0348981	0.0337028	0.0344785	0.0347238	0.0322787	0.0264169	0.0187206	0.0117939	0.00583632
CCL2	good_health_females	6.14402	7.55491	9.495	0	19298	-0.106581	-0.126047	-0.145912	-0.171498	-0.211433	-0.264661	-0.312323	-0.338337	-0.336035	-0.312431	-0.288437	-0.270799	-0.257508	-0.253684	-0.268718	-0.281187	-0.266563	-0.238385	-0.212219	-0.177491	-0.136689	-0.0921558	-0.0460423
PIBF1	good_health_females	3.33026	4.15546	9.49426	0	19298	0.121799	0.102793	0.0837899	0.0642008	0.0425341	0.0184987	-0.00603786	-0.0288425	-0.048103	-0.0627012	-0.072725	-0.078733	-0.0806351	-0.0794086	-0.0755486	-0.0685623	-0.0594542	-0.0501086	-0.0413453	-0.0331012	-0.0253049	-0.0171692	-0.00860859
ANXA2	good_health_females	3.15985	3.94632	9.49404	-2.2977e-07	19298	-0.0984549	-0.113571	-0.128677	-0.143871	-0.158914	-0.172198	-0.182813	-0.19137	-0.198007	-0.202219	-0.203125	-0.199932	-0.193042	-0.184217	-0.173721	-0.160307	-0.143593	-0.124674	-0.104964	-0.0849734	-0.0645755	-0.0432776	-0.0216425
VSIG2	good_health_females	2.67989	3.35403	9.48772	1.21069e-06	19298	-0.155419	-0.154912	-0.154402	-0.153944	-0.153793	-0.154257	-0.155392	-0.156487	-0.156868	-0.156284	-0.154661	-0.151483	-0.146785	-0.14065	-0.132995	-0.123861	-0.113203	-0.100476	-0.0856287	-0.069231	-0.0520576	-0.0346621	-0.0173257
ATG16L1	good_health_males	2.66992	3.33544	9.48094	1.332e-06	15544	0.173359	0.154166	0.134954	0.115601	0.0962561	0.0770123	0.0583566	0.0410738	0.0263106	0.0148135	0.00655077	0.00122671	-0.00189938	-0.00391812	-0.00541882	-0.00665436	-0.0071329	-0.00690428	-0.0066177	-0.00625455	-0.00521625	-0.00360725	-0.0018118
PTS	good_health_females	1.00007	1.00015	9.4694	0.00209117	19298	0.0907635	0.0868174	0.0828713	0.0789251	0.074979	0.0710328	0.0670866	0.0631405	0.0591943	0.055248	0.0513018	0.0473556	0.0434093	0.039463	0.0355167	0.0315704	0.0276241	0.0236778	0.0197314	0.0157851	0.0118389	0.00789257	0.00394628
SSNA1	good_health_males	2.35863	2.94957	9.4588	5.56997e-06	15544	0.179281	0.1672	0.155104	0.142871	0.130279	0.1171	0.103491	0.0901404	0.0781317	0.0681702	0.0604808	0.0550232	0.0512469	0.0483398	0.0454867	0.0419354	0.0376143	0.0325321	0.0269432	0.0212847	0.0158635	0.0105634	0.00527667
PNLIP	good_health_females	3.21894	4.0189	9.44649	0	19298	-0.0845917	-0.095238	-0.105885	-0.116594	-0.127752	-0.138989	-0.149221	-0.158407	-0.166195	-0.171484	-0.172389	-0.167868	-0.158501	-0.146364	-0.132979	-0.118887	-0.103728	-0.0878848	-0.0717809	-0.0555264	-0.040402	-0.0265921	-0.0132758
CASP8	good_health_males	2.9477	3.6788	9.44231	4.59744e-07	15544	0.181947	0.171068	0.160118	0.148651	0.136013	0.12138	0.104706	0.0867741	0.0694696	0.0544187	0.0427273	0.0350104	0.0311821	0.0299979	0.0300066	0.0302058	0.0302181	0.0288474	0.0251295	0.0197586	0.0142881	0.00929385	0.00462815
ST3GAL1	good_health_males	1.57589	1.95384	9.43895	7.643e-05	15544	-0.149604	-0.144694	-0.139788	-0.134926	-0.130164	-0.125529	-0.12099	-0.116457	-0.111849	-0.107086	-0.102069	-0.0966795	-0.0908245	-0.0844305	-0.0774972	-0.070025	-0.0620657	-0.0537473	-0.045141	-0.0362803	-0.0272554	-0.0181765	-0.00908864
NFASC	good_health_females	2.69863	3.37725	9.43779	1.29918e-06	19298	0.147402	0.131199	0.114989	0.0986688	0.0824627	0.0667426	0.0517815	0.0380548	0.0255914	0.0148088	0.00665882	0.00156559	-0.00114935	-0.00274282	-0.00359971	-0.00404181	-0.00441284	-0.00480053	-0.00476633	-0.00398105	-0.00279266	-0.00174853	-0.000870801
RIDA	good_health_females	5.39517	6.66038	9.42962	0	19298	0.0837808	0.07424	0.0647454	0.0567217	0.0536002	0.0555584	0.0614086	0.0691838	0.076051	0.0776648	0.0644978	0.0328419	-0.00815059	-0.0430088	-0.0622914	-0.0636217	-0.0534575	-0.0372443	-0.0265877	-0.022435	-0.021063	-0.0154831	-0.0077407
IL31RA	good_health_males	1.00055	1.0011	9.42056	0.00214633	15544	0.0990605	0.0947528	0.0904451	0.0861374	0.0818296	0.0775217	0.0732137	0.0689056	0.0645975	0.0602896	0.0559818	0.0516741	0.0473667	0.0430595	0.0387526	0.0344461	0.0301398	0.0258338	0.021528	0.0172223	0.0129167	0.00861113	0.00430556
WASF1	good_health_females	3.22638	4.02803	9.41636	0	19298	0.189151	0.172491	0.155816	0.138511	0.119395	0.0980305	0.0756306	0.0545969	0.0376435	0.0255691	0.0174384	0.0123093	0.00935325	0.00724007	0.00609114	0.00733493	0.010562	0.0139607	0.0156444	0.014577	0.0112462	0.00735649	0.00366049
DBN1	good_health_females	2.05965	2.58379	9.4139	2.48178e-05	19298	0.146988	0.135773	0.124557	0.113241	0.101641	0.0897925	0.0780876	0.0669924	0.0568509	0.0478219	0.039937	0.0331717	0.02734	0.0221285	0.0175833	0.0140391	0.0114132	0.00934252	0.00760616	0.00606744	0.00452466	0.00297701	0.00148407
RRAS	good_health_females	2.90069	3.62713	9.41334	5.80469e-07	19298	0.150785	0.129818	0.108859	0.0877122	0.0661237	0.0448285	0.025127	0.00824448	-0.00515801	-0.0154004	-0.0235008	-0.0301269	-0.0353178	-0.0397548	-0.0428066	-0.043258	-0.0411845	-0.0373505	-0.0325281	-0.0270928	-0.0211319	-0.0143892	-0.00721679
DPT	good_health_females	2.62756	3.28917	9.4049	1.64213e-06	19298	-0.120569	-0.122593	-0.124631	-0.126883	-0.129256	-0.131025	-0.131533	-0.130934	-0.129758	-0.1278	-0.124909	-0.120598	-0.114415	-0.10616	-0.0955864	-0.0830331	-0.0696568	-0.0567353	-0.0451295	-0.0349808	-0.0258667	-0.0171509	-0.00856756
total_free_cholesterol	good_health_males	3.51758	4.37789	9.4041	0	89012	0.0100595	-0.00119048	-0.0124655	-0.0238251	-0.034891	-0.0450842	-0.0541877	-0.0615763	-0.0668569	-0.070247	-0.072003	-0.0727861	-0.0727695	-0.0715229	-0.068702	-0.0638952	-0.0570403	-0.048746	-0.0396957	-0.0307582	-0.0225633	-0.0148515	-0.00741386
CRIP2	good_health_males	3.81042	4.73676	9.39598	0	15544	0.000228591	-0.028437	-0.0569382	-0.0826665	-0.102935	-0.119066	-0.132383	-0.142288	-0.145275	-0.140375	-0.130258	-0.117794	-0.103916	-0.0889986	-0.0729593	-0.0569909	-0.0423069	-0.028577	-0.0154019	-0.00501498	0.00016277	0.00112395	0.00058483
VEGFC	good_health_males	3.99825	4.96583	9.38853	0	15544	0.369699	0.334669	0.299581	0.264984	0.234349	0.211048	0.196027	0.187427	0.184538	0.186402	0.190615	0.19339	0.192561	0.186451	0.176483	0.167015	0.15901	0.148326	0.130241	0.105094	0.077416	0.0509984	0.0254519
PSMD1	good_health_males	1.00022	1.00044	9.36972	0.00220872	15544	0.099417	0.095094	0.0907711	0.0864481	0.0821251	0.0778021	0.0734791	0.0691561	0.0648331	0.0605102	0.0561874	0.0518647	0.0475422	0.0432198	0.0388975	0.0345754	0.0302532	0.0259312	0.0216092	0.0172873	0.0129655	0.00864364	0.00432182
SLAMF1	good_health_males	1.00016	1.00032	9.36722	0.00221105	15544	0.100673	0.0962964	0.0919194	0.0875423	0.0831653	0.0787882	0.0744111	0.070034	0.0656568	0.0612796	0.0569025	0.0525253	0.0481482	0.043771	0.0393939	0.0350169	0.0306398	0.0262627	0.0218856	0.0175084	0.0131313	0.00875422	0.00437711
SSC5D	good_health_males	1.00028	1.00056	9.36657	0.00221063	15544	0.0993384	0.0950195	0.0907006	0.0863817	0.0820629	0.077744	0.073425	0.069106	0.0647868	0.0604675	0.0561483	0.051829	0.0475097	0.0431905	0.0388714	0.0345523	0.0302333	0.0259143	0.0215953	0.0172763	0.0129572	0.00863813	0.00431906
ELN	good_health_males	2.6236	3.27806	9.36311	2.18318e-06	15544	-0.0894415	-0.0940002	-0.0985631	-0.103011	-0.107025	-0.110103	-0.111481	-0.110817	-0.108116	-0.103352	-0.0966805	-0.0885029	-0.0795021	-0.070371	-0.0615342	-0.053219	-0.0453764	-0.0378632	-0.030533	-0.0235113	-0.0171163	-0.011302	-0.00565067
BACH1	good_health_females	3.48045	4.3394	9.34164	0	19298	0.224115	0.201957	0.179811	0.156912	0.131938	0.105544	0.0799452	0.0575202	0.0406762	0.0300021	0.0242918	0.0223171	0.0228475	0.0235236	0.023423	0.0245919	0.0274293	0.0296158	0.0289523	0.0249721	0.0187086	0.0122535	0.00610972
FDX2	good_health_males	1.00025	1.00049	9.33618	0.00224829	15544	0.0980823	0.0938178	0.0895533	0.0852888	0.0810242	0.0767597	0.0724951	0.0682305	0.0639658	0.0597012	0.0554365	0.0511719	0.0469073	0.0426427	0.0383782	0.0341138	0.0298495	0.0255851	0.0213209	0.0170567	0.0127925	0.00852831	0.00426416
TGFBR3	good_health_males	2.55642	3.1948	9.33138	2.18935e-06	15544	0.131738	0.117393	0.103064	0.0887904	0.0743008	0.0595886	0.0451459	0.0312178	0.0179981	0.00614157	-0.00386052	-0.0116516	-0.0169006	-0.0197661	-0.0208276	-0.0207294	-0.0199147	-0.018434	-0.0159619	-0.0127509	-0.00934956	-0.00607852	-0.00302243
FGD3	good_health_males	2.75223	3.43733	9.32923	1.40859e-06	15544	0.18135	0.162228	0.143077	0.123747	0.104387	0.0850843	0.0661117	0.0482288	0.0325991	0.0198863	0.0103896	0.00407361	0.000513218	-0.000843968	-0.000475038	0.000954219	0.00295988	0.0045134	0.00475584	0.00392286	0.00286687	0.00187876	0.000937792
HSDL2	good_health_females	2.67792	3.35158	9.30971	1.88779e-06	19298	0.144814	0.125978	0.107165	0.0885254	0.0703457	0.0529672	0.0367212	0.0217141	0.00810505	-0.00353138	-0.0129498	-0.0198716	-0.0241681	-0.026954	-0.0289457	-0.0298642	-0.0292	-0.0269894	-0.023728	-0.0197601	-0.0152959	-0.0103448	-0.00518279
VGF	good_health_females	6.00015	7.38372	9.2892	0	19298	0.0093844	-0.00399838	-0.0173589	-0.0311957	-0.0449966	-0.0543448	-0.0525387	-0.0453272	-0.0436724	-0.0560923	-0.086199	-0.122162	-0.153433	-0.163506	-0.148881	-0.116625	-0.0698738	-0.0249763	0.00636195	0.0217731	0.0262876	0.020964	0.0107745
TXN	good_health_males	2.03592	2.54936	9.28299	2.36541e-05	15544	0.127318	0.120072	0.112809	0.105401	0.097601	0.0891343	0.0799618	0.0703126	0.0606727	0.0514188	0.0427128	0.0346903	0.0274223	0.0209042	0.0151131	0.0100732	0.00600756	0.00296721	0.000862759	-0.000301711	-0.000634461	-0.000509151	-0.000258618
TGM2	good_health_females	4.2156	5.2356	9.2701	0	19298	0.0484493	0.0733763	0.0981939	0.121066	0.138848	0.148933	0.15207	0.150105	0.147375	0.148247	0.151958	0.154775	0.1544	0.147095	0.130978	0.109015	0.0839327	0.0591016	0.0370046	0.0206272	0.0103649	0.00547202	0.00268384
ENAH	good_health_males	1.40706	1.70909	9.26859	0.000239705	15544	-0.133604	-0.128873	-0.124145	-0.119433	-0.114756	-0.110144	-0.105583	-0.101006	-0.0963058	-0.0913873	-0.0861751	-0.0806103	-0.074646	-0.0682793	-0.0615734	-0.0546533	-0.0476442	-0.0406466	-0.0337235	-0.0268985	-0.0201478	-0.0134267	-0.00671317
NAA80	good_health_males	2.63905	3.2972	9.26638	2.35843e-06	15544	0.190391	0.169503	0.148587	0.127628	0.107103	0.0874678	0.0693971	0.053487	0.0404099	0.0303548	0.0230989	0.0181479	0.0149467	0.0127478	0.0112066	0.00993687	0.0088148	0.00744237	0.00552721	0.00343851	0.00194902	0.00112956	0.000555512
NXPH3	good_health_males	2.44774	3.06005	9.26411	3.80073e-06	15544	0.129035	0.119842	0.110636	0.101321	0.0916027	0.0811676	0.0700865	0.0585782	0.0467488	0.0350288	0.0238708	0.013767	0.00533752	-0.000903653	-0.00470862	-0.00623627	-0.00612705	-0.00504787	-0.00361354	-0.00234162	-0.00146862	-0.000937472	-0.000471189
MYLPF	good_health_females	1.00091	1.00182	9.25473	0.00233593	19298	-0.0823222	-0.0787455	-0.0751687	-0.071592	-0.0680153	-0.0644385	-0.0608614	-0.057284	-0.0537063	-0.0501281	-0.0465495	-0.0429705	-0.0393909	-0.0358109	-0.0322305	-0.0286497	-0.0250687	-0.0214874	-0.0179062	-0.0143249	-0.0107437	-0.00716245	-0.00358122
ELOB	good_health_females	1.00036	1.00071	9.25178	0.002353	19298	0.0985125	0.0942288	0.0899451	0.0856614	0.0813777	0.0770941	0.0728105	0.0685271	0.0642437	0.0599604	0.0556771	0.0513939	0.0471107	0.0428276	0.0385445	0.0342616	0.0299788	0.0256961	0.0214134	0.0171307	0.012848	0.00856532	0.00428266
COX5B	good_health_females	3.18217	3.97374	9.22672	-2.48656e-07	19298	0.23779	0.212306	0.186849	0.161441	0.136263	0.112527	0.0921665	0.0765209	0.0662617	0.0610819	0.0585661	0.0566272	0.0544729	0.0507862	0.0453359	0.0397986	0.034841	0.0300288	0.0249675	0.0194478	0.0139409	0.00906529	0.00451431
METAP1D	good_health_males	2.18192	2.73059	9.22565	2.83184e-05	15544	0.173088	0.159637	0.146164	0.132581	0.118993	0.105591	0.0927226	0.0807805	0.0702164	0.0612969	0.0542081	0.0487148	0.0443454	0.0406039	0.0372469	0.0340597	0.0309635	0.0274979	0.0232444	0.0184449	0.0136487	0.00903589	0.00451464
GPI	good_health_females	2.33557	2.9268	9.21649	8.78204e-06	19298	0.150667	0.13698	0.123282	0.109358	0.095003	0.0806239	0.0669453	0.0545129	0.043524	0.0339023	0.025441	0.0181436	0.0121495	0.00724699	0.00355843	0.00151397	0.000847124	0.000863008	0.000919202	0.000718695	0.000340312	0.000128083	5.77451e-05
PADI4	good_health_males	4.60507	5.70315	9.20117	0	15544	-0.196399	-0.164701	-0.133028	-0.101688	-0.0764861	-0.0641856	-0.0641613	-0.0703805	-0.076469	-0.0793878	-0.0800733	-0.0780054	-0.0693138	-0.0507249	-0.0236118	0.00375187	0.0253493	0.0413961	0.050284	0.0508179	0.0430533	0.0294626	0.0146691
remnant_cholesterol_non_hdl_non_ldl__cholesterol	good_health_males	3.63111	4.5169	9.19672	0	89012	0.0112806	-0.0018364	-0.0149711	-0.0280479	-0.0404011	-0.0512719	-0.0605505	-0.0675584	-0.0716688	-0.07317	-0.0725965	-0.0710774	-0.068924	-0.0657515	-0.0614274	-0.0557229	-0.0485655	-0.0406237	-0.0325615	-0.0249597	-0.0182324	-0.0119868	-0.00598388
CHRDL1	good_health_males	2.60209	3.2514	9.1949	2.53135e-06	15544	0.122213	0.108211	0.0942212	0.0803921	0.0665759	0.0527833	0.039518	0.026663	0.0141092	0.0023971	-0.00762257	-0.0153192	-0.0203455	-0.0230007	-0.0240569	-0.023794	-0.022425	-0.0200536	-0.0167727	-0.0130273	-0.0094577	-0.00618055	-0.00307822
KRT8	good_health_females	2.01905	2.53308	9.19463	3.17368e-05	19298	0.106379	0.0978507	0.0893186	0.0807669	0.0722407	0.063886	0.05588	0.048466	0.0417324	0.0356098	0.0299326	0.024598	0.0196539	0.0151821	0.0112478	0.00797289	0.00549141	0.00383203	0.00280337	0.00213317	0.00160064	0.00108604	0.000544511
SERPINA12	good_health_males	3.19601	3.98448	9.19157	1.04632e-06	15544	0.0680631	0.0561323	0.0442431	0.033144	0.0232462	0.0129572	0.00150893	-0.0107186	-0.0237076	-0.0375132	-0.0512083	-0.0648043	-0.0777776	-0.0881297	-0.0949994	-0.0981483	-0.0972649	-0.0926872	-0.0838897	-0.0704182	-0.0536757	-0.0359667	-0.0179924
EPS8L2	good_health_males	3.15779	3.9375	9.18878	3.31816e-07	15544	-0.081014	-0.0972531	-0.113489	-0.129335	-0.144082	-0.157213	-0.168417	-0.177369	-0.183096	-0.18507	-0.183183	-0.177167	-0.166965	-0.153435	-0.138199	-0.122815	-0.108314	-0.0940308	-0.07884	-0.063093	-0.0471512	-0.0314509	-0.0157395
IDUA	good_health_females	2.72691	3.41227	9.1846	1.96768e-06	19298	0.104989	0.0917961	0.0785972	0.0653415	0.0518561	0.0382679	0.0247082	0.0114358	-0.00122415	-0.0131961	-0.0244663	-0.0343851	-0.042309	-0.0480576	-0.0512299	-0.0517684	-0.0503957	-0.0473712	-0.0424254	-0.035502	-0.0271043	-0.018094	-0.00904516
cholesteryl_esters_to_total_lipids_in_large_ldl_percentage	good_health_females	3.9159	4.87032	9.18139	0	111899	0.0721388	0.0734096	0.0746888	0.0761366	0.0776586	0.0786477	0.0785759	0.0772486	0.0739859	0.0686733	0.0628007	0.0576978	0.0545199	0.0537157	0.0540558	0.0539121	0.0517591	0.046853	0.0397084	0.0314804	0.0235076	0.0156812	0.00784923
TXNRD1	good_health_females	2.67273	3.34516	9.1798	2.38602e-06	19298	0.148144	0.132164	0.116181	0.0999359	0.0829617	0.0654096	0.0481198	0.0320881	0.0184404	0.0076259	-0.000807363	-0.0073109	-0.0119367	-0.0152899	-0.0174842	-0.0178522	-0.0167177	-0.014925	-0.0129748	-0.0108803	-0.00855817	-0.00584688	-0.00293327
CGA	good_health_females	3.85419	4.79579	9.16325	0	19298	0.0347482	0.00834846	-0.018097	-0.0449558	-0.0718518	-0.0961674	-0.114904	-0.127165	-0.133889	-0.135693	-0.132679	-0.125854	-0.117227	-0.108649	-0.0993783	-0.0890068	-0.0780527	-0.0668043	-0.0555309	-0.0439708	-0.0324065	-0.0213265	-0.0106515
BRAP	good_health_males	2.71122	3.38657	9.15898	1.67835e-06	15544	0.204724	0.186048	0.167342	0.148391	0.129247	0.110141	0.0917826	0.0752869	0.0617474	0.051514	0.0446006	0.0405571	0.0384345	0.0372236	0.0360859	0.0342769	0.0319545	0.0290887	0.025114	0.0202077	0.0151684	0.0101509	0.00507888
TGFBI	good_health_females	1.00037	1.00073	9.15733	0.00247797	19298	0.0920882	0.0880839	0.0840796	0.0800753	0.076071	0.0720667	0.0680624	0.064058	0.0600536	0.0560493	0.052045	0.0480408	0.0440369	0.040033	0.0360293	0.0320257	0.0280223	0.0240189	0.0200157	0.0160125	0.0120093	0.00800623	0.00400311
CLEC10A	good_health_females	2.04617	2.56697	9.1545	2.89193e-05	19298	-0.146341	-0.144889	-0.143438	-0.14198	-0.140452	-0.138626	-0.136254	-0.133265	-0.129699	-0.125566	-0.120897	-0.115797	-0.110391	-0.104528	-0.0977835	-0.08978	-0.0804649	-0.0701942	-0.059264	-0.0478469	-0.0360599	-0.0240944	-0.0120508
AXIN1	good_health_females	3.32805	4.15276	9.15267	-1.25607e-07	19298	0.216918	0.195264	0.173602	0.151349	0.127634	0.102854	0.0790729	0.0586409	0.0434844	0.03395	0.028512	0.0258348	0.0246271	0.0232669	0.0218198	0.0222739	0.0244394	0.0261303	0.0255118	0.0220575	0.0166512	0.0109314	0.0054444
CST6	good_health_males	3.4647	4.31408	9.14859	0	15544	-0.288543	-0.278458	-0.268331	-0.257719	-0.246849	-0.23682	-0.229343	-0.224852	-0.222805	-0.223116	-0.224982	-0.227922	-0.229905	-0.228602	-0.223335	-0.213771	-0.199845	-0.181408	-0.158282	-0.130788	-0.0999218	-0.0669629	-0.0334827
sphingomyelins	good_health_males	3.72366	4.63011	9.14773	0	88937	-0.045517	-0.0518697	-0.0582723	-0.0650287	-0.0718677	-0.0779576	-0.0828412	-0.0861053	-0.0881782	-0.0897755	-0.0911751	-0.0927815	-0.0944486	-0.0951027	-0.093508	-0.0886305	-0.0806716	-0.0704864	-0.0587364	-0.0464597	-0.0345108	-0.0228369	-0.0114018
CEP43	good_health_males	2.70015	3.37286	9.1348	1.73912e-06	15544	0.186079	0.16684	0.147576	0.128217	0.109035	0.0901358	0.0717801	0.0547957	0.0402779	0.0286408	0.0200549	0.0144038	0.0114324	0.0105264	0.0106546	0.0109152	0.0111315	0.0106568	0.00907765	0.00690463	0.00489749	0.00317928	0.00158641
AREG	good_health_males	4.44037	5.50345	9.13287	0	15544	-0.0706107	-0.101957	-0.133261	-0.162598	-0.185682	-0.201291	-0.210285	-0.213606	-0.211428	-0.203319	-0.189441	-0.172935	-0.156755	-0.143492	-0.135717	-0.131309	-0.127851	-0.123649	-0.115165	-0.0998096	-0.0775196	-0.0521805	-0.0261166
ARHGEF1	good_health_females	2.98435	3.73032	9.09941	7.17656e-07	19298	0.15781	0.142244	0.126678	0.110636	0.0932622	0.0745141	0.0554526	0.0373862	0.0215639	0.00857934	-0.00206574	-0.0103869	-0.0159374	-0.0191054	-0.0194363	-0.01655	-0.0114939	-0.00625491	-0.00247581	-0.000691966	-0.000384006	-0.000357916	-0.000193757
XCL1	good_health_males	1.29411	1.53141	9.09439	0.000462803	15544	-0.126921	-0.12254	-0.118159	-0.113749	-0.109263	-0.104693	-0.100042	-0.0953158	-0.0905085	-0.0856111	-0.0806004	-0.0754371	-0.0700734	-0.0644555	-0.0585855	-0.0524908	-0.0462134	-0.0397907	-0.0332454	-0.026619	-0.0199599	-0.0133029	-0.00665138
GIMAP8	good_health_females	2.55535	3.19961	9.09403	4.05351e-06	19298	-0.155726	-0.158139	-0.160577	-0.163229	-0.166057	-0.168641	-0.170626	-0.171616	-0.171281	-0.169766	-0.167432	-0.163896	-0.158673	-0.151718	-0.142873	-0.131806	-0.118555	-0.103628	-0.0874431	-0.0704143	-0.0528765	-0.0351899	-0.0175858
ERBB3	good_health_males	2.43331	3.04216	9.09318	4.46931e-06	15544	0.120119	0.107849	0.0955726	0.083345	0.0713774	0.0597124	0.0483378	0.0369594	0.0255045	0.0143138	0.0039011	-0.00541129	-0.0132336	-0.0192387	-0.023253	-0.0251945	-0.0252856	-0.0238515	-0.0213054	-0.0176685	-0.0132931	-0.008795	-0.00439167
CA14	good_health_males	3.77545	4.69407	9.09192	0	15544	-0.124729	-0.135658	-0.146453	-0.156703	-0.16669	-0.176932	-0.188043	-0.20069	-0.215345	-0.230324	-0.243574	-0.254063	-0.260215	-0.261153	-0.256877	-0.247255	-0.231431	-0.208991	-0.179058	-0.144017	-0.107197	-0.0709778	-0.0354384
ADAMTS13	good_health_females	2.83771	3.54934	9.07587	2.63437e-06	19298	0.0897021	0.0894945	0.0892229	0.0882862	0.0858139	0.0813128	0.0744931	0.0650939	0.0534739	0.0411104	0.0294744	0.0185809	0.00854207	-0.000413204	-0.00758731	-0.0121198	-0.013954	-0.0138699	-0.0127762	-0.0109843	-0.0085374	-0.00568867	-0.00284226
KIR3DL1	good_health_females	1.00038	1.00076	9.07516	0.0025873	19298	-0.0928088	-0.0887748	-0.0847408	-0.0807068	-0.0766728	-0.0726387	-0.0686045	-0.0645702	-0.0605356	-0.0565009	-0.052466	-0.048431	-0.0443958	-0.0403604	-0.036325	-0.0322894	-0.0282536	-0.0242177	-0.0201816	-0.0161453	-0.012109	-0.00807265	-0.00403633
CSTB	good_health_males	1.00043	1.00086	9.06968	0.00259997	15544	0.0950931	0.0909579	0.0868227	0.0826875	0.0785522	0.0744169	0.0702816	0.0661463	0.0620112	0.0578763	0.0537417	0.0496073	0.045473	0.0413389	0.0372048	0.0330708	0.0289369	0.0248029	0.020669	0.0165352	0.0124013	0.00826756	0.00413378
MMP12	good_health_females	1.86233	2.33545	9.06957	6.34064e-05	19298	-0.111414	-0.110127	-0.10884	-0.107583	-0.10632	-0.104923	-0.103185	-0.100977	-0.0982613	-0.0949599	-0.0910638	-0.0865334	-0.0814	-0.0757278	-0.0695197	-0.0627731	-0.0555167	-0.047895	-0.0400479	-0.032067	-0.0240535	-0.0160418	-0.00802121
NPPB	good_health_females	3.24437	4.05011	9.06671	-2.82496e-07	19298	0.087345	0.103695	0.120003	0.135731	0.149731	0.160784	0.168147	0.171763	0.172181	0.170564	0.168811	0.166972	0.163232	0.156269	0.145725	0.132377	0.116903	0.0997577	0.0822254	0.0652811	0.0489523	0.0327178	0.016355
LCAT	good_health_females	3.5997	4.48521	9.04762	0	19298	0.0601546	0.0707881	0.0813455	0.0907677	0.0977556	0.102134	0.10465	0.104688	0.0992471	0.0874291	0.0698541	0.0503361	0.0325028	0.0171762	0.00568799	-0.00223298	-0.00573977	-0.0053476	-0.00392712	-0.0030048	-0.00244174	-0.00165166	-0.000814994
FABP6	good_health_females	5.357	6.61457	9.04255	0	19298	-0.0178749	-0.00511959	0.00722076	0.0144197	0.00711535	-0.0165156	-0.0411121	-0.0538931	-0.0530695	-0.0489113	-0.054848	-0.0747155	-0.101288	-0.12699	-0.144258	-0.152777	-0.153594	-0.146785	-0.130918	-0.10668	-0.0780904	-0.0514397	-0.0257532
DSC2	good_health_females	1.69876	2.12297	9.04057	8.73038e-05	19298	0.124475	0.12141	0.118341	0.115221	0.111957	0.108518	0.104952	0.101347	0.0977353	0.0940502	0.0901539	0.0858774	0.0810956	0.0757081	0.0696518	0.0629809	0.0557903	0.0481928	0.0403162	0.0322995	0.0242298	0.0161526	0.00807604
PPP1R12A	good_health_females	2.5948	3.24854	9.03776	4.02233e-06	19298	0.178485	0.162208	0.145924	0.129465	0.112616	0.0956085	0.0792522	0.0645699	0.0524227	0.0430032	0.0356445	0.0298321	0.0251813	0.02136	0.0185859	0.0172646	0.0169526	0.0166727	0.0156247	0.0133867	0.0101959	0.00678676	0.00339152
VCAN	good_health_males	1.00019	1.00039	9.03014	0.00265648	15544	0.0950548	0.0909223	0.0867898	0.0826573	0.0785248	0.0743924	0.0702599	0.0661274	0.0619948	0.0578622	0.0537296	0.0495969	0.045464	0.0413311	0.037198	0.0330649	0.0289317	0.0247985	0.0206654	0.0165322	0.0123992	0.00826612	0.00413306
HMGCL	good_health_females	2.74899	3.4396	9.02235	2.78371e-06	19298	0.150368	0.131591	0.112826	0.0939618	0.0750094	0.0565376	0.039347	0.0243588	0.0122798	0.00319055	-0.00392437	-0.0102125	-0.0158875	-0.0210458	-0.0255589	-0.0288735	-0.0304151	-0.0297855	-0.0269641	-0.0226739	-0.0176033	-0.0118889	-0.00595367
LRRN1	good_health_males	1.00119	1.00239	9.02084	0.00265198	15544	-0.0977008	-0.0934544	-0.089208	-0.0849616	-0.0807154	-0.0764693	-0.0722236	-0.0679784	-0.0637334	-0.0594886	-0.0552435	-0.0509979	-0.0467515	-0.0425042	-0.038256	-0.0340069	-0.029757	-0.0255065	-0.0212556	-0.0170045	-0.0127534	-0.00850225	-0.00425113
IL7R	good_health_females	3.00619	3.75724	9.01293	1.31324e-06	19298	0.096995	0.0870785	0.0772245	0.06764	0.0576309	0.0460116	0.0320741	0.0164877	0.000105994	-0.015843	-0.0295499	-0.0400726	-0.0469845	-0.0504828	-0.0510938	-0.0493948	-0.0459038	-0.0415043	-0.0364176	-0.0304571	-0.0232864	-0.0155509	-0.00777508
BCL2L11	good_health_males	1.50708	1.85671	9.011	0.000747536	15544	0.120402	0.112812	0.105224	0.0976505	0.0901409	0.0827728	0.0756495	0.0688792	0.062538	0.0566282	0.0511109	0.0459296	0.0410703	0.0364903	0.0321401	0.0280174	0.0241234	0.020395	0.0167827	0.0132882	0.00991291	0.00659963	0.00329959
LY75	good_health_females	1.00049	1.00097	9.00702	0.00268958	19298	0.0941694	0.0900742	0.085979	0.0818839	0.0777887	0.0736935	0.0695983	0.0655032	0.0614082	0.0573133	0.0532186	0.0491241	0.0450298	0.0409357	0.0368418	0.0327481	0.0286545	0.024561	0.0204674	0.0163739	0.0122805	0.00818699	0.00409349
SERPINI1	good_health_females	3.40901	4.25195	8.99653	0	19298	0.0440818	0.0203893	-0.00325575	-0.026886	-0.0505871	-0.0734984	-0.0938166	-0.110869	-0.126568	-0.141148	-0.152866	-0.160019	-0.161193	-0.156778	-0.14799	-0.136167	-0.122289	-0.107214	-0.0907311	-0.0728223	-0.0546247	-0.0364713	-0.0182461
YTHDF3	good_health_females	2.9748	3.71855	8.98738	1.27776e-06	19298	0.185261	0.162687	0.140166	0.117896	0.095906	0.0743526	0.054059	0.0364366	0.022779	0.0133817	0.00651381	0.000863848	-0.00360711	-0.00688707	-0.00828199	-0.00709693	-0.00423807	-0.00120741	0.000903947	0.00175327	0.00149839	0.000961469	0.000471304
FMNL1	good_health_males	5.38756	6.64716	8.97147	0	15544	-0.210022	-0.165526	-0.121213	-0.07765	-0.0435352	-0.0281781	-0.0305171	-0.0410369	-0.0485584	-0.0516758	-0.0544179	-0.0602404	-0.063994	-0.0560946	-0.0326706	-0.000915585	0.0324449	0.065006	0.0875975	0.0928057	0.0798945	0.0550836	0.0274699
IKBKG	good_health_females	4.11814	5.11713	8.96987	0	19298	0.22222	0.207463	0.192692	0.175823	0.153112	0.124127	0.0926695	0.0636385	0.0421796	0.0302379	0.0256701	0.0257166	0.0278336	0.0289124	0.0284706	0.0312155	0.0373033	0.042598	0.043419	0.0386984	0.0296614	0.0195039	0.0097189
CTBS	good_health_females	1.001	1.00201	8.9697	0.00274229	19298	0.0931703	0.0891177	0.085065	0.0810123	0.0769597	0.0729071	0.0688545	0.064802	0.0607495	0.0566972	0.0526451	0.0485932	0.0445418	0.0404909	0.0364406	0.0323909	0.0283416	0.0242927	0.020244	0.0161954	0.0121466	0.00809778	0.00404889
GAS6	good_health_females	1.0002	1.0004	8.96536	0.00275366	19298	0.0904035	0.0864726	0.0825417	0.0786108	0.0746799	0.070749	0.066818	0.0628871	0.0589561	0.0550252	0.0510943	0.0471635	0.0432328	0.0393022	0.0353716	0.0314412	0.0275109	0.0235806	0.0196504	0.0157203	0.0117902	0.00786012	0.00393006
TNFRSF19	good_health_males	2.20614	2.7606	8.96188	2.22604e-05	15544	-0.140856	-0.139787	-0.138737	-0.137725	-0.136776	-0.135982	-0.135292	-0.134568	-0.133494	-0.131535	-0.128165	-0.123282	-0.116936	-0.109291	-0.100667	-0.091408	-0.0816586	-0.0713109	-0.0602168	-0.0485037	-0.036475	-0.0243458	-0.0121747
SAFB2	good_health_males	2.3295	2.91346	8.95425	1.17631e-05	15544	-0.160914	-0.160508	-0.160108	-0.159766	-0.159748	-0.160174	-0.160583	-0.160547	-0.159696	-0.157705	-0.154244	-0.149042	-0.142012	-0.13317	-0.122844	-0.111442	-0.0994659	-0.0872278	-0.0745531	-0.0609243	-0.0462004	-0.0308794	-0.0154411
MORC3	good_health_females	1.30547	1.55047	8.94653	0.000481975	19298	-0.125156	-0.120814	-0.116471	-0.112127	-0.107775	-0.103403	-0.0989849	-0.0944918	-0.0898646	-0.0850368	-0.0799636	-0.0746333	-0.0690663	-0.063311	-0.0573963	-0.0513151	-0.0450729	-0.0387023	-0.032236	-0.0257296	-0.0192507	-0.0128176	-0.00640763
YOD1	good_health_females	3.39142	4.23041	8.94584	-1.58114e-07	19298	0.133889	0.145724	0.157496	0.167976	0.17517	0.178628	0.179624	0.180345	0.182704	0.186647	0.190242	0.191942	0.19043	0.183627	0.171562	0.155816	0.136825	0.115631	0.0934382	0.0717739	0.0517355	0.0338511	0.0168931
CD207	good_health_males	3.34631	4.16898	8.9351	9.15788e-07	15544	0.101136	0.0774372	0.0536922	0.0304613	0.00905501	-0.00986391	-0.0258666	-0.0392217	-0.0519233	-0.0646756	-0.0763704	-0.0871467	-0.0969933	-0.104905	-0.109123	-0.107593	-0.0997735	-0.0869888	-0.0714828	-0.0559862	-0.0414573	-0.0274806	-0.0137448
DAB2	good_health_males	3.04978	3.80461	8.92043	1.09997e-06	15544	0.216961	0.192905	0.168807	0.144691	0.121034	0.0978844	0.0757838	0.0562069	0.0407068	0.0296917	0.0232733	0.0206241	0.0202686	0.0207613	0.0218072	0.0230307	0.0242097	0.0240053	0.0213815	0.0169694	0.012371	0.00808999	0.00403254
CREG1	good_health_females	4.34715	5.39533	8.91477	0	19298	0.112452	0.094858	0.0771794	0.0581657	0.0349443	0.00696454	-0.0236939	-0.0539703	-0.0788612	-0.094256	-0.100196	-0.0979934	-0.0888414	-0.0756419	-0.0617731	-0.0510783	-0.0455217	-0.0446652	-0.0447373	-0.0404816	-0.0316688	-0.0208405	-0.0103688
S100A13	good_health_females	1.00032	1.00063	8.91401	0.00282925	19298	0.0908238	0.0868751	0.0829265	0.0789778	0.075029	0.0710803	0.0671315	0.0631827	0.0592338	0.0552849	0.0513359	0.0473869	0.043438	0.039489	0.03554	0.031591	0.027642	0.0236931	0.0197441	0.0157952	0.0118464	0.00789756	0.00394878
ACSL1	good_health_males	1.00051	1.00102	8.91313	0.00282972	15544	0.0948331	0.0907101	0.0865871	0.082464	0.078341	0.0742179	0.0700947	0.0659715	0.0618481	0.0577246	0.0536009	0.049477	0.0453533	0.0412296	0.037106	0.0329827	0.0288596	0.0247365	0.0206137	0.0164909	0.0123682	0.00824545	0.00412273
RABEP1	good_health_males	1.8704	2.3418	8.90712	7.02515e-05	15544	0.13425	0.125442	0.116628	0.107761	0.0987309	0.0893899	0.079817	0.0702376	0.0610333	0.0525285	0.0449451	0.0384212	0.0329144	0.0281584	0.0239144	0.0199962	0.0164057	0.013121	0.0101092	0.00748959	0.00535148	0.00351301	0.00175396
CDH17	good_health_females	5.16702	6.38622	8.89921	0	19298	0.111294	0.0964863	0.0814219	0.0635428	0.044894	0.0287271	0.0115977	-0.00995997	-0.0329161	-0.0511019	-0.0577182	-0.0520471	-0.0404281	-0.0372934	-0.0484796	-0.0684029	-0.0912479	-0.110588	-0.115339	-0.10368	-0.0800693	-0.0534872	-0.0268428
WIF1	good_health_females	5.91928	7.28734	8.89822	0	19298	-0.313765	-0.259838	-0.206158	-0.154047	-0.1044	-0.0628752	-0.0427628	-0.0420477	-0.0543436	-0.0786876	-0.103111	-0.121058	-0.123185	-0.108115	-0.079264	-0.0399095	-0.00438572	0.00744241	0.00525998	0.00228469	0.00159463	0.00080838	0.000388445
ECHS1	good_health_females	2.96971	3.71228	8.89632	1.69728e-06	19298	0.13005	0.107468	0.0849101	0.0624394	0.0404985	0.0199355	0.00127465	-0.0151196	-0.0291877	-0.0409086	-0.0504323	-0.0578575	-0.0628163	-0.0659749	-0.0670602	-0.0652065	-0.060338	-0.0529403	-0.0442767	-0.0357574	-0.0274835	-0.0186018	-0.00932256
HEPH	good_health_females	1.00019	1.00038	8.89379	0.00286151	19298	0.0853821	0.08167	0.077958	0.074246	0.0705339	0.0668219	0.0631099	0.0593978	0.0556859	0.0519739	0.0482619	0.0445498	0.0408378	0.0371256	0.0334132	0.0297008	0.0259883	0.0222757	0.018563	0.0148504	0.0111378	0.00742521	0.0037126
CD59	good_health_males	3.20834	3.99963	8.89291	5.11806e-07	15544	-0.227313	-0.219372	-0.211403	-0.202924	-0.193966	-0.186039	-0.180678	-0.178411	-0.178458	-0.179654	-0.180931	-0.181757	-0.180808	-0.176663	-0.169148	-0.158963	-0.146789	-0.132488	-0.115087	-0.094094	-0.0709884	-0.0473372	-0.0236693
free_cholesterol_in_small_vldl	good_health_females	5.02058	6.21025	8.88899	0	111899	0.137142	0.123489	0.109863	0.096799	0.0862352	0.0796708	0.0767716	0.0748829	0.0714387	0.0649866	0.0550496	0.0439942	0.0359928	0.0347545	0.0398858	0.0463379	0.0503806	0.0511682	0.0482112	0.0423346	0.0337351	0.0229798	0.0115298
ZBTB16	good_health_males	3.01656	3.7637	8.88893	1.20039e-06	15544	-0.144097	-0.147351	-0.150617	-0.153937	-0.157879	-0.163484	-0.170392	-0.177599	-0.183688	-0.187559	-0.187864	-0.183632	-0.175071	-0.16302	-0.148127	-0.131285	-0.113107	-0.0947308	-0.0775141	-0.0616841	-0.0464295	-0.0310669	-0.0155427
ROBO2	good_health_males	1.00014	1.00027	8.88568	0.00287656	15544	0.0867837	0.0830107	0.0792377	0.0754647	0.0716916	0.0679186	0.0641455	0.0603724	0.0565991	0.0528258	0.0490525	0.0452792	0.0415058	0.0377325	0.0339591	0.0301858	0.0264125	0.0226392	0.018866	0.0150927	0.0113195	0.00754635	0.00377317
CWC15	good_health_males	2.70112	3.37407	8.88367	3.1717e-06	15544	-0.167395	-0.164758	-0.162109	-0.159364	-0.156789	-0.154777	-0.153195	-0.152213	-0.151638	-0.150754	-0.148875	-0.145196	-0.138335	-0.127388	-0.113071	-0.0974695	-0.0824035	-0.068754	-0.0566419	-0.0453178	-0.0340118	-0.0227165	-0.0113642
CHGB	good_health_males	2.32584	2.90892	8.88238	1.12197e-05	15544	-0.18114	-0.173063	-0.164982	-0.156913	-0.149207	-0.142294	-0.136516	-0.132036	-0.128583	-0.125845	-0.123261	-0.120033	-0.115589	-0.10933	-0.100965	-0.0909029	-0.0797968	-0.0682987	-0.0567183	-0.0451388	-0.0336697	-0.0223716	-0.0111812
WFDC12	good_health_males	3.29093	4.10104	8.87505	1.77282e-07	15544	-0.195071	-0.197858	-0.200657	-0.203573	-0.206408	-0.209545	-0.213988	-0.219055	-0.223087	-0.22505	-0.224596	-0.221864	-0.217644	-0.212537	-0.20572	-0.196498	-0.184071	-0.167505	-0.145656	-0.119269	-0.0904188	-0.0606059	-0.0303287
FETUB	good_health_males	1.00024	1.00048	8.87312	0.00289581	15544	0.0930098	0.088966	0.0849222	0.0808784	0.0768345	0.0727906	0.0687466	0.0647026	0.0606585	0.0566143	0.05257	0.0485258	0.0444816	0.0404375	0.0363936	0.0323497	0.028306	0.0242622	0.0202185	0.0161748	0.0121311	0.00808737	0.00404369
RALY	good_health_males	1.00036	1.00073	8.87067	0.00289643	15544	-0.0968966	-0.0926838	-0.0884709	-0.0842581	-0.0800454	-0.0758327	-0.0716202	-0.0674078	-0.0631955	-0.0589832	-0.0547707	-0.0505582	-0.0463455	-0.0421325	-0.0379194	-0.0337063	-0.029493	-0.0252797	-0.0210664	-0.0168531	-0.0126398	-0.00842657	-0.00421329
C19orf12	good_health_females	1.58175	1.96404	8.86712	0.000295169	19298	0.107553	0.101394	0.0952348	0.0890879	0.082977	0.0769076	0.0708657	0.0648494	0.0588709	0.0529181	0.04697	0.0411323	0.0355653	0.0304035	0.0257487	0.0216366	0.0180133	0.0147937	0.0118992	0.0092906	0.0068892	0.004581	0.00228997
GBP1	good_health_females	4.12011	5.11953	8.86245	0	19298	-0.297026	-0.294433	-0.291779	-0.28929	-0.287286	-0.284039	-0.279006	-0.274842	-0.272584	-0.270578	-0.27047	-0.274056	-0.280146	-0.286675	-0.289636	-0.284562	-0.269996	-0.245933	-0.212891	-0.173552	-0.131336	-0.0876249	-0.0437947
GAL	good_health_males	3.07741	3.83862	8.85636	6.60107e-07	15544	0.0877044	0.0859123	0.0841084	0.0824318	0.0812189	0.0800965	0.0778652	0.0733171	0.0660533	0.0566949	0.0462127	0.0346019	0.0217188	0.00804135	-0.00567317	-0.017743	-0.0269819	-0.0324538	-0.0335682	-0.0303098	-0.0240097	-0.0163059	-0.0081673
CCL25	good_health_males	4.02808	5.00218	8.85299	0	15544	-0.057227	-0.0917794	-0.126198	-0.159179	-0.188172	-0.211272	-0.226584	-0.232235	-0.229715	-0.222287	-0.21224	-0.20014	-0.185107	-0.16901	-0.153833	-0.141423	-0.132315	-0.124419	-0.113591	-0.0963865	-0.0742348	-0.0500863	-0.0251068
NUCB2	good_health_males	4.0602	5.0413	8.84561	0	15544	0.230171	0.205226	0.180043	0.154008	0.127058	0.0983125	0.0685717	0.0395855	0.0155694	-9.58853e-05	-0.00626238	-0.00483848	0.00207064	0.0122658	0.023684	0.0353956	0.045947	0.0509558	0.0475027	0.0376067	0.0265252	0.0170567	0.00848451
BCL2	good_health_males	2.95479	3.68755	8.83954	1.54232e-06	15544	-0.127029	-0.133009	-0.139011	-0.145162	-0.151837	-0.159321	-0.167026	-0.173757	-0.178431	-0.180384	-0.17964	-0.176308	-0.169789	-0.159509	-0.14572	-0.129616	-0.112083	-0.0931801	-0.0744155	-0.0573779	-0.0420372	-0.0278558	-0.0139283
ARHGEF12	good_health_males	2.44607	3.05797	8.82404	6.4458e-06	15544	0.176516	0.15961	0.142699	0.12585	0.10929	0.0931281	0.0777038	0.0635939	0.0514452	0.0415904	0.0342635	0.0292249	0.0258377	0.0234139	0.0214705	0.0195176	0.0176859	0.0158211	0.013504	0.0107883	0.00801634	0.00531675	0.00265511
ZBTB16	good_health_females	2.60214	3.25765	8.82388	5.36512e-06	19298	-0.13573	-0.134083	-0.132446	-0.131132	-0.130799	-0.131746	-0.133645	-0.135614	-0.1364	-0.134981	-0.131105	-0.124771	-0.116269	-0.106647	-0.096426	-0.0851912	-0.0731837	-0.0611452	-0.0496587	-0.0389877	-0.0289732	-0.0192793	-0.00964046
IRAK1	good_health_females	2.89106	3.61523	8.80853	2.4541e-06	19298	0.174494	0.158712	0.142907	0.126622	0.109149	0.0903539	0.0712661	0.0535428	0.038975	0.0284896	0.0213318	0.0165539	0.0135865	0.0112854	0.0093478	0.0088445	0.00957146	0.0102516	0.00987788	0.00839366	0.0061678	0.00398502	0.00198176
DNAJA4	good_health_females	3.61831	4.50795	8.80708	-2.202e-07	19298	0.0129247	0.0377361	0.0624548	0.0860771	0.106565	0.121976	0.132421	0.138572	0.141399	0.140978	0.137964	0.133048	0.125256	0.113186	0.0971439	0.0786253	0.0592268	0.0418108	0.0273857	0.0162455	0.00874707	0.00485402	0.00237863
NFASC	good_health_males	1.83578	2.2978	8.80595	7.86409e-05	15544	0.127691	0.120785	0.113879	0.106962	0.0999375	0.0926322	0.0849556	0.0769098	0.0686305	0.0604072	0.0526196	0.0455466	0.0393863	0.0342944	0.0301519	0.0266091	0.0233222	0.0200528	0.0168019	0.0135527	0.0102277	0.00682316	0.00341141
PTPRS	good_health_males	1.00024	1.00047	8.80253	0.00300872	15544	-0.0975637	-0.093322	-0.0890802	-0.0848384	-0.0805967	-0.076355	-0.0721133	-0.0678717	-0.0636301	-0.0593885	-0.0551469	-0.0509052	-0.0466635	-0.0424216	-0.0381797	-0.0339377	-0.0296956	-0.0254535	-0.0212113	-0.016969	-0.0127268	-0.00848452	-0.00424226
AK1	good_health_males	5.42002	6.68613	8.79744	0	15544	-0.0652856	-0.0218089	0.0213332	0.0621062	0.0949872	0.110354	0.103423	0.0813375	0.0621887	0.0520954	0.0471617	0.0449664	0.0446843	0.040776	0.0269807	0.00501232	-0.0207313	-0.0477491	-0.068918	-0.0755582	-0.0665421	-0.0476921	-0.0241323
SLA2	good_health_males	2.85058	3.55892	8.79526	2.16597e-06	15544	0.223679	0.201705	0.1797	0.157648	0.136226	0.115914	0.097123	0.0806509	0.0677131	0.0587536	0.0535193	0.051061	0.0500537	0.0492041	0.0479128	0.0457308	0.0427547	0.0385459	0.0327886	0.0259384	0.019139	0.0126935	0.00634546
CACNB3	good_health_males	2.45977	3.07496	8.79296	6.55924e-06	15544	0.14948	0.134539	0.119571	0.10446	0.0892757	0.0739277	0.0586415	0.0439012	0.0304628	0.0189735	0.00973587	0.00277975	-0.00197124	-0.00479841	-0.00610465	-0.00656183	-0.0065301	-0.00643211	-0.00637427	-0.00600493	-0.00492434	-0.00335524	-0.00168024
NFATC1	good_health_males	3.13377	3.90797	8.78963	8.23668e-07	15544	0.193816	0.174304	0.154752	0.134963	0.114746	0.0935078	0.0715241	0.0501676	0.03162	0.0170411	0.00719925	0.00251507	0.0021266	0.00434122	0.00782722	0.0112072	0.0143631	0.0165235	0.0163852	0.014044	0.0106827	0.00711587	0.00355619
FGFBP1	good_health_females	2.35244	2.94774	8.78319	1.05406e-05	19298	0.11858	0.108982	0.0993994	0.0897798	0.0798835	0.0696929	0.059296	0.0486521	0.0378845	0.0274576	0.0179578	0.00987355	0.00341058	-0.00158592	-0.00503458	-0.00683447	-0.00709454	-0.00643458	-0.00554401	-0.00470099	-0.00373656	-0.00255144	-0.00128014
HNRNPK	good_health_females	3.01093	3.76308	8.76622	1.79209e-06	19298	0.141579	0.125265	0.108927	0.0920633	0.0738313	0.0543047	0.0345402	0.0158686	5.1017e-05	-0.0119148	-0.0209076	-0.0279902	-0.0330075	-0.0362124	-0.0370169	-0.0341848	-0.0288308	-0.0230642	-0.0181793	-0.0144221	-0.0111923	-0.00761499	-0.00381793
cholesteryl_esters_in_large_vldl	good_health_females	6.31356	7.75713	8.76444	0	111899	0.0805607	0.072308	0.0643239	0.0601353	0.063252	0.0735308	0.0876523	0.0987205	0.106768	0.111826	0.108274	0.100768	0.100167	0.110793	0.126997	0.138673	0.140751	0.134901	0.121575	0.103733	0.0809958	0.0547729	0.0274399
PRKRA	good_health_females	3.85008	4.79078	8.75863	0	19298	0.0616385	0.0423967	0.0231551	0.00327778	-0.019042	-0.0436704	-0.0680014	-0.0896194	-0.106043	-0.117237	-0.125524	-0.130274	-0.129393	-0.124233	-0.114862	-0.0990509	-0.0780923	-0.0576408	-0.0413599	-0.0291772	-0.0207793	-0.0138375	-0.00692228
SIRPB1	good_health_males	1.00011	1.00023	8.7327	0.00312964	15544	0.0945208	0.0904109	0.086301	0.0821911	0.0780812	0.0739713	0.0698614	0.0657515	0.0616416	0.0575317	0.053422	0.0493123	0.0452027	0.0410932	0.0369837	0.0328744	0.028765	0.0246557	0.0205464	0.0164371	0.0123279	0.00821857	0.00410928
BCL2L11	good_health_females	2.02891	2.54541	8.73118	4.73318e-05	19298	0.136998	0.126373	0.115749	0.105133	0.0945782	0.0841123	0.0738641	0.0638814	0.0542354	0.0451056	0.0366763	0.029008	0.0222285	0.016383	0.0114907	0.0078174	0.005484	0.00415639	0.00337161	0.00271342	0.00196147	0.00126546	0.00062918
EIF2AK2	good_health_males	2.31645	2.8973	8.71081	2.36927e-05	15544	0.166299	0.152522	0.138742	0.124989	0.111356	0.0977198	0.0840917	0.0708819	0.0589438	0.0487578	0.0405243	0.0343281	0.0299973	0.0271037	0.0251354	0.0235094	0.0218367	0.0196348	0.016612	0.0130417	0.00954959	0.00630708	0.0031493
OPLAH	good_health_males	2.90612	3.6275	8.70783	2.4885e-06	15544	0.195006	0.17104	0.147102	0.123389	0.100365	0.0784411	0.0582821	0.0407548	0.0268082	0.0170111	0.0110647	0.00811121	0.0072899	0.00730667	0.00686443	0.00535305	0.00355532	0.00172161	-0.000249501	-0.0018811	-0.00225673	-0.00167899	-0.000846362
NCK2	good_health_males	3.29534	4.10646	8.70207	-1.7174e-07	15544	0.268902	0.242437	0.215904	0.18931	0.163513	0.138829	0.116124	0.0970423	0.0832386	0.0747747	0.0712104	0.0710186	0.0721921	0.0730072	0.0732946	0.072929	0.0719588	0.0686509	0.0612563	0.0502948	0.0379257	0.0252854	0.0126469
CD5L	good_health_males	1.00007	1.00015	8.699	0.00318722	15544	0.0984716	0.0941904	0.0899091	0.0856279	0.0813467	0.0770654	0.0727841	0.0685028	0.0642215	0.0599401	0.0556587	0.0513774	0.047096	0.0428145	0.0385331	0.0342517	0.0299703	0.0256888	0.0214073	0.0171259	0.0128444	0.00856294	0.00428147
TNF	good_health_females	2.3528	2.9482	8.69224	1.29869e-05	19298	0.0928355	0.0914762	0.0901121	0.0886482	0.0867342	0.0839483	0.0800314	0.0749207	0.0686992	0.0615319	0.0534208	0.0447712	0.0361746	0.0280198	0.0207139	0.0147337	0.0101723	0.00667898	0.0040016	0.00219755	0.00113876	0.00061023	0.000292576
ANKMY2	good_health_males	3.07857	3.84006	8.6895	1.19674e-06	15544	0.214372	0.190529	0.16664	0.14251	0.118568	0.0950781	0.0727438	0.0529594	0.0377832	0.02788	0.0224692	0.0204512	0.020741	0.0219382	0.0228255	0.0228353	0.0225284	0.0211158	0.0179531	0.0134677	0.0094101	0.00615401	0.00307223
RGCC	good_health_males	2.7871	3.48046	8.68939	3.37519e-06	15544	0.190386	0.169332	0.148276	0.127393	0.107	0.0869186	0.0676247	0.0500093	0.0354352	0.0243758	0.0167362	0.0122196	0.0102839	0.00991216	0.0103984	0.0109502	0.0113532	0.0109805	0.00938156	0.00708702	0.00505504	0.00334057	0.00166991
BLNK	good_health_males	5.14328	6.35335	8.68253	0	15544	-0.029398	-0.0191977	-0.00923418	-0.00373166	-0.00717268	-0.015955	-0.0295464	-0.0469913	-0.0660334	-0.0852804	-0.102963	-0.114993	-0.114525	-0.0943887	-0.0562529	-0.0127241	0.0269671	0.0571378	0.0707098	0.0691422	0.0594144	0.0414553	0.0208198
CETN2	good_health_males	3.37234	4.20089	8.66847	-6.12291e-10	15544	0.154498	0.130596	0.106581	0.0819915	0.0564829	0.0296108	0.00283235	-0.0214136	-0.0409989	-0.0548539	-0.0624152	-0.0641149	-0.0615441	-0.0566262	-0.0506253	-0.0442433	-0.0368263	-0.0295173	-0.0239922	-0.0201358	-0.0160018	-0.0109336	-0.0054867
omega_3_fatty_acids_to_total_fatty_acids_percentage	good_health_males	2.44352	3.05284	8.6639	8.70118e-06	88938	-0.0507931	-0.0450696	-0.0393438	-0.0336049	-0.0278303	-0.0220798	-0.0165073	-0.0112983	-0.00662099	-0.00238237	0.00148541	0.00494053	0.0078414	0.0100104	0.0113993	0.0120402	0.0119325	0.0110884	0.00963686	0.00786853	0.00591688	0.00390265	0.00194677
PRKAR1A	good_health_females	3.36169	4.19399	8.65883	9.52337e-08	19298	0.1902	0.173894	0.157557	0.140358	0.120806	0.0980816	0.0738213	0.0510841	0.0329661	0.0208755	0.0133108	0.00867136	0.00633678	0.00574793	0.00666608	0.00956811	0.0138862	0.0176429	0.0190148	0.0173954	0.0136101	0.0091415	0.00456896
GCLM	good_health_females	1.00011	1.00022	8.65116	0.00327126	19298	0.0944025	0.090298	0.0861935	0.082089	0.0779844	0.0738799	0.0697753	0.0656707	0.0615661	0.0574615	0.0533569	0.0492523	0.0451478	0.0410433	0.0369388	0.0328344	0.02873	0.0246256	0.0205213	0.016417	0.0123128	0.00820851	0.00410425
CEP170	good_health_males	2.73418	3.41499	8.64734	4.23142e-06	15544	0.145319	0.128659	0.111987	0.0951696	0.0779674	0.0601304	0.0422718	0.0251181	0.00984198	-0.00253602	-0.011512	-0.0171709	-0.0200692	-0.0211257	-0.0215184	-0.0218977	-0.0218565	-0.0211327	-0.0197654	-0.0174438	-0.0137592	-0.00926135	-0.00463079
B3GAT3	good_health_males	1.00078	1.00157	8.64292	0.00328504	15544	0.0962966	0.0921075	0.0879184	0.0837293	0.0795403	0.0753512	0.0711622	0.0669732	0.0627845	0.0585961	0.054408	0.0502206	0.0460337	0.0418475	0.0376618	0.0334765	0.0292916	0.0251069	0.0209222	0.0167377	0.0125532	0.00836881	0.0041844
MAVS	good_health_females	3.05506	3.81743	8.63735	2.09384e-06	19298	0.202402	0.185575	0.168735	0.151402	0.132697	0.112489	0.0920729	0.0738449	0.0600806	0.0513638	0.0462253	0.0431906	0.0409518	0.0379796	0.0344485	0.0320372	0.0308369	0.0295381	0.0270071	0.0227594	0.0171178	0.011246	0.00560519
CST5	good_health_males	2.87384	3.58764	8.63719	3.61997e-06	15544	-0.0903871	-0.0890546	-0.0876164	-0.085237	-0.0812545	-0.0758563	-0.068975	-0.0604647	-0.0500595	-0.0376778	-0.0240127	-0.0102068	0.00272205	0.0132115	0.0204322	0.0246486	0.0257215	0.0240466	0.0209905	0.0170962	0.0126498	0.00825057	0.00411063
INPPL1	good_health_males	2.69714	3.36914	8.63403	4.12397e-06	15544	0.186855	0.169519	0.152179	0.134821	0.117466	0.0999478	0.0826462	0.0664925	0.0525044	0.041083	0.0326616	0.027461	0.025072	0.0244933	0.0246477	0.0244965	0.0239667	0.0226855	0.0201216	0.0164902	0.0124228	0.0082652	0.00412939
DKK1	good_health_males	4.30017	5.33321	8.62504	0	15544	0.342524	0.299951	0.257326	0.216125	0.182175	0.159187	0.147078	0.142038	0.142667	0.148473	0.156524	0.161825	0.160781	0.150854	0.134595	0.118494	0.106174	0.0939458	0.0772314	0.0580691	0.0404391	0.0260433	0.0129452
TRIM25	good_health_females	2.79818	3.50046	8.6067	4.85703e-06	19298	0.128963	0.114499	0.100027	0.0851462	0.069146	0.0519978	0.0346062	0.0180477	0.00337491	-0.00892979	-0.0190694	-0.027035	-0.0324784	-0.0355485	-0.0360942	-0.0339671	-0.0301359	-0.02563	-0.0212135	-0.0170946	-0.0132292	-0.00901261	-0.00451892
glucose_lactate	good_health_males	6.7461	8.2653	8.5929	0	88784	-0.0343055	-0.0186042	-0.00353675	0.00424989	0.00246147	-0.00409552	-0.0115938	-0.017654	-0.0168729	-0.0106738	0.00111929	0.0170451	0.0245012	0.0196262	0.00302807	-0.0242719	-0.049507	-0.0619518	-0.0623593	-0.0541823	-0.04316	-0.0305568	-0.015435
PRKAR2A	good_health_males	2.68939	3.35954	8.58711	4.99517e-06	15544	0.149149	0.133576	0.117962	0.1021	0.0859773	0.0694915	0.052814	0.0366628	0.0220235	0.00946566	-0.000589707	-0.00773121	-0.0118692	-0.0132996	-0.0126339	-0.0110615	-0.00907854	-0.00744645	-0.00674852	-0.00642904	-0.00539688	-0.00372843	-0.00187588
FGF9	good_health_females	4.38063	5.43594	8.58321	0	19298	-0.37263	-0.345234	-0.317836	-0.290502	-0.264116	-0.241281	-0.222713	-0.210724	-0.206724	-0.208906	-0.218067	-0.232474	-0.246445	-0.254236	-0.252961	-0.242162	-0.224572	-0.201907	-0.175154	-0.143481	-0.107266	-0.0706396	-0.0352459
PARP1	good_health_males	3.75397	4.66784	8.57449	1.13089e-06	15544	-0.150344	-0.143892	-0.137618	-0.131982	-0.126826	-0.122583	-0.120875	-0.123226	-0.128029	-0.132441	-0.134304	-0.131871	-0.123092	-0.10719	-0.0852938	-0.0613968	-0.0390865	-0.0213098	-0.0109313	-0.00680258	-0.00494756	-0.00359804	-0.00184558
DRAXIN	good_health_females	1.66845	2.08248	8.56564	0.000160059	19298	0.121932	0.114686	0.107441	0.100205	0.0929811	0.0857395	0.0785052	0.0713043	0.0641327	0.0570898	0.0503247	0.0440332	0.0384575	0.033673	0.0295849	0.0259847	0.0226683	0.0194505	0.016222	0.0130025	0.00977023	0.00652323	0.00326243
GATD3	good_health_females	2.91128	3.64019	8.56072	3.80822e-06	19298	0.15028	0.129293	0.108311	0.0871558	0.065798	0.0449691	0.0256325	0.00853277	-0.00582936	-0.0170314	-0.0253272	-0.0313677	-0.0352732	-0.037842	-0.0389372	-0.0374594	-0.0331932	-0.0275053	-0.02181	-0.0169318	-0.0127899	-0.00860008	-0.0043058
STX8	good_health_females	2.14968	2.6959	8.54978	6.28269e-05	19298	0.156092	0.143591	0.131095	0.118566	0.105913	0.093317	0.0812233	0.0701585	0.0605985	0.0526963	0.0462076	0.040772	0.0360235	0.0316166	0.0275504	0.024161	0.0214969	0.0191602	0.0166835	0.0137405	0.0104245	0.00694827	0.00347113
RGMA	good_health_males	1.00048	1.00096	8.53845	0.00347279	15544	-0.0960435	-0.0918685	-0.0876934	-0.0835184	-0.0793433	-0.0751682	-0.0709931	-0.0668179	-0.0626427	-0.0584674	-0.0542919	-0.0501163	-0.0459405	-0.0417646	-0.0375885	-0.0334123	-0.0292361	-0.0250597	-0.0208832	-0.0167067	-0.01253	-0.00835336	-0.00417668
ELN	good_health_females	4.31795	5.35989	8.53712	0	19298	0.047424	0.025408	0.00352724	-0.0179907	-0.0381961	-0.054511	-0.0652315	-0.0677721	-0.0608401	-0.0469223	-0.0313134	-0.0172829	-0.00614116	0.00409058	0.015454	0.0254952	0.0343934	0.0400176	0.0406339	0.0367995	0.0295635	0.0200815	0.0100719
AIF1	good_health_females	2.25969	2.83258	8.53064	3.43287e-05	19298	0.149706	0.137163	0.124613	0.111949	0.0990003	0.0859165	0.0731924	0.0612813	0.0505558	0.0413097	0.0334855	0.0268965	0.0213775	0.0168129	0.0134135	0.0114674	0.0105972	0.0100952	0.00933493	0.00802985	0.00625965	0.00420762	0.00210273
PROS1	good_health_males	1.00029	1.00059	8.52636	0.00350372	15544	0.0931248	0.0890751	0.0850254	0.0809757	0.0769261	0.0728765	0.068827	0.0647774	0.060728	0.0566785	0.0526292	0.0485799	0.0445308	0.0404818	0.036433	0.0323844	0.028336	0.0242878	0.0202397	0.0161917	0.0121438	0.00809587	0.00404793
PMM2	good_health_males	1.87778	2.35115	8.52313	0.000100287	15544	0.133501	0.123558	0.11361	0.103628	0.0936243	0.083678	0.0739102	0.0644189	0.0554007	0.047018	0.0393294	0.0323909	0.026353	0.0212614	0.0170629	0.0135937	0.0108077	0.0084639	0.00635248	0.00452158	0.00311293	0.00201376	0.00100267
VPS53	good_health_females	3.21513	4.01422	8.51874	7.5477e-07	19298	0.202995	0.182491	0.16198	0.14103	0.118914	0.095787	0.0732385	0.0532975	0.0376834	0.0273581	0.02151	0.0191247	0.01913	0.0194498	0.0194947	0.0204979	0.0222239	0.022991	0.021754	0.0185232	0.0140547	0.00932665	0.00465819
oestradiol	good_health_females	3.09947	3.86534	8.51601	1.55432e-06	35493	0.042516	0.0369303	0.0313149	0.0253034	0.0184015	0.0103401	0.000925695	-0.00961623	-0.0208509	-0.0323952	-0.0435788	-0.05349	-0.0611898	-0.0661185	-0.0682735	-0.0676198	-0.0643271	-0.0586345	-0.0506746	-0.0408517	-0.0303583	-0.020085	-0.010029
cholesteryl_esters_in_very_large_vldl	good_health_males	3.48027	4.33218	8.50943	9.16898e-07	89012	-0.00674913	-0.00469162	-0.00264065	-0.000428884	0.00245024	0.00622001	0.0104652	0.0153679	0.0214737	0.0284552	0.0354714	0.0413313	0.0457603	0.0491867	0.0515362	0.0524182	0.0517652	0.0494161	0.0450126	0.0383591	0.0296574	0.0199541	0.00997841
CLEC10A	good_health_males	2.02746	2.53882	8.50197	6.2536e-05	15544	-0.160989	-0.158323	-0.155663	-0.153027	-0.150482	-0.148011	-0.145465	-0.142749	-0.139741	-0.1363	-0.132141	-0.127087	-0.121041	-0.113975	-0.106028	-0.0973007	-0.0878811	-0.0776498	-0.0664115	-0.0540971	-0.040875	-0.0272681	-0.0136314
ENPP5	good_health_females	1.00028	1.00055	8.50026	0.00354913	19298	-0.0836749	-0.0800373	-0.0763997	-0.0727621	-0.0691244	-0.0654868	-0.0618491	-0.0582114	-0.0545737	-0.050936	-0.0472982	-0.0436603	-0.0400224	-0.0363843	-0.0327461	-0.0291079	-0.0254695	-0.0218311	-0.0181926	-0.0145541	-0.0109156	-0.00727706	-0.00363853
CLPS	good_health_females	3.91084	4.86482	8.49998	0	19298	0.117141	0.107018	0.0966241	0.0839966	0.0662043	0.0433543	0.0192	-0.00284073	-0.0230252	-0.0426911	-0.0578045	-0.0642972	-0.061798	-0.0534381	-0.0431562	-0.0331589	-0.0246074	-0.0175307	-0.0119672	-0.00717835	-0.00353458	-0.00176593	-0.000845331
LAP3	good_health_males	1.81774	2.27475	8.49259	0.000138133	15544	0.14028	0.131544	0.122799	0.113949	0.104853	0.0954706	0.0859848	0.0767283	0.0680492	0.0601241	0.0530942	0.0469733	0.0417543	0.0373499	0.0335209	0.0300013	0.0266017	0.0231112	0.0193984	0.0154997	0.0115895	0.00771518	0.00385726
SPINK6	good_health_males	2.78599	3.47909	8.47574	5.04032e-06	15544	-0.181958	-0.181275	-0.180613	-0.180202	-0.180351	-0.181606	-0.184172	-0.186958	-0.188431	-0.187779	-0.184493	-0.178777	-0.171613	-0.163661	-0.154952	-0.145056	-0.133593	-0.120076	-0.104083	-0.0853885	-0.0647655	-0.0433915	-0.0217162
KDR	good_health_males	1.00011	1.00022	8.4629	0.00362834	15544	0.0949739	0.0908445	0.0867152	0.0825859	0.0784566	0.0743273	0.070198	0.0660686	0.0619391	0.0578097	0.0536802	0.0495507	0.0454213	0.0412919	0.0371625	0.0330332	0.028904	0.0247747	0.0206456	0.0165164	0.0123873	0.0082582	0.0041291
FGF2	good_health_males	2.83208	3.53606	8.45957	4.55722e-06	15544	0.223826	0.20163	0.179381	0.157182	0.135955	0.115875	0.0972058	0.0811161	0.0687507	0.0599579	0.0542912	0.0511689	0.0500117	0.0497009	0.0491629	0.0474828	0.0448294	0.0411099	0.0359781	0.029504	0.0223248	0.0148889	0.0074414
ACVRL1	good_health_males	1.0007	1.00139	8.45364	0.00363268	15544	-0.0806396	-0.0771346	-0.0736295	-0.0701245	-0.0666194	-0.0631144	-0.0596095	-0.0561046	-0.0525997	-0.0490947	-0.0455896	-0.0420844	-0.038579	-0.0350735	-0.0315676	-0.0280613	-0.0245547	-0.0210477	-0.0175402	-0.0140324	-0.0105244	-0.00701627	-0.00350814
PLA2G2A	good_health_males	1.00033	1.00067	8.44877	0.00365332	15544	-0.0856231	-0.0819003	-0.0781774	-0.0744546	-0.0707317	-0.0670089	-0.0632861	-0.0595633	-0.0558405	-0.0521178	-0.048395	-0.0446723	-0.0409495	-0.0372268	-0.0335041	-0.0297814	-0.0260588	-0.0223362	-0.0186136	-0.0148909	-0.0111682	-0.00744546	-0.00372273
SULT2A1	good_health_females	6.92813	8.48226	8.44378	0	19298	-0.199826	-0.230992	-0.261333	-0.281854	-0.282696	-0.275671	-0.269603	-0.259367	-0.236769	-0.2034	-0.186464	-0.203057	-0.251412	-0.304463	-0.324995	-0.307636	-0.280743	-0.25024	-0.214432	-0.175154	-0.128873	-0.0831591	-0.0412756
mean_platelet_thrombocyte_volume	good_health_females	3.25681	4.06345	8.44235	2.14198e-07	127878	0.0585525	0.0591111	0.0596784	0.0602953	0.0610528	0.0622801	0.0640036	0.0659191	0.0678899	0.069951	0.0718255	0.0727416	0.0720237	0.0691051	0.064003	0.0572897	0.0496975	0.0416947	0.0340224	0.026917	0.0201078	0.013407	0.00670173
ELOA	good_health_males	5.1892	6.40864	8.43277	0	15544	-0.0878973	-0.0756788	-0.063595	-0.0508762	-0.0378206	-0.0264718	-0.0224773	-0.0315166	-0.0490848	-0.0667921	-0.0822435	-0.0922326	-0.088578	-0.0681315	-0.0340592	0.00536742	0.0418735	0.0703169	0.082289	0.0780898	0.0631665	0.0412639	0.0203934
TGFBR3	good_health_females	2.44279	3.05991	8.43207	1.23005e-05	19298	0.14459	0.129644	0.114693	0.0996269	0.0843988	0.0691799	0.0543971	0.0407198	0.0289586	0.0193627	0.0116473	0.00558235	0.000946753	-0.00247733	-0.00525557	-0.00771188	-0.00960644	-0.010675	-0.0106876	-0.00954364	-0.00753602	-0.00508528	-0.00254565
IFI30	good_health_males	2.55147	3.18866	8.42764	9.26396e-06	15544	-0.13137	-0.13243	-0.133526	-0.134802	-0.136332	-0.138162	-0.140169	-0.142262	-0.143572	-0.143185	-0.140651	-0.135723	-0.128124	-0.118086	-0.106586	-0.0944928	-0.0823942	-0.0705168	-0.0587875	-0.0470092	-0.0352064	-0.0234971	-0.0117581
DPP6	good_health_males	6.16885	7.58088	8.42609	0	15544	-0.0266491	-0.0145891	-0.00202946	0.0149829	0.0409615	0.0691217	0.0880056	0.0881756	0.0657556	0.0314478	-0.0047519	-0.0382275	-0.0686792	-0.0835589	-0.0752269	-0.0510355	-0.0183556	0.0214113	0.0640274	0.09158	0.0932038	0.0693074	0.035
ING1	good_health_males	3.91257	4.86139	8.41835	0	15544	-0.179443	-0.171603	-0.163757	-0.156223	-0.151572	-0.152724	-0.160301	-0.172411	-0.184966	-0.194756	-0.200611	-0.202597	-0.198946	-0.188239	-0.170251	-0.146561	-0.119319	-0.0932178	-0.073232	-0.0583832	-0.0444489	-0.0300565	-0.0150838
PVR	good_health_males	1.00807	1.01609	8.41137	0.00352545	15544	-0.0942256	-0.0901596	-0.0860935	-0.082027	-0.0779592	-0.0738893	-0.0698166	-0.0657406	-0.0616606	-0.0575765	-0.053488	-0.0493949	-0.0452969	-0.0411935	-0.0370846	-0.032971	-0.0288538	-0.0247341	-0.0206131	-0.0164913	-0.0123689	-0.00824599	-0.004123
CDSN	good_health_females	3.46386	4.31909	8.40919	5.70939e-07	19298	0.0607036	0.0375195	0.0144598	-0.00750872	-0.0275922	-0.0460005	-0.0627229	-0.0771066	-0.0895151	-0.100751	-0.11158	-0.121848	-0.131331	-0.137644	-0.138512	-0.133228	-0.121996	-0.107116	-0.0915425	-0.0757825	-0.0588702	-0.0399192	-0.0200008
GIMAP8	good_health_males	1.00042	1.00084	8.39763	0.00375374	15544	-0.0952972	-0.0911541	-0.087011	-0.0828679	-0.0787248	-0.0745819	-0.070439	-0.0662963	-0.0621535	-0.0580108	-0.0538679	-0.0497249	-0.0455816	-0.0414381	-0.0372944	-0.0331506	-0.0290067	-0.0248628	-0.0207189	-0.0165751	-0.0124313	-0.00828751	-0.00414375
BOC	good_health_males	3.81405	4.74119	8.39694	6.07837e-07	15544	-0.209392	-0.169505	-0.129669	-0.0901946	-0.0533611	-0.022993	-0.00110291	0.0120511	0.0180054	0.0218654	0.0267888	0.0337364	0.0413139	0.0475115	0.0503028	0.0486924	0.0431425	0.0355775	0.0280673	0.021345	0.0158027	0.0108377	0.00546362
DNAJA2	good_health_males	2.68547	3.35469	8.39227	6.94734e-06	15544	0.180607	0.163001	0.14537	0.127672	0.109963	0.092094	0.0744501	0.0579444	0.0439369	0.0331199	0.0257272	0.0212791	0.0189261	0.0177519	0.0172754	0.0170246	0.016865	0.0160942	0.0141088	0.0113232	0.00846502	0.00562485	0.0028105
LEO1	good_health_males	1.00052	1.00104	8.38324	0.00378992	15544	0.0919939	0.0879926	0.0839913	0.0799901	0.0759888	0.0719875	0.0679863	0.0639852	0.0599843	0.0559837	0.0519832	0.047983	0.043983	0.0399834	0.0359841	0.0319851	0.0279863	0.0239878	0.0199896	0.0159915	0.0119936	0.00799574	0.00399787
PSRC1	good_health_females	2.3417	2.93442	8.38145	2.90215e-05	19298	-0.107936	-0.109575	-0.111226	-0.112978	-0.114857	-0.116486	-0.117165	-0.116066	-0.112742	-0.107348	-0.100504	-0.0927397	-0.0844459	-0.0759488	-0.067274	-0.0584032	-0.0495804	-0.0410699	-0.0331879	-0.026083	-0.0194754	-0.0130042	-0.00650533
NCS1	good_health_males	1.00025	1.0005	8.3691	0.00381625	15544	-0.0826895	-0.0790947	-0.0754999	-0.071905	-0.0683102	-0.0647153	-0.0611205	-0.0575257	-0.0539309	-0.050336	-0.046741	-0.0431459	-0.0395507	-0.0359555	-0.0323602	-0.0287649	-0.0251695	-0.0215741	-0.0179785	-0.0143829	-0.0107872	-0.00719147	-0.00359573
SNX15	good_health_males	5.6349	6.94376	8.36397	0	15544	-0.014555	0.0192393	0.0525993	0.083633	0.109791	0.120316	0.106851	0.0738069	0.0418188	0.0212904	0.0103882	0.00426016	0.00548683	0.0105859	0.00980083	-0.000396001	-0.0157659	-0.0394804	-0.0671254	-0.0829005	-0.0764346	-0.0537224	-0.0270203
S100A12	good_health_females	4.61892	5.72469	8.35894	0	19298	0.0651759	0.0468458	0.0285545	0.00933306	-0.0117773	-0.0279387	-0.0328206	-0.0319335	-0.0283493	-0.0178923	0.00064074	0.0266926	0.0548501	0.0779128	0.0924131	0.101206	0.103068	0.0937673	0.0752419	0.0549864	0.0379536	0.0243924	0.0121667
AHSP	good_health_females	2.95823	3.69812	8.35499	4.32173e-06	19298	0.112663	0.119329	0.125971	0.132308	0.137874	0.142772	0.147877	0.153399	0.158567	0.162426	0.163641	0.161164	0.154747	0.144352	0.130793	0.115802	0.10029	0.084646	0.0690827	0.0539276	0.0396093	0.0261604	0.0130711
PDCD6	good_health_females	2.06374	2.5889	8.3543	6.56125e-05	19298	0.12773	0.117141	0.106547	0.0959132	0.0852318	0.0746439	0.0643734	0.0546246	0.0455022	0.0370084	0.0290614	0.0217228	0.015228	0.00962684	0.00496287	0.00140213	-0.000991099	-0.00233312	-0.00285927	-0.00276108	-0.0022632	-0.00154795	-0.000776065
NPTXR	good_health_males	5.67093	6.9869	8.35387	0	15544	-0.0458442	-0.0553172	-0.0639099	-0.0649862	-0.0547005	-0.0401181	-0.0285471	-0.0256397	-0.0379004	-0.0655265	-0.102816	-0.14262	-0.174406	-0.186124	-0.173612	-0.149373	-0.124674	-0.0935964	-0.0546838	-0.0177983	0.00537424	0.0100342	0.00530276
aspartate_aminotransferase	good_health_males	1.00054	1.00108	8.34254	0.00386629	97094	-0.0367362	-0.0351387	-0.0335412	-0.0319438	-0.0303464	-0.028749	-0.0271516	-0.0255543	-0.023957	-0.0223598	-0.0207626	-0.0191654	-0.0175682	-0.0159709	-0.0143737	-0.0127765	-0.0111794	-0.00958226	-0.00798517	-0.00638812	-0.0047911	-0.00319407	-0.00159703
GRSF1	good_health_females	1.94209	2.4365	8.34116	0.000123383	19298	0.136214	0.125441	0.114673	0.103932	0.0932803	0.0828407	0.0727466	0.0631687	0.0543873	0.0466112	0.039776	0.0337497	0.0285523	0.024089	0.0203259	0.0172616	0.0147055	0.0124541	0.0103783	0.00834731	0.00626635	0.00416301	0.00207882
SIGLEC10	good_health_males	1.00009	1.00018	8.33635	0.00389034	15544	0.0906229	0.0866826	0.0827424	0.0788022	0.074862	0.0709217	0.0669815	0.0630412	0.0591009	0.0551607	0.0512205	0.0472803	0.0433401	0.0393999	0.0354598	0.0315197	0.0275797	0.0236397	0.0196997	0.0157597	0.0118198	0.00787987	0.00393993
INHBC	good_health_females	4.85794	6.01365	8.33457	0	19298	-0.0145542	0.0185377	0.05122	0.0794781	0.099491	0.111582	0.116732	0.118358	0.123248	0.13958	0.162938	0.189975	0.211329	0.21707	0.207069	0.187912	0.162552	0.134942	0.106402	0.0795478	0.0558707	0.0363288	0.0181526
PRSS2	good_health_females	4.11088	5.10831	8.33397	0	19298	-0.03754	-0.0446772	-0.0519562	-0.0594862	-0.0689438	-0.0820224	-0.0962206	-0.109903	-0.120779	-0.125492	-0.120854	-0.106329	-0.0864301	-0.0669769	-0.0509663	-0.0389374	-0.0297164	-0.0210407	-0.0132804	-0.00663757	-0.00262687	-0.00107222	-0.000483112
ATP6V1F	good_health_males	2.11697	2.65005	8.33029	9.31451e-05	15544	0.160035	0.149429	0.138803	0.12799	0.116744	0.10504	0.0934044	0.0825696	0.0730329	0.0648639	0.0581691	0.0529724	0.04902	0.0457318	0.0425141	0.0390612	0.0352791	0.0309049	0.0259178	0.0206963	0.0155248	0.010379	0.00519172
STEAP4	good_health_females	1.00049	1.00098	8.31793	0.00392068	19298	0.0933661	0.089307	0.0852478	0.0811887	0.0771294	0.0730702	0.069011	0.0649519	0.0608928	0.0568339	0.052775	0.048716	0.044657	0.0405978	0.0365385	0.0324791	0.0284195	0.0243599	0.0203001	0.0162402	0.0121802	0.00812011	0.00406006
CALB1	good_health_males	5.0318	6.21899	8.31397	0	15544	0.0160995	0.0171869	0.0186414	0.0225815	0.0301624	0.0396508	0.0457184	0.0416961	0.0228009	-0.00499368	-0.0357097	-0.0676454	-0.0954173	-0.111777	-0.112854	-0.100617	-0.0794525	-0.0519869	-0.02278	-0.00109568	0.00981323	0.0105478	0.00550884
CDK1	good_health_males	1.00011	1.00023	8.3025	0.00396308	15544	0.0946108	0.0904971	0.0863834	0.0822697	0.0781561	0.0740424	0.0699287	0.0658151	0.0617015	0.0575879	0.0534744	0.0493609	0.0452475	0.0411341	0.0370207	0.0329073	0.0287939	0.0246805	0.0205671	0.0164537	0.0123403	0.00822687	0.00411343
NAGK	good_health_males	2.25385	2.81972	8.29525	4.10123e-05	15544	0.137248	0.127663	0.118056	0.108283	0.0981431	0.0873094	0.0757436	0.0636079	0.0517248	0.040887	0.031595	0.0241856	0.0186397	0.0146391	0.0118247	0.0097515	0.00826471	0.00701415	0.00556871	0.00403268	0.00282134	0.00184301	0.000920967
EEF1D	good_health_females	2.58949	3.24196	8.28783	1.05419e-05	19298	0.145755	0.132549	0.119339	0.105864	0.0916387	0.0766463	0.061412	0.0467622	0.0335672	0.0225128	0.0137791	0.00727031	0.0026134	-0.000879912	-0.00312812	-0.00356977	-0.00240573	-0.000627204	0.000792343	0.00135854	0.00108655	0.000640396	0.000314461
AIFM1	good_health_females	2.51115	3.14477	8.28021	1.35248e-05	19298	0.190083	0.174245	0.158419	0.142607	0.126956	0.111918	0.0981274	0.0862366	0.0767706	0.0698619	0.0648928	0.0613132	0.0585191	0.055543	0.0520657	0.0483587	0.0443064	0.0395988	0.0340186	0.0274983	0.0204919	0.0135658	0.00677369
SCGB3A1	good_health_males	1.0001	1.0002	8.27021	0.00403332	15544	0.0922054	0.0881967	0.084188	0.0801793	0.0761706	0.0721618	0.068153	0.0641442	0.0601353	0.0561264	0.0521174	0.0481083	0.0440993	0.0400902	0.0360812	0.0320721	0.028063	0.024054	0.020045	0.016036	0.012027	0.00801798	0.00400899
HEBP1	good_health_females	1.00045	1.00091	8.26825	0.00402724	19298	0.0939628	0.0898787	0.0857946	0.0817105	0.0776264	0.0735421	0.0694578	0.0653733	0.0612888	0.057204	0.0531191	0.0490338	0.0449483	0.0408626	0.0367767	0.0326907	0.0286046	0.0245183	0.020432	0.0163456	0.0122592	0.00817282	0.00408641
NXPH3	good_health_females	3.93103	4.88942	8.26242	0	19298	0.0411968	0.046263	0.0513596	0.0566562	0.0631729	0.0702555	0.0749904	0.0737191	0.0642322	0.0471303	0.0255204	0.00344144	-0.0153924	-0.0284236	-0.0351743	-0.0369011	-0.0355696	-0.0335887	-0.0304729	-0.0254593	-0.0188182	-0.0123713	-0.00619246
CCL24	good_health_males	2.64902	3.30955	8.25766	1.00777e-05	15544	-0.107751	-0.114957	-0.122158	-0.129177	-0.135664	-0.141376	-0.145651	-0.147991	-0.148145	-0.145796	-0.140944	-0.134115	-0.125718	-0.115818	-0.104356	-0.0913955	-0.0775353	-0.0636113	-0.0505987	-0.0389891	-0.0285929	-0.0189063	-0.00944401
hdl_cholesterol	good_health_females	4.40461	5.46438	8.25336	0	115637	-0.1017	-0.101594	-0.101508	-0.101659	-0.102313	-0.104023	-0.105718	-0.106345	-0.107601	-0.11082	-0.114441	-0.118386	-0.123104	-0.127208	-0.129295	-0.128298	-0.122655	-0.111889	-0.0969209	-0.0796327	-0.0605351	-0.0404633	-0.0202317
NAGK	good_health_females	2.0188	2.53277	8.24439	0.000105901	19298	0.134506	0.12387	0.113232	0.102537	0.0917436	0.080998	0.0705767	0.0607083	0.0515923	0.043426	0.0362215	0.0298776	0.0243784	0.0196685	0.0159047	0.0132338	0.0113709	0.00985245	0.00832603	0.00669607	0.00495724	0.0032662	0.00163127
TAP1	good_health_females	1.0003	1.00059	8.24261	0.00409322	19298	0.0938037	0.0897249	0.085646	0.0815671	0.0774883	0.0734094	0.0693305	0.0652517	0.061173	0.0570943	0.0530156	0.0489371	0.0448586	0.0407803	0.0367021	0.032624	0.028546	0.024468	0.02039	0.016312	0.012234	0.00815602	0.00407801
ARHGEF10	good_health_males	2.40768	3.01038	8.2403	1.81568e-05	15544	0.143508	0.128189	0.112866	0.09756	0.0823714	0.0673959	0.0528526	0.0390648	0.0265234	0.0154781	0.00623764	-0.000858989	-0.0057099	-0.00872552	-0.0104354	-0.0110428	-0.0104242	-0.00904301	-0.00743957	-0.00587556	-0.00437065	-0.00288916	-0.00144032
SMS	good_health_females	1.43698	1.75534	8.23733	0.00197218	19298	0.114414	0.107555	0.100697	0.0938573	0.0870667	0.0803754	0.0738673	0.067629	0.061741	0.0562382	0.0510913	0.046283	0.0417685	0.0374672	0.0333397	0.0293867	0.0255773	0.0218714	0.0182464	0.0146362	0.0109905	0.00733016	0.00366507
FGR	good_health_males	4.43033	5.49128	8.23557	0	15544	-0.190661	-0.171123	-0.15171	-0.132108	-0.115381	-0.106373	-0.107387	-0.116882	-0.128265	-0.136563	-0.138821	-0.134324	-0.121932	-0.100729	-0.0731198	-0.0456541	-0.0243477	-0.011372	-0.00779353	-0.00891748	-0.00929004	-0.0073653	-0.003813
FGFR4	good_health_females	2.53068	3.169	8.23148	1.28281e-05	19298	-0.144733	-0.127147	-0.109571	-0.0923046	-0.0760548	-0.0611786	-0.0477145	-0.0359097	-0.0258091	-0.0172452	-0.00965306	-0.00263076	0.00400877	0.0101935	0.0151369	0.0182331	0.0195238	0.0189995	0.0169682	0.0139913	0.0104956	0.00696019	0.00347728
MMP1	good_health_females	2.94694	3.6842	8.22102	5.44941e-06	19298	0.238168	0.228675	0.219189	0.209916	0.20097	0.192564	0.185385	0.180097	0.177044	0.175387	0.174005	0.172396	0.170209	0.166556	0.160626	0.152542	0.142314	0.128993	0.111782	0.0913045	0.0688317	0.0458777	0.0229388
DNMBP	good_health_males	2.77793	3.46911	8.21575	8.92149e-06	15544	0.110678	0.0977016	0.0847015	0.071495	0.0576094	0.0425903	0.0266918	0.0103768	-0.00514732	-0.0188258	-0.0299135	-0.0380027	-0.0430695	-0.0453195	-0.0450911	-0.0430123	-0.0390995	-0.0339726	-0.0286016	-0.023118	-0.0174124	-0.0116605	-0.00583855
CFB	good_health_males	1.00076	1.00152	8.1977	0.00418003	15544	0.0903141	0.0863892	0.0824644	0.0785396	0.0746148	0.0706901	0.0667651	0.06284	0.0589146	0.0549888	0.0510627	0.0471362	0.0432094	0.0392823	0.035355	0.0314275	0.0274996	0.0235715	0.0196431	0.0157146	0.011786	0.00785735	0.00392868
SH3BGRL2	good_health_males	1.00015	1.00031	8.18929	0.00421576	15544	0.0946833	0.0905671	0.0864508	0.0823346	0.0782183	0.074102	0.0699856	0.0658691	0.0617525	0.0576359	0.0535192	0.0494024	0.0452856	0.0411687	0.0370519	0.032935	0.0288181	0.0247012	0.0205843	0.0164674	0.0123506	0.00823371	0.00411685
GFAP	good_health_males	6.08071	7.47602	8.18538	0	15544	-0.00828222	0.0113088	0.0309145	0.0484515	0.0647786	0.0870972	0.109493	0.120991	0.106957	0.065274	0.0112154	-0.0334293	-0.0632515	-0.0677648	-0.0464822	-0.0208024	-0.00281109	0.00953003	0.0152908	0.0201333	0.0198622	0.0151327	0.00769642
CETN2	good_health_females	3.3143	4.1359	8.17863	1.4419e-06	19298	0.130012	0.11243	0.0948394	0.0769844	0.0577484	0.0364515	0.0142655	-0.00709475	-0.0251815	-0.0383149	-0.0468719	-0.0518098	-0.0540007	-0.0545075	-0.052282	-0.0460165	-0.037092	-0.0283097	-0.0213619	-0.0164465	-0.0125594	-0.00854163	-0.00428468
ERBB3	good_health_females	3.13454	3.9152	8.17772	3.7057e-06	19298	0.0613177	0.0577821	0.0542109	0.0502895	0.0457455	0.0401213	0.0322036	0.0214096	0.00817252	-0.00625935	-0.0205377	-0.0331294	-0.043135	-0.0500951	-0.0535469	-0.0534713	-0.0504261	-0.0452684	-0.0389034	-0.0315604	-0.0238118	-0.015918	-0.00795747
TNFRSF11A	good_health_females	1.00038	1.00075	8.16268	0.00427735	19298	0.0785351	0.0751196	0.0717041	0.0682887	0.0648732	0.0614579	0.0580427	0.0546277	0.0512128	0.047798	0.0443833	0.0409687	0.0375542	0.0341398	0.0307254	0.0273112	0.0238971	0.0204831	0.0170692	0.0136553	0.0102415	0.00682763	0.00341382
DHPS	good_health_males	3.99054	4.95644	8.15963	6.91607e-07	15544	-0.118214	-0.105115	-0.0921068	-0.0795349	-0.0692326	-0.0630286	-0.0623272	-0.0667038	-0.0714646	-0.0729903	-0.0695973	-0.0600045	-0.0440351	-0.0242013	-0.00259837	0.0181759	0.0358559	0.0463982	0.0474	0.0411827	0.0323829	0.0219254	0.01095
GALNT5	good_health_males	1.00027	1.00053	8.15785	0.00428942	15544	0.0927769	0.088743	0.0847091	0.0806752	0.0766413	0.0726074	0.0685734	0.0645395	0.0605055	0.0564715	0.0524376	0.0484036	0.0443697	0.0403358	0.0363019	0.0322681	0.0282345	0.0242009	0.0201673	0.0161338	0.0121004	0.00806691	0.00403346
alanine_aminotransferase	good_health_males	1.00045	1.00091	8.15663	0.00428597	97351	0.0372581	0.035638	0.0340179	0.0323978	0.0307777	0.0291575	0.0275374	0.0259172	0.0242971	0.0226771	0.021057	0.0194371	0.0178172	0.0161973	0.0145776	0.0129579	0.0113382	0.00971846	0.00809873	0.00647899	0.00485923	0.00323948	0.00161974
IL2RA	good_health_females	1.14991	1.2846	8.15157	0.00176624	19298	0.097482	0.093803	0.0901234	0.0864342	0.0827182	0.0789565	0.0751333	0.0712362	0.0672627	0.0632243	0.0591199	0.0549323	0.0506481	0.0462724	0.0418168	0.0372941	0.0327149	0.0280861	0.0234184	0.0187309	0.0140416	0.00935881	0.00467925
PSME2	good_health_females	7.07428	8.65403	8.14599	0	19298	-0.093665	-0.0254459	0.043145	0.0973817	0.109722	0.0787192	0.0283072	-0.02017	-0.0430887	-0.0314007	-0.0071678	0.00875449	0.0186769	0.0091362	-0.0197901	-0.0404609	-0.0601747	-0.0852277	-0.106217	-0.10915	-0.104196	-0.0801076	-0.0407485
GASK1A	good_health_females	2.61909	3.27867	8.14375	1.27536e-05	19298	0.161894	0.162577	0.163258	0.163725	0.163715	0.16378	0.164359	0.165094	0.165682	0.165997	0.165382	0.163381	0.159561	0.153709	0.145401	0.134471	0.121287	0.106207	0.0896877	0.0721006	0.0540958	0.0360797	0.0180413
APOE	good_health_males	1.00076	1.00152	8.14236	0.00432459	15544	-0.0947215	-0.0906012	-0.086481	-0.0823607	-0.0782405	-0.0741204	-0.0700004	-0.0658806	-0.0617609	-0.0576414	-0.0535222	-0.0494032	-0.0452846	-0.0411664	-0.0370488	-0.0329316	-0.0288147	-0.024698	-0.0205815	-0.0164651	-0.0123487	-0.00823247	-0.00411623
IL17A	good_health_females	1.00067	1.00135	8.13586	0.00432755	19298	-0.0889865	-0.085118	-0.0812495	-0.0773811	-0.0735128	-0.0696446	-0.0657767	-0.061909	-0.0580414	-0.0541737	-0.0503058	-0.0464375	-0.0425688	-0.0386999	-0.0348307	-0.0309612	-0.0270914	-0.0232215	-0.0193513	-0.015481	-0.0116107	-0.00774047	-0.00387023
GATD3	good_health_males	2.34994	2.93879	8.12982	3.80004e-05	15544	0.147646	0.132868	0.11806	0.103042	0.0878248	0.0728132	0.0585884	0.0456237	0.0344346	0.0252746	0.0180313	0.0123882	0.0080614	0.00487898	0.00274286	0.00138077	0.00058168	-9.77258e-05	-0.000965549	-0.00169701	-0.00174055	-0.00125061	-0.000629446
ENAH	good_health_females	1.00041	1.00082	8.12928	0.00435212	19298	-0.0877274	-0.0839135	-0.0800995	-0.0762856	-0.0724716	-0.0686577	-0.0648437	-0.0610297	-0.0572156	-0.0534013	-0.0495871	-0.0457728	-0.0419585	-0.0381442	-0.0343299	-0.0305155	-0.0267011	-0.0228866	-0.0190722	-0.0152577	-0.0114433	-0.00762886	-0.00381443
ALDH1A1	good_health_males	4.5685	5.65884	8.12712	0	15544	0.0168532	0.0515553	0.0859549	0.117596	0.141839	0.154227	0.152736	0.1387	0.120304	0.103577	0.0899667	0.0810877	0.0776051	0.0750677	0.0673873	0.0547543	0.0400007	0.0245322	0.0110297	0.00366761	0.00153745	0.000732905	0.000303524
SLC39A5	good_health_males	4.25042	5.27275	8.12509	0	15544	0.103842	0.102064	0.10021	0.0984769	0.098253	0.0991291	0.100138	0.104069	0.113328	0.128616	0.149146	0.171217	0.191505	0.206726	0.216309	0.21959	0.214289	0.200087	0.179447	0.152056	0.117352	0.0787486	0.0393856
HEXIM1	good_health_females	5.20833	6.43591	8.11339	0	19298	0.238816	0.234105	0.229318	0.220335	0.19956	0.166134	0.128697	0.0986598	0.085817	0.0881069	0.0933144	0.095139	0.0929703	0.0819949	0.0645156	0.0566843	0.0610149	0.0674686	0.0677198	0.0581179	0.0413476	0.0256564	0.0126427
NFYA	good_health_females	2.4907	3.11938	8.1108	1.62807e-05	19298	-0.131893	-0.130399	-0.128896	-0.127506	-0.126804	-0.126764	-0.12708	-0.127559	-0.127767	-0.126746	-0.123856	-0.118671	-0.111179	-0.10163	-0.0906252	-0.0786715	-0.0666426	-0.0553961	-0.0451338	-0.035636	-0.0266081	-0.0177064	-0.00884929
COL3A1	good_health_females	1.56624	1.94239	8.10949	0.000278703	19298	-0.118068	-0.115644	-0.113218	-0.110769	-0.108208	-0.105367	-0.102144	-0.0984772	-0.0943335	-0.0897038	-0.0846613	-0.0792848	-0.0736129	-0.0676969	-0.0615905	-0.0553029	-0.0488524	-0.0422389	-0.0354312	-0.028455	-0.0213832	-0.0142667	-0.00713376
MKI67	good_health_males	1.6753	2.08899	8.108	0.000268565	15544	-0.130202	-0.126728	-0.123252	-0.11979	-0.116382	-0.113006	-0.109579	-0.106024	-0.102238	-0.0981304	-0.0935274	-0.0882111	-0.0820357	-0.0750267	-0.0674102	-0.0594926	-0.0515513	-0.0437584	-0.03621	-0.0288673	-0.0216133	-0.0144003	-0.00719974
NXPH1	good_health_females	5.49384	6.77873	8.10393	0	19298	0.000454893	-0.0175375	-0.0356361	-0.0529445	-0.0628249	-0.057277	-0.0439397	-0.0407933	-0.0562068	-0.0854366	-0.121743	-0.155465	-0.172944	-0.174432	-0.164785	-0.144359	-0.115339	-0.0872118	-0.0651862	-0.0458822	-0.029951	-0.0181785	-0.00885392
SFRP1	good_health_females	6.05146	7.44481	8.0967	0	19298	-0.210738	-0.180896	-0.150648	-0.120625	-0.0896032	-0.0580327	-0.0257487	-0.00219386	-0.00362325	-0.0254271	-0.0647799	-0.106936	-0.134508	-0.153364	-0.159759	-0.146587	-0.114649	-0.0819872	-0.0628514	-0.0539107	-0.0482461	-0.0357549	-0.0180565
PBXIP1	good_health_females	3.05215	3.81385	8.09654	4.88216e-06	19298	-0.0652295	-0.0796948	-0.0940972	-0.10804	-0.120907	-0.132512	-0.142877	-0.151591	-0.157954	-0.160926	-0.16003	-0.155082	-0.146646	-0.135623	-0.123179	-0.110291	-0.0969045	-0.0827705	-0.0682698	-0.0540472	-0.0402244	-0.0267043	-0.0133419
CRTAC1	good_health_males	2.99051	3.73158	8.07851	7.00167e-06	15544	-0.189171	-0.183475	-0.177844	-0.17312	-0.170462	-0.170611	-0.173519	-0.177699	-0.181421	-0.183974	-0.184801	-0.183125	-0.178628	-0.170763	-0.159187	-0.144905	-0.129498	-0.113733	-0.0971258	-0.0790227	-0.05959	-0.0396447	-0.0198126
CCDC50	good_health_males	2.84933	3.55737	8.07565	8.28944e-06	15544	0.169208	0.151707	0.134228	0.116779	0.0993067	0.0820122	0.0654887	0.0504458	0.036752	0.0243095	0.0131475	0.00376342	-0.00251975	-0.00463601	-0.0028235	0.00110898	0.00498808	0.0077263	0.00908525	0.00879571	0.00715228	0.00479914	0.00239338
EHBP1	good_health_females	2.81949	3.52681	8.07491	1.06435e-05	19298	0.173724	0.157437	0.141139	0.124361	0.106459	0.0879463	0.0698519	0.0532864	0.0395374	0.0293194	0.0224056	0.0182717	0.0161892	0.0147335	0.0134007	0.0127945	0.0129908	0.0133276	0.0129897	0.0115563	0.00896884	0.00593185	0.00295765
HMBS	good_health_females	3.22867	4.03084	8.07483	1.76819e-06	19298	0.0836187	0.097405	0.111169	0.124414	0.136146	0.145843	0.154035	0.161374	0.168041	0.173885	0.178034	0.179378	0.1766	0.168442	0.15507	0.138016	0.118906	0.0990046	0.0792263	0.0606243	0.04373	0.0286145	0.0142833
CCN5	good_health_females	1.00067	1.00133	8.06684	0.00449467	19298	0.0801322	0.0766498	0.0731673	0.0696849	0.0662025	0.06272	0.0592375	0.0557547	0.0522716	0.0487882	0.0453044	0.0418202	0.0383358	0.0348513	0.0313666	0.0278819	0.0243971	0.0209121	0.017427	0.0139418	0.0104564	0.00697091	0.00348545
CD99L2	good_health_males	2.58826	3.23425	8.06626	1.7609e-05	15544	0.113025	0.102037	0.0910148	0.0797793	0.0681035	0.0555826	0.0422094	0.0284821	0.015365	0.00333545	-0.00722686	-0.0159201	-0.0224206	-0.0263397	-0.0276031	-0.0267037	-0.0243768	-0.0212253	-0.0178729	-0.0146026	-0.0111886	-0.00748511	-0.00373974
IGFBP3	good_health_males	1.92386	2.40926	8.0641	0.000202351	15544	0.118892	0.117633	0.116376	0.115158	0.114001	0.112765	0.111169	0.108852	0.105563	0.101192	0.0957558	0.0893488	0.0821812	0.0743449	0.066133	0.0578924	0.0497786	0.0418667	0.0341846	0.0268526	0.019919	0.0132438	0.00662196
MAP2K1	good_health_males	2.89007	3.60769	8.05237	7.10214e-06	15544	0.18924	0.170807	0.15231	0.13347	0.114485	0.0953722	0.0764693	0.0586985	0.0437898	0.0329661	0.0264019	0.023179	0.0222482	0.0226876	0.0236652	0.0240807	0.0235343	0.0216185	0.0180621	0.013677	0.00985916	0.00654199	0.00327295
HGF	good_health_females	2.81796	3.52491	8.04316	1.13773e-05	19298	-0.0755836	-0.0681873	-0.0607693	-0.0531602	-0.0449074	-0.0354532	-0.0248759	-0.0136237	-0.0023995	0.00859649	0.0186655	0.0274608	0.0350564	0.0408698	0.0447891	0.0470514	0.0474168	0.0452156	0.0400183	0.0325539	0.02408	0.0159184	0.00795125
SH2B3	good_health_males	2.58605	3.23151	8.04078	1.60312e-05	15544	0.175915	0.157924	0.139908	0.121809	0.103898	0.0864561	0.0698645	0.0548543	0.0422504	0.0322673	0.0249225	0.0200077	0.0171025	0.015559	0.0150155	0.0148697	0.01483	0.0142565	0.0125416	0.00992614	0.007186	0.00468148	0.00233482
KLK12	good_health_males	1.00042	1.00084	8.03154	0.00459242	15544	-0.0900324	-0.0861183	-0.0822042	-0.0782901	-0.0743761	-0.0704621	-0.0665482	-0.0626343	-0.0587206	-0.0548068	-0.0508931	-0.0469793	-0.0430654	-0.0391514	-0.0352371	-0.0313227	-0.0274079	-0.023493	-0.0195777	-0.0156623	-0.0117468	-0.0078312	-0.0039156
CNTN3	good_health_females	1.00032	1.00063	8.02645	0.00461097	19298	0.0882713	0.084433	0.0805947	0.0767564	0.0729181	0.0690797	0.0652415	0.0614032	0.0575651	0.053727	0.049889	0.046051	0.0422131	0.0383754	0.0345378	0.0307003	0.0268628	0.0230254	0.0191879	0.0153504	0.0115128	0.00767524	0.00383762
VTI1A	good_health_females	1.77066	2.21746	8.01784	0.000233233	19298	0.127146	0.118865	0.110582	0.102234	0.0937092	0.0850161	0.0763087	0.0678219	0.0597672	0.0523265	0.0455958	0.0396279	0.0343969	0.0297666	0.0256787	0.0221769	0.0191791	0.0164514	0.0137844	0.0110725	0.0082966	0.00552064	0.00276022
phospholipids_to_total_lipids_in_large_vldl_percentage	good_health_females	4.67919	5.79774	8.01285	0	111879	0.0694279	0.0563347	0.0432466	0.0304928	0.0186668	0.00995354	0.00543333	0.00498918	0.00920568	0.017292	0.0250216	0.0310806	0.0383244	0.0483517	0.0593324	0.0687338	0.073867	0.0736059	0.0682763	0.0590737	0.046118	0.0310241	0.0155277
TPPP3	good_health_females	1.0001	1.00021	8.01148	0.00465111	19298	0.0899235	0.0860138	0.0821041	0.0781944	0.0742847	0.0703749	0.0664652	0.0625555	0.0586457	0.054736	0.0508262	0.0469165	0.0430068	0.0390971	0.0351874	0.0312777	0.0273681	0.0234584	0.0195487	0.0156389	0.0117292	0.00781947	0.00390974
TDP1	good_health_males	2.48829	3.11033	8.01009	2.12577e-05	15544	-0.151456	-0.151004	-0.150526	-0.149913	-0.149366	-0.14925	-0.149416	-0.149804	-0.150115	-0.149536	-0.147346	-0.143018	-0.136065	-0.126272	-0.114105	-0.100597	-0.0869586	-0.0739788	-0.0618163	-0.0499182	-0.0377662	-0.0253327	-0.0126823
ATXN2L	good_health_females	1.67196	2.08719	7.99634	0.000291351	19298	0.124521	0.11627	0.10802	0.0997481	0.0914383	0.0831645	0.0750347	0.0671674	0.0597525	0.0529389	0.0466572	0.0408086	0.0354336	0.0305305	0.0260974	0.0221932	0.0188039	0.0158116	0.0130575	0.0104138	0.00778777	0.00518259	0.00259104
NPTXR	good_health_females	6.31991	7.76377	7.99152	0	19298	0.123241	0.103007	0.0829243	0.0656932	0.0642169	0.0788491	0.0963884	0.100071	0.0841719	0.0503272	0.00720802	-0.0325956	-0.0511306	-0.0453064	-0.0274975	-0.00022631	0.0401439	0.0784201	0.103212	0.10534	0.0899181	0.0628906	0.0315832
cholesteryl_esters_to_total_lipids_in_medium_ldl_percentage	good_health_females	7.93139	9.65392	7.98823	0	111899	0.0367569	0.0314041	0.0265032	0.0300039	0.0452591	0.067813	0.0919629	0.105538	0.113745	0.122356	0.108182	0.0729938	0.0497056	0.0517548	0.068627	0.0833704	0.0945574	0.10511	0.101896	0.0904853	0.0768597	0.0548085	0.0275859
FN1	good_health_females	2.50366	3.13547	7.98796	2.61306e-05	19298	0.10415	0.103827	0.103485	0.102867	0.10159	0.0992056	0.0950622	0.0888882	0.0808223	0.0712725	0.0607013	0.0501941	0.0408957	0.0330834	0.0269667	0.0224312	0.01905	0.0161713	0.0133259	0.0105195	0.00784843	0.00523364	0.00261536
mean_platelet_thrombocyte_volume	good_health_males	3.45458	4.30085	7.97806	2.04459e-07	99208	-0.0236272	-0.0171461	-0.0106567	-0.00400218	0.00289576	0.00992723	0.0173719	0.025069	0.0323948	0.0388953	0.0439405	0.0470801	0.0483599	0.0476243	0.0452639	0.0417661	0.0368816	0.0303003	0.0227652	0.0158452	0.0106776	0.0068429	0.00340779
ARID4B	good_health_males	3.52854	4.39224	7.97422	5.61368e-07	15544	-0.18348	-0.171676	-0.159891	-0.148453	-0.139749	-0.136165	-0.137807	-0.143228	-0.149094	-0.152938	-0.154047	-0.152088	-0.146313	-0.135136	-0.118722	-0.0995887	-0.0794838	-0.0603781	-0.0449279	-0.0338953	-0.024894	-0.0165346	-0.00828288
CDC42BPB	good_health_females	2.73859	3.42672	7.97302	1.30189e-05	19298	0.167481	0.151733	0.13597	0.119782	0.102666	0.084952	0.0676345	0.0519522	0.0390956	0.0297066	0.0234063	0.0195386	0.0171709	0.0150334	0.0128872	0.011342	0.0105512	0.0101551	0.00962286	0.00854639	0.00663697	0.00439808	0.00219404
KIAA1549L	good_health_males	1.00034	1.00067	7.96138	0.00477711	15544	-0.0936748	-0.0896022	-0.0855296	-0.081457	-0.0773845	-0.073312	-0.0692395	-0.065167	-0.0610944	-0.0570218	-0.0529492	-0.0488765	-0.0448037	-0.0407309	-0.0366581	-0.0325852	-0.0285122	-0.0244392	-0.0203661	-0.016293	-0.0122198	-0.00814652	-0.00407326
PCBD1	good_health_females	3.01508	3.76819	7.96001	6.14235e-06	19298	0.0902025	0.0824802	0.0747895	0.0673156	0.0603576	0.0539816	0.0478024	0.0413717	0.0342465	0.0260186	0.0158164	0.00357706	-0.00925249	-0.0207691	-0.0293123	-0.0337871	-0.0343322	-0.031834	-0.0279343	-0.0233484	-0.0181792	-0.0122835	-0.00614333
PLAUR	good_health_males	3.65781	4.55035	7.94622	2.88524e-07	15544	-0.0963158	-0.0927647	-0.089307	-0.0859294	-0.0819765	-0.0775467	-0.0731559	-0.0693045	-0.0642046	-0.0543944	-0.0391169	-0.0220519	-0.00571868	0.00819489	0.0179914	0.022094	0.0198748	0.0132595	0.00573515	0.000680586	-0.00117081	-0.00114771	-0.000601188
SHMT1	good_health_males	1.84142	2.30498	7.93741	0.000224461	15544	0.130673	0.121882	0.113079	0.10418	0.095106	0.0858012	0.0763626	0.0670557	0.058257	0.050243	0.0432118	0.0372392	0.0322469	0.0279673	0.0241334	0.020631	0.0174909	0.0145945	0.0118115	0.00918949	0.00679972	0.00452455	0.00226288
PRDX3	good_health_females	2.47644	3.10168	7.93326	2.47398e-05	19298	0.163307	0.146052	0.128812	0.111708	0.0949847	0.0790401	0.0644299	0.051599	0.0410198	0.0329377	0.0267418	0.0218257	0.0178425	0.0141007	0.0105709	0.00797301	0.0065074	0.00571634	0.00507831	0.00414334	0.00292802	0.0018696	0.000928665
HADH	good_health_males	1.00023	1.00046	7.92529	0.00487806	15544	0.0940673	0.0899771	0.085887	0.0817968	0.0777067	0.0736166	0.0695264	0.0654363	0.0613461	0.057256	0.0531659	0.0490758	0.0449858	0.0408959	0.036806	0.0327163	0.0286266	0.024537	0.0204475	0.016358	0.0122685	0.00817899	0.0040895
NAAA	good_health_females	3.43697	4.28619	7.91976	2.78685e-06	19298	0.0725739	0.0533673	0.0341384	0.0146626	-0.00572711	-0.027253	-0.0484487	-0.0680698	-0.0853737	-0.0993157	-0.108952	-0.113247	-0.111501	-0.105133	-0.0954537	-0.0827845	-0.0687421	-0.0554291	-0.0434227	-0.0325616	-0.0230415	-0.0148653	-0.00740575
CDON	good_health_females	1.00022	1.00043	7.91706	0.00489603	19298	-0.0862434	-0.0824942	-0.0787449	-0.0749957	-0.0712464	-0.0674971	-0.0637478	-0.0599984	-0.0562489	-0.0524993	-0.0487497	-0.045	-0.0412502	-0.0375004	-0.0337505	-0.0300005	-0.0262505	-0.0225004	-0.0187504	-0.0150003	-0.0112502	-0.00750015	-0.00375008
ENTPD5	good_health_females	4.99238	6.17586	7.9153	0	19298	-0.222567	-0.186507	-0.150672	-0.118271	-0.0936673	-0.0795385	-0.080229	-0.0935279	-0.111359	-0.127132	-0.13645	-0.138025	-0.127645	-0.10807	-0.0836671	-0.0578246	-0.0339675	-0.016031	-0.00728924	-0.0067281	-0.00739581	-0.00642157	-0.00335453
CHI3L1	good_health_females	1.0002	1.00041	7.90614	0.00493022	19298	0.0767403	0.0734032	0.0700662	0.0667291	0.063392	0.060055	0.056718	0.0533811	0.0500443	0.0467076	0.043371	0.0400345	0.036698	0.0333616	0.0300253	0.026689	0.0233528	0.0200167	0.0166805	0.0133444	0.0100083	0.00667219	0.0033361
CHL1	good_health_females	1.00088	1.00176	7.90054	0.0049406	19298	0.0892091	0.0853287	0.0814483	0.0775679	0.0736873	0.0698066	0.0659259	0.0620452	0.0581647	0.0542845	0.0504048	0.0465255	0.0426468	0.0387686	0.0348908	0.0310134	0.0271362	0.0232591	0.0193822	0.0155056	0.0116291	0.00775273	0.00387637
PAXX	good_health_males	2.25917	2.82631	7.89986	7.20428e-05	15544	0.140082	0.129969	0.119839	0.1096	0.0991044	0.0880022	0.0761682	0.0639468	0.0522473	0.0418819	0.0332363	0.026441	0.0214922	0.0180941	0.0158734	0.0142207	0.0126877	0.0109147	0.00884168	0.00673532	0.0049292	0.0032916	0.00164884
SAFB2	good_health_females	2.65902	3.32816	7.89981	1.5506e-05	19298	-0.173103	-0.173485	-0.173855	-0.174179	-0.174537	-0.174861	-0.175285	-0.175791	-0.175692	-0.174677	-0.173045	-0.170435	-0.166347	-0.160631	-0.153472	-0.144188	-0.131969	-0.116902	-0.0993036	-0.0799089	-0.0598709	-0.0398578	-0.0199239
HSBP1	good_health_females	2.65092	3.31813	7.89445	1.71835e-05	19298	0.148232	0.131528	0.11482	0.0980093	0.0811934	0.0647643	0.0491198	0.0347104	0.0219715	0.0114259	0.00274772	-0.00448389	-0.0100704	-0.0139967	-0.0156715	-0.0145917	-0.0116188	-0.00830478	-0.00561713	-0.0039116	-0.00291562	-0.00199119	-0.000999568
C9	good_health_males	2.33593	2.92144	7.89101	3.62503e-05	15544	0.119391	0.109299	0.0991969	0.0890255	0.0787441	0.0684757	0.058334	0.0483154	0.0383854	0.0283953	0.0182213	0.00820379	-0.00086136	-0.00849542	-0.014486	-0.0183451	-0.0199683	-0.0195996	-0.0176736	-0.0146966	-0.0111204	-0.00737389	-0.00367935
THBS4	good_health_males	2.89791	3.61737	7.88604	9.42672e-06	15544	-0.105734	-0.0868617	-0.0679859	-0.0490819	-0.0306656	-0.0135745	0.00163625	0.0143114	0.024733	0.0340811	0.0427955	0.0511459	0.0584768	0.0640921	0.0676502	0.0691117	0.0683867	0.0650522	0.0583171	0.0485755	0.0371254	0.0248616	0.0124256
MB	good_health_males	3.37037	4.19848	7.87765	1.49705e-06	15544	0.0962876	0.0725464	0.0488162	0.0253265	0.00231367	-0.0203854	-0.0426078	-0.063264	-0.0804148	-0.0925364	-0.0992505	-0.100874	-0.097708	-0.0909455	-0.0816681	-0.0715647	-0.0628059	-0.0548461	-0.0460008	-0.0365539	-0.0268114	-0.0176962	-0.00884911
GADD45GIP1	good_health_females	2.4035	3.01113	7.87742	2.93361e-05	19298	0.132968	0.118884	0.104796	0.0905761	0.0762162	0.0621533	0.0489119	0.0368679	0.0262557	0.0172213	0.00941308	0.00262024	-0.00313551	-0.0079817	-0.0115368	-0.0131935	-0.0129448	-0.0115799	-0.00976818	-0.0079599	-0.00622748	-0.00426441	-0.00214107
TFRC	good_health_females	1.00024	1.00049	7.87621	0.00500779	19298	-0.0882993	-0.0844603	-0.0806213	-0.0767823	-0.0729433	-0.0691044	-0.0652656	-0.0614268	-0.057588	-0.0537492	-0.0499104	-0.0460714	-0.0422324	-0.0383933	-0.0345541	-0.0307149	-0.0268756	-0.0230363	-0.0191969	-0.0153576	-0.0115182	-0.00767877	-0.00383939
NGRN	good_health_females	2.07753	2.60609	7.8736	0.00017858	19298	-0.111156	-0.112164	-0.11317	-0.114152	-0.115008	-0.115332	-0.114655	-0.112759	-0.109563	-0.105009	-0.0993229	-0.0928016	-0.0856495	-0.0782461	-0.070783	-0.0629798	-0.0546764	-0.0461957	-0.0378542	-0.0298266	-0.0221922	-0.0147519	-0.00737378
LHPP	good_health_females	4.63859	5.7485	7.87252	0	19298	0.0469286	0.0618222	0.076535	0.088569	0.0937883	0.0902696	0.0796854	0.0666512	0.0593526	0.0619112	0.0676473	0.069025	0.0618613	0.043675	0.0180699	-0.00440529	-0.0210918	-0.0312938	-0.0351815	-0.0343312	-0.0308961	-0.0226107	-0.0114218
LYN	good_health_males	2.88501	3.60144	7.86356	1.31176e-05	15544	0.227671	0.206694	0.185676	0.164667	0.144427	0.125626	0.108865	0.094946	0.0847875	0.0783078	0.0752011	0.0743094	0.0740027	0.0726185	0.0698969	0.0659889	0.0611603	0.0548327	0.0466151	0.0371124	0.0275525	0.0182444	0.00911324
CCDC134	good_health_females	2.49523	3.12501	7.86002	2.54352e-05	19298	0.147841	0.131678	0.11553	0.0993456	0.0829613	0.0669823	0.0523398	0.0395829	0.0287279	0.0196049	0.0119045	0.00554912	0.000504726	-0.00346827	-0.00631965	-0.00765398	-0.00725684	-0.00575105	-0.00400744	-0.00260384	-0.00173784	-0.00113381	-0.000569375
NELL2	good_health_females	5.13446	6.34702	7.8578	0	19298	0.069768	0.068452	0.0673874	0.0671859	0.0701671	0.0768832	0.0817705	0.0765525	0.0539149	0.0204541	-0.0111832	-0.0348868	-0.0485298	-0.0550908	-0.05002	-0.0343524	-0.0142028	0.00583276	0.0223519	0.0310036	0.0297484	0.0211975	0.0106359
CA1	good_health_males	4.90006	6.05999	7.84535	0	15544	-0.0737593	-0.0236169	0.0263429	0.0739975	0.112043	0.134594	0.140868	0.134654	0.12679	0.121445	0.115414	0.109029	0.104562	0.100544	0.0924691	0.0773899	0.056348	0.0319342	0.00943248	-0.00395626	-0.00806682	-0.00701913	-0.00365982
PSMG4	good_health_males	4.70335	5.82216	7.83826	0	15544	0.0482033	0.0796667	0.111059	0.141804	0.167493	0.179951	0.177626	0.163755	0.146668	0.131699	0.118427	0.108023	0.104457	0.105692	0.105782	0.0976993	0.0802272	0.0573753	0.0338808	0.0158772	0.00689889	0.00368689	0.00177996
PDGFC	good_health_males	2.4913	3.11406	7.83623	2.34827e-05	15544	0.198014	0.190065	0.182131	0.174323	0.166636	0.158771	0.150996	0.143805	0.137794	0.133045	0.129121	0.125763	0.122833	0.119639	0.115368	0.109407	0.101409	0.0909747	0.0780326	0.0633149	0.04779	0.0319382	0.0159776
OSM	good_health_males	4.57638	5.66839	7.8309	0	15544	0.0985884	0.0871765	0.0752474	0.061618	0.050459	0.0468346	0.0505168	0.0589854	0.0721809	0.09324	0.119874	0.144744	0.164676	0.17645	0.177915	0.168789	0.149722	0.124906	0.0963496	0.0691299	0.0473113	0.0303691	0.0151017
NFE2	good_health_males	2.63224	3.28876	7.82856	2.17551e-05	15544	0.14167	0.125314	0.10895	0.0925567	0.0760569	0.0591408	0.0422866	0.0263456	0.0126298	0.00188471	-0.00575751	-0.0106776	-0.0134726	-0.0149651	-0.015784	-0.0164533	-0.0166905	-0.0163457	-0.0154616	-0.0137056	-0.01083	-0.00731906	-0.00366484
SGSH	good_health_females	3.13914	3.92086	7.82608	5.39001e-06	19298	0.0612984	0.0529146	0.0445722	0.0363559	0.0284131	0.0210991	0.0133165	0.00377445	-0.00846906	-0.0225623	-0.0368252	-0.0497237	-0.059519	-0.0661645	-0.0705391	-0.0727272	-0.0726114	-0.0699628	-0.0639273	-0.0543681	-0.0420584	-0.0282226	-0.0141155
UPB1	good_health_females	2.04183	2.56156	7.82569	0.000150858	19298	0.131517	0.119649	0.107801	0.0961308	0.0850268	0.0748368	0.0655095	0.0569509	0.0490315	0.041614	0.0345934	0.028181	0.0225226	0.0176345	0.013572	0.0104169	0.00813678	0.00662467	0.0055069	0.00447315	0.00338285	0.00226613	0.00113582
PPP2R5A	good_health_females	3.19579	3.99047	7.82159	3.72516e-06	19298	0.170905	0.152136	0.133387	0.114195	0.0935327	0.0713704	0.0493817	0.0295862	0.0135296	0.00254561	-0.00358953	-0.00621025	-0.00695954	-0.00747823	-0.00754821	-0.00552142	-0.00181186	0.00176618	0.00393032	0.00405074	0.00277173	0.00161766	0.00078872
ATG4A	good_health_males	5.41145	6.67585	7.81541	0	15544	-0.00709118	0.0377207	0.081667	0.120571	0.149067	0.156445	0.140296	0.111986	0.0891375	0.0758139	0.065157	0.0565072	0.0559646	0.0582548	0.0556404	0.0462201	0.032233	0.0104134	-0.0162498	-0.0328098	-0.0326053	-0.0233247	-0.0117894
DGCR6	good_health_females	1.00393	1.00786	7.81287	0.00505937	19298	-0.091237	-0.0872827	-0.0833285	-0.0793743	-0.07542	-0.0714653	-0.06751	-0.0635536	-0.059596	-0.0556366	-0.0516746	-0.0477102	-0.0437436	-0.0397757	-0.0358062	-0.0318346	-0.0278605	-0.0238838	-0.019905	-0.0159247	-0.0119436	-0.00796233	-0.00398116
DNMBP	good_health_females	2.72928	3.41521	7.81045	1.6486e-05	19298	0.160509	0.145635	0.130753	0.115523	0.0993014	0.082152	0.0650036	0.0491928	0.0360416	0.0262178	0.0194817	0.0153888	0.0130779	0.0111897	0.00926879	0.00802376	0.00757008	0.00736933	0.00698815	0.00611968	0.00465572	0.00303491	0.00151113
SLITRK1	good_health_females	4.11888	5.11804	7.80468	0	19298	-0.00961688	0.00124093	0.0120237	0.0223428	0.0308712	0.0365765	0.0384244	0.0335903	0.0225158	0.00723858	-0.0111389	-0.0310509	-0.0509049	-0.0676905	-0.0779632	-0.0796988	-0.0731258	-0.0613272	-0.0475211	-0.0345818	-0.0236591	-0.0152894	-0.00764142
ERBIN	good_health_males	2.36628	2.95906	7.80007	5.60227e-05	15544	0.16805	0.152107	0.136158	0.120268	0.104725	0.089728	0.0756294	0.0629466	0.0522749	0.043789	0.0374811	0.0329776	0.0297302	0.0271653	0.025012	0.0230381	0.0212623	0.019345	0.0168149	0.0136508	0.0102412	0.00680584	0.0034006
EFCAB2	good_health_females	2.55057	3.19368	7.7984	2.48908e-05	19298	0.125469	0.111711	0.0979599	0.084165	0.0703521	0.0567172	0.0435357	0.0308885	0.0189478	0.00817318	-0.00128194	-0.00932543	-0.0158138	-0.020618	-0.023224	-0.0231753	-0.0209323	-0.0174557	-0.013583	-0.0100761	-0.00728035	-0.00483379	-0.00241512
PSMA1	good_health_males	1.00038	1.00077	7.79502	0.00523819	15544	0.0932288	0.0891751	0.0851215	0.0810678	0.0770142	0.0729606	0.068907	0.0648536	0.0608001	0.0567468	0.0526935	0.0486404	0.0445874	0.0405344	0.0364814	0.0324283	0.0283749	0.0243215	0.020268	0.0162144	0.0121608	0.00810723	0.00405361
NACC1	good_health_females	2.82599	3.53485	7.78023	1.54613e-05	19298	0.155587	0.136438	0.117311	0.0980873	0.0785687	0.0593796	0.0416278	0.0261948	0.0138009	0.004695	-0.00171251	-0.00641483	-0.0101935	-0.013705	-0.0160495	-0.0160457	-0.0138907	-0.0106947	-0.00760638	-0.00521071	-0.00359158	-0.00233138	-0.00116084
EPHA2	good_health_females	2.61496	3.27355	7.77747	2.15439e-05	19298	0.134192	0.120123	0.106064	0.0920102	0.0778892	0.0637782	0.0500256	0.0372622	0.0261847	0.0173832	0.0109463	0.00669242	0.0042957	0.00327697	0.00289137	0.00263657	0.00233186	0.00161334	0.00065616	-3.62799e-05	-0.00028487	-0.000211337	-0.000103489
DDAH1	good_health_males	3.38202	4.21276	7.77394	1.68602e-06	15544	0.0781735	0.0610794	0.0439096	0.0266388	0.00970875	-0.00743338	-0.0253101	-0.0443302	-0.0631345	-0.0797455	-0.092792	-0.101326	-0.104122	-0.101086	-0.0930785	-0.0815288	-0.0681508	-0.0549005	-0.0439877	-0.0352769	-0.0268461	-0.0181772	-0.00912507
ADGRB3	good_health_males	2.41129	3.01485	7.77154	3.40307e-05	15544	0.102479	0.0949869	0.0874891	0.0799444	0.072172	0.0641235	0.055859	0.0471485	0.0375751	0.02733	0.0169228	0.00694279	-0.00191126	-0.00915903	-0.0147135	-0.018565	-0.0206601	-0.0208261	-0.0189533	-0.0156093	-0.0116805	-0.00776312	-0.00388137
HRC	good_health_males	2.9928	3.73441	7.76447	1.02924e-05	15544	0.0870238	0.0684358	0.0498136	0.0307865	0.0111416	-0.00832052	-0.0266646	-0.0431245	-0.0574121	-0.0692368	-0.078217	-0.0839582	-0.0864505	-0.0860555	-0.0827725	-0.0766946	-0.0687798	-0.0598053	-0.0498792	-0.0394997	-0.0291696	-0.019321	-0.00965109
BTN3A2	good_health_females	2.11325	2.65059	7.76205	0.000143162	19298	-0.12205	-0.120834	-0.119615	-0.118393	-0.117316	-0.116522	-0.11592	-0.115172	-0.113816	-0.111507	-0.108171	-0.103711	-0.0979331	-0.0907934	-0.08259	-0.0735546	-0.0639531	-0.0542653	-0.0447591	-0.0355719	-0.0266206	-0.0177356	-0.0088682
NXPH1	good_health_males	5.42635	6.69374	7.75563	0	15544	0.0216595	0.0022507	-0.0166632	-0.0306401	-0.0381806	-0.0391934	-0.0357034	-0.0392807	-0.0578152	-0.0907164	-0.126685	-0.158077	-0.176855	-0.17261	-0.14666	-0.111217	-0.0817864	-0.0607993	-0.0372249	-0.0109984	0.00503141	0.00695209	0.00367085
CCL13	good_health_males	2.61248	3.26427	7.74023	2.52343e-05	15544	0.163429	0.143779	0.124134	0.104724	0.0861981	0.0688325	0.0528321	0.0385072	0.0265597	0.0172645	0.0102237	0.00505381	0.00155946	-0.000540737	-0.0012967	-0.000772713	0.000638256	0.00215719	0.00301347	0.00302286	0.00255489	0.00179951	0.000904958
GPC5	good_health_males	3.22819	4.02402	7.73782	2.83028e-06	15544	0.236416	0.207456	0.178561	0.150593	0.124647	0.101365	0.0816396	0.065442	0.0537142	0.046835	0.0440898	0.0448568	0.0471655	0.0477587	0.0453889	0.0413603	0.0373563	0.0334887	0.0282257	0.0217925	0.015671	0.0102846	0.00513892
CLUL1	good_health_females	2.84622	3.55984	7.73204	1.4328e-05	19298	0.0878874	0.0718993	0.0559046	0.0399245	0.0243287	0.00976073	-0.00387873	-0.0168414	-0.0293576	-0.0413662	-0.0521011	-0.0609212	-0.0672845	-0.0711305	-0.0723404	-0.0706821	-0.066661	-0.0607519	-0.0530558	-0.0436718	-0.0329326	-0.0218861	-0.0109333
MUC2	good_health_males	1.0003	1.00061	7.73029	0.00542954	15544	0.0933216	0.0892642	0.0852068	0.0811494	0.077092	0.0730347	0.0689774	0.0649202	0.0608629	0.0568057	0.0527484	0.048691	0.0446336	0.0405762	0.0365187	0.0324612	0.0284036	0.0243459	0.0202883	0.0162306	0.012173	0.00811532	0.00405766
GBP4	good_health_males	1.12771	1.2442	7.72723	0.00507017	15544	0.100127	0.095379	0.0906314	0.0858827	0.081129	0.0763652	0.071596	0.0668412	0.0621331	0.0574983	0.0529566	0.0485232	0.044199	0.0399702	0.0358227	0.0317504	0.0277422	0.0237744	0.0198207	0.015866	0.0119061	0.00793892	0.00396943
TOMM20	good_health_females	1.00022	1.00044	7.72411	0.00545228	19298	0.0869802	0.0831978	0.0794154	0.075633	0.0718506	0.0680682	0.0642859	0.0605038	0.0567217	0.0529398	0.0491579	0.0453763	0.0415947	0.0378131	0.0340316	0.0302502	0.0264688	0.0226875	0.0189062	0.015125	0.0113437	0.00756249	0.00378124
NHLRC3	good_health_females	3.25263	4.06025	7.72191	3.75055e-06	19298	0.0571237	0.0517204	0.0463408	0.0410633	0.0357082	0.0302577	0.0242148	0.0163041	0.00510779	-0.0084292	-0.0232154	-0.0378678	-0.0506612	-0.0606524	-0.0667071	-0.0684174	-0.0655266	-0.0586968	-0.0494737	-0.0396436	-0.0301215	-0.020231	-0.0101225
GAST	good_health_males	5.58561	6.88474	7.71283	0	15544	-0.0620605	-0.0622017	-0.0623345	-0.0625779	-0.066017	-0.0774296	-0.0945455	-0.110836	-0.110564	-0.0895782	-0.0515855	-0.0099954	0.0252954	0.0453842	0.0451459	0.0307018	0.0128137	-0.00389175	-0.0141074	-0.0169176	-0.0168174	-0.0134856	-0.00688206
TGM2	good_health_males	6.78536	8.31081	7.70793	0	15544	-0.376505	-0.290648	-0.204814	-0.121989	-0.0643454	-0.0435226	-0.045954	-0.0664009	-0.0866445	-0.0952594	-0.102044	-0.110278	-0.112556	-0.117705	-0.127426	-0.144575	-0.162486	-0.191711	-0.231659	-0.248049	-0.222871	-0.158927	-0.0800594
RAB10	good_health_females	2.35551	2.95156	7.70271	6.61683e-05	19298	0.157449	0.141903	0.126365	0.110829	0.0953825	0.0804802	0.0668772	0.0550699	0.0451261	0.0369967	0.0306375	0.0258177	0.02216	0.0190608	0.0163068	0.0140423	0.0121823	0.0104364	0.00877345	0.0070979	0.0052616	0.00346473	0.00172835
TSC22D1	good_health_females	2.24805	2.81812	7.70263	0.000108154	19298	0.141313	0.129247	0.117178	0.104999	0.0925205	0.079822	0.0673844	0.0556971	0.0452589	0.0363027	0.0288167	0.0227292	0.0179357	0.014209	0.0116266	0.0101901	0.0094969	0.00896391	0.00814388	0.00694096	0.00531339	0.0035365	0.00176598
LPA	good_health_males	2.40104	3.00214	7.69929	3.84514e-05	15544	-0.165265	-0.14927	-0.133277	-0.11732	-0.101554	-0.0863077	-0.0720404	-0.0592528	-0.0480353	-0.0381952	-0.0297919	-0.0230915	-0.0183078	-0.0154629	-0.0142579	-0.0141562	-0.0143099	-0.0139899	-0.0127226	-0.0105016	-0.00786257	-0.00518294	-0.00258922
ACAN	good_health_females	1.00033	1.00065	7.6963	0.00553517	19298	0.0819054	0.0783435	0.0747816	0.0712198	0.0676579	0.0640961	0.0605344	0.0569729	0.0534115	0.0498502	0.0462891	0.0427281	0.0391672	0.0356064	0.0320457	0.0284851	0.0249244	0.0213638	0.0178032	0.0142425	0.0106819	0.00712127	0.00356063
OXCT1	good_health_males	1.68224	2.09823	7.69613	0.000406356	15544	0.129894	0.120849	0.1118	0.102729	0.0936799	0.0847793	0.0761412	0.0678987	0.0602636	0.0533739	0.0472216	0.0416848	0.0366196	0.0319066	0.0275303	0.0234637	0.0197566	0.0163533	0.0131506	0.0101609	0.00745908	0.00494266	0.00246954
cholesteryl_esters_in_vldl	good_health_males	3.35025	4.17271	7.69345	1.25567e-06	89012	-0.0105343	-0.0197344	-0.02894	-0.0380215	-0.0463452	-0.0532899	-0.0588647	-0.0626785	-0.0642325	-0.0637637	-0.0618032	-0.0592437	-0.0561674	-0.0521029	-0.0469966	-0.0410154	-0.034324	-0.0275182	-0.0211854	-0.0157156	-0.0112696	-0.0073702	-0.00367998
SCG3	good_health_males	5.71073	7.03452	7.68201	0	15544	-0.0458078	-0.0428184	-0.0399021	-0.0335984	-0.0203901	-0.00257181	0.0156716	0.0178397	-0.00983624	-0.0559875	-0.10252	-0.134796	-0.151033	-0.149174	-0.132019	-0.111178	-0.0946134	-0.0752015	-0.0515288	-0.0314358	-0.0189324	-0.0119766	-0.00595351
SNAP25	good_health_males	2.53504	3.16829	7.68057	3.2961e-05	15544	0.186677	0.168425	0.150155	0.131942	0.114236	0.0975583	0.082774	0.0706257	0.0611113	0.0538954	0.0486465	0.0449804	0.0423017	0.0400301	0.037885	0.0353529	0.0322258	0.0282912	0.0234859	0.01826	0.0132955	0.00878151	0.00438919
AHSP	good_health_males	4.59675	5.69307	7.67919	0	15544	-0.0814937	-0.0357156	0.00969542	0.0522989	0.0862987	0.107911	0.117964	0.118138	0.113334	0.108179	0.102963	0.0977077	0.0930716	0.086049	0.073042	0.0535738	0.0313953	0.00997303	-0.00668631	-0.0133635	-0.0119603	-0.00796729	-0.0040116
CLMP	good_health_males	3.24228	4.04131	7.67505	3.22636e-06	15544	0.141544	0.118571	0.0955563	0.072524	0.0494468	0.026956	0.00624451	-0.0117933	-0.0264885	-0.0370053	-0.0426087	-0.043566	-0.0411134	-0.0365307	-0.031464	-0.0272882	-0.0243161	-0.0216669	-0.0185065	-0.0145505	-0.010594	-0.00696902	-0.00347646
docosahexaenoic_acid	good_health_males	2.73737	3.4172	7.66533	2.04911e-05	88938	0.0352504	0.0297481	0.024244	0.0187191	0.0132418	0.00787076	0.00258492	-0.0026143	-0.00779535	-0.0127546	-0.0172006	-0.0209866	-0.0240496	-0.0262738	-0.0274484	-0.0273325	-0.0259407	-0.0235182	-0.0203028	-0.0164801	-0.0124392	-0.0083483	-0.00417996
PLA2G7	good_health_males	2.60283	3.25231	7.66523	3.14388e-05	15544	0.119366	0.108867	0.098341	0.0877177	0.077055	0.0662209	0.0548369	0.0425002	0.0294405	0.0166912	0.00529024	-0.00378223	-0.00998294	-0.0135725	-0.0149931	-0.0144801	-0.0124669	-0.00981846	-0.00718371	-0.00481311	-0.00288691	-0.00164306	-0.00080895
MYCBP2	good_health_males	1.85323	2.32001	7.66135	0.000324063	15544	-0.124378	-0.123352	-0.122329	-0.121305	-0.120211	-0.118913	-0.11724	-0.115054	-0.112199	-0.108548	-0.103951	-0.0983124	-0.0916989	-0.0844052	-0.0767619	-0.0689543	-0.0609247	-0.0526618	-0.0442549	-0.0356529	-0.026797	-0.0178562	-0.00892739
PROC	good_health_females	2.90459	3.63194	7.65887	1.42713e-05	19298	0.0798345	0.0701608	0.0604822	0.0506691	0.0404001	0.0293617	0.0178824	0.00651855	-0.00453902	-0.0154534	-0.0264455	-0.0370594	-0.0466126	-0.0539911	-0.0579362	-0.0579217	-0.0541846	-0.0477924	-0.0403297	-0.0325072	-0.0245189	-0.0163947	-0.0081977
MOCS2	good_health_males	2.608	3.25873	7.65346	2.89979e-05	15544	0.164373	0.147226	0.130059	0.112779	0.0954487	0.0782266	0.0617557	0.0468254	0.0343605	0.024808	0.0181851	0.0142309	0.0123679	0.011459	0.0105213	0.00915162	0.00744766	0.00551596	0.00345665	0.00166135	0.000719357	0.000380274	0.000186725
EIF4EBP1	good_health_males	5.10059	6.30192	7.65113	0	15544	-0.00901427	0.0243494	0.0573398	0.0888688	0.116616	0.130545	0.124586	0.103624	0.0828392	0.0699582	0.0640935	0.0620274	0.0618421	0.0591004	0.0505683	0.0344703	0.0149691	-0.0071658	-0.0292395	-0.0414926	-0.0390014	-0.0280125	-0.0141502
LILRA2	good_health_females	1.00046	1.00092	7.6457	0.00569138	19298	0.0840921	0.0804351	0.0767781	0.0731211	0.0694641	0.0658071	0.0621502	0.0584933	0.0548365	0.0511797	0.0475231	0.0438666	0.0402103	0.0365542	0.0328983	0.0292426	0.0255871	0.0219318	0.0182765	0.0146212	0.0109659	0.00731059	0.00365529
DDT	good_health_males	5.19207	6.41209	7.63975	0	15544	-0.00179345	0.0393879	0.0801936	0.120306	0.155009	0.171909	0.165775	0.140456	0.113694	0.0956921	0.0856028	0.0805983	0.0792666	0.0795233	0.0753853	0.060635	0.0419983	0.0256105	0.0104536	-0.000928421	-0.00511406	-0.00501704	-0.00267299
DAAM1	good_health_males	2.46572	3.08233	7.63704	3.98757e-05	15544	0.163082	0.146029	0.128967	0.111884	0.0951201	0.0791639	0.0645689	0.0516864	0.0410882	0.033006	0.0273299	0.0235226	0.0207519	0.0181811	0.015438	0.0124647	0.00964898	0.00709604	0.00471177	0.00274515	0.00162706	0.00101962	0.000507115
NUCB2	good_health_females	3.22879	4.03099	7.61987	5.12138e-06	19298	0.159229	0.133487	0.107744	0.0819021	0.056303	0.0323683	0.0120096	-0.00358176	-0.0145513	-0.022214	-0.0283573	-0.0335891	-0.0377323	-0.0408788	-0.0421865	-0.039806	-0.0342222	-0.0279603	-0.0224029	-0.017982	-0.0141485	-0.00970786	-0.00487178
CSNK2A1	good_health_males	1.00064	1.00128	7.61024	0.00580209	15544	0.0903565	0.0864264	0.0824964	0.0785663	0.0746363	0.0707063	0.0667765	0.062847	0.0589179	0.0549894	0.0510614	0.0471337	0.0432063	0.039279	0.0353516	0.0314241	0.0274964	0.0235685	0.0196404	0.0157123	0.0117842	0.00785611	0.00392806
PKLR	good_health_females	3.85947	4.80223	7.60806	1.79237e-06	19298	0.0305817	0.0549735	0.079261	0.101893	0.119813	0.131142	0.136504	0.138576	0.14078	0.144933	0.149237	0.150961	0.148635	0.140119	0.124823	0.105593	0.0838091	0.0621312	0.0429751	0.0282622	0.0176585	0.010663	0.00527567
ENPP5	good_health_males	2.00097	2.5058	7.60572	0.000169101	15544	-0.159093	-0.1533	-0.147519	-0.141866	-0.136582	-0.131918	-0.127947	-0.124524	-0.121349	-0.118146	-0.114734	-0.110797	-0.106013	-0.100191	-0.0932739	-0.0852507	-0.0761778	-0.0662317	-0.0556507	-0.0446229	-0.0334169	-0.0222516	-0.0111247
CA4	good_health_males	1.66737	2.0784	7.59879	0.000439405	15544	-0.122349	-0.113828	-0.105308	-0.0968166	-0.088449	-0.0803414	-0.072613	-0.0653402	-0.0585323	-0.0521616	-0.0461609	-0.0404618	-0.035024	-0.0298995	-0.0252517	-0.0212019	-0.0178113	-0.0149847	-0.0124426	-0.00994846	-0.00745399	-0.0049667	-0.00248247
MYOM3	good_health_males	1.73389	2.16633	7.59446	0.000369604	15544	-0.133777	-0.129546	-0.125322	-0.121174	-0.117238	-0.113613	-0.110332	-0.107293	-0.104236	-0.100817	-0.0967739	-0.0919569	-0.086349	-0.0800318	-0.0730287	-0.0654962	-0.0577429	-0.0498873	-0.0418429	-0.0336179	-0.0252598	-0.0168561	-0.00842974
IGBP1	good_health_males	1.23341	1.43041	7.58971	0.00462258	15544	0.0983826	0.0936791	0.088974	0.084254	0.0794917	0.0746484	0.0697166	0.0647203	0.0597279	0.054813	0.0500326	0.0454253	0.0410085	0.0367596	0.032648	0.0286524	0.0247777	0.0210184	0.0173617	0.0138013	0.0103161	0.00687021	0.00343473
glycated_haemoglobin_hba1c	good_health_males	2.88066	3.59461	7.5817	1.57576e-05	96894	-0.0637428	-0.0557132	-0.0476888	-0.0398336	-0.0323573	-0.0253112	-0.0187413	-0.0127467	-0.00749331	-0.00329615	-0.000444076	0.000957373	0.0010888	0.000427998	-0.000477911	-0.00135906	-0.0019254	-0.00203655	-0.00191828	-0.00158873	-0.00118784	-0.000816991	-0.000411395
PLA2G1B	good_health_males	2.11958	2.65328	7.57871	0.000140003	15544	0.119521	0.108442	0.0973843	0.0864456	0.0756656	0.0650752	0.0546938	0.0445017	0.0346832	0.0256057	0.0175945	0.0107307	0.00495129	0.000316347	-0.00319402	-0.00571033	-0.00731738	-0.00809235	-0.00797022	-0.00698317	-0.00540046	-0.00362412	-0.00181421
IL2RA	good_health_males	1.00038	1.00075	7.57828	0.00590681	15544	0.086352	0.0825974	0.0788427	0.0750881	0.0713335	0.0675789	0.0638245	0.06007	0.0563156	0.0525611	0.0488066	0.045052	0.0412973	0.0375427	0.0337882	0.0300337	0.0262793	0.0225249	0.0187707	0.0150165	0.0112623	0.0075082	0.0037541
SAMD9L	good_health_females	3.402	4.24336	7.57699	4.17597e-06	19298	0.144793	0.123623	0.102434	0.0806379	0.056977	0.0316717	0.00701602	-0.014464	-0.0306028	-0.0404789	-0.0452894	-0.0469835	-0.0470244	-0.0470062	-0.0464833	-0.0429785	-0.0363447	-0.0287049	-0.0218998	-0.016663	-0.0124731	-0.0084465	-0.00424246
WNT9A	good_health_males	3.09711	3.86287	7.57289	8.20801e-06	15544	-0.190143	-0.186317	-0.182536	-0.179398	-0.177843	-0.178435	-0.180449	-0.182637	-0.183788	-0.183139	-0.181263	-0.179281	-0.176934	-0.173393	-0.168145	-0.160396	-0.14933	-0.133968	-0.11465	-0.092994	-0.070181	-0.0468474	-0.023425
LAIR2	good_health_males	1.0003	1.0006	7.56535	0.00594747	15544	0.0907324	0.0867881	0.0828439	0.0788996	0.0749553	0.071011	0.0670666	0.0631221	0.0591775	0.0552329	0.0512882	0.0473435	0.0433985	0.0394535	0.0355083	0.031563	0.0276177	0.0236723	0.0197269	0.0157815	0.0118361	0.00789076	0.00394538
PRKAR1A	good_health_males	2.40496	3.007	7.56098	4.64552e-05	15544	0.13368	0.120508	0.107319	0.0940378	0.0806115	0.0669293	0.0531613	0.0397276	0.0272261	0.0161314	0.0071358	0.000570598	-0.00370864	-0.00618089	-0.00725264	-0.00743176	-0.0070388	-0.00643263	-0.00580969	-0.00500629	-0.00387635	-0.00261163	-0.00130754
ADGRB3	good_health_females	3.00117	3.75105	7.54371	1.22952e-05	19298	0.138557	0.116912	0.0952239	0.0733406	0.0517874	0.0312407	0.0124264	-0.0041429	-0.0186779	-0.0307249	-0.0395722	-0.0442452	-0.0449427	-0.0431296	-0.0399781	-0.0360049	-0.0315261	-0.0272846	-0.023357	-0.0192267	-0.0144705	-0.00960016	-0.00480582
CRIM1	good_health_males	5.26201	6.49625	7.53908	0	15544	-0.195458	-0.167409	-0.139442	-0.112112	-0.0880926	-0.0747133	-0.0742908	-0.0878088	-0.114875	-0.147496	-0.177221	-0.197936	-0.21193	-0.214916	-0.207419	-0.198225	-0.195159	-0.194684	-0.182038	-0.153579	-0.115496	-0.0761832	-0.0379918
IL1RN	good_health_males	3.48763	4.34215	7.53703	3.03556e-06	15544	-0.0357819	-0.0235039	-0.0113202	0.000511923	0.0118075	0.0227207	0.0329732	0.042375	0.0527545	0.0649274	0.0780832	0.0909487	0.102756	0.112192	0.118171	0.118848	0.112523	0.100003	0.0829842	0.0647035	0.0475648	0.0313997	0.01568
NUB1	good_health_males	3.3464	4.16909	7.53564	4.10603e-06	15544	0.170562	0.15583	0.140995	0.12529	0.107834	0.0878396	0.0658277	0.0439397	0.0249888	0.0103578	0.000684926	-0.00432339	-0.00513739	-0.00267106	0.00239311	0.0086139	0.0153421	0.0204706	0.0215392	0.0185999	0.0140378	0.00927764	0.00462929
AARSD1	good_health_females	1.11277	1.21686	7.53202	0.00316965	19298	0.095262	0.0915272	0.0877923	0.0840502	0.0802836	0.076477	0.0726268	0.0687333	0.0648038	0.0608375	0.0568196	0.0527351	0.0485768	0.0443356	0.0400119	0.0356244	0.0311907	0.0267294	0.0222561	0.0177868	0.0133283	0.00888205	0.00444084
RAB2B	good_health_females	2.4714	3.09542	7.53005	4.36922e-05	19298	0.152444	0.136718	0.120992	0.105154	0.0891866	0.0734488	0.0585595	0.04529	0.0342895	0.0257345	0.0192215	0.0141831	0.010288	0.00710756	0.00473509	0.00354201	0.00320323	0.00304876	0.00264449	0.00191451	0.00112133	0.000615124	0.000298821
SERPINI1	good_health_males	3.55468	4.42423	7.51088	3.14783e-06	15544	0.0356959	0.0164319	-0.00284155	-0.0219284	-0.0407265	-0.0588695	-0.0767793	-0.0960141	-0.115874	-0.133294	-0.144507	-0.147697	-0.14362	-0.135284	-0.125517	-0.115244	-0.104613	-0.0938776	-0.0823759	-0.0689606	-0.0534804	-0.0362913	-0.0182116
FOSB	good_health_females	1.00018	1.00036	7.51053	0.00613783	19298	-0.0894285	-0.0855397	-0.081651	-0.0777623	-0.0738736	-0.069985	-0.0660964	-0.0622078	-0.0583194	-0.054431	-0.0505427	-0.0466545	-0.0427664	-0.0388783	-0.0349903	-0.0311024	-0.0272145	-0.0233266	-0.0194388	-0.015551	-0.0116633	-0.00777551	-0.00388775
CCT5	good_health_males	2.04885	2.56544	7.50842	0.000205877	15544	0.124441	0.114706	0.104964	0.0951917	0.0853028	0.0750609	0.0645396	0.054075	0.0442366	0.0353125	0.0274792	0.0209295	0.0157399	0.0116963	0.00852723	0.00608655	0.00429303	0.00287597	0.00169484	0.000827391	0.000341347	0.000153986	7.35667e-05
VNN2	good_health_males	2.39597	2.99585	7.50732	4.84254e-05	15544	-0.112068	-0.103584	-0.0951193	-0.0867946	-0.0785305	-0.0698942	-0.0606605	-0.0509778	-0.0409335	-0.0304438	-0.0196361	-0.00919275	-2.84119e-05	0.00713199	0.0117696	0.0140304	0.014485	0.0135328	0.0116008	0.00918822	0.00673989	0.00444189	0.00221411
HSDL2	good_health_males	3.16615	3.94778	7.49765	7.46009e-06	15544	0.0273687	0.00544801	-0.0165239	-0.0386789	-0.0603872	-0.0807148	-0.099209	-0.115543	-0.129449	-0.140622	-0.148392	-0.152508	-0.153257	-0.150977	-0.145686	-0.13747	-0.12575	-0.110621	-0.0936344	-0.0758239	-0.057068	-0.0380614	-0.0190358
ADGRV1	good_health_females	1.0059	1.01178	7.4964	0.00614318	19298	0.0864766	0.0827039	0.0789312	0.0751587	0.0713865	0.0676148	0.0638436	0.0600725	0.0563014	0.0525304	0.0487596	0.0449896	0.0412217	0.0374577	0.033698	0.029943	0.0261925	0.0224461	0.0187026	0.0149611	0.0112207	0.00748046	0.00374023
DNPEP	good_health_females	3.14058	3.92263	7.48704	9.44538e-06	19298	0.207499	0.198565	0.189614	0.180893	0.173616	0.169451	0.169251	0.171842	0.175467	0.177751	0.178061	0.176795	0.174241	0.169396	0.16182	0.151409	0.137419	0.120474	0.101212	0.080648	0.0597948	0.0395954	0.0197798
POLR2F	good_health_males	4.48948	5.56304	7.48602	7.1029e-07	15544	-0.00615222	-0.0096002	-0.0131814	-0.0169991	-0.0220492	-0.0312565	-0.0470598	-0.0687239	-0.0913019	-0.110588	-0.125082	-0.132625	-0.129072	-0.113625	-0.0885952	-0.0597969	-0.0327663	-0.0102202	0.00436253	0.00970571	0.00946082	0.00601056	0.00292207
L3HYPDH	good_health_males	1.86535	2.33539	7.47349	0.000365199	15544	0.130913	0.120761	0.110607	0.100489	0.0905461	0.0808248	0.0713439	0.0621547	0.0534852	0.0455854	0.0386593	0.0327471	0.0278033	0.0236932	0.0202535	0.0173356	0.0148199	0.0124598	0.0100611	0.00772659	0.00566189	0.00377215	0.00188736
PSMG3	good_health_females	6.14573	7.55695	7.4697	0	19298	-0.0580505	-0.0159044	0.0260378	0.0602347	0.0723449	0.06029	0.0373223	0.0160093	0.0142084	0.0348785	0.059293	0.0732121	0.07448	0.0553576	0.0199156	-0.0110657	-0.0368957	-0.060717	-0.0782193	-0.0809236	-0.0751857	-0.0553927	-0.027968
SCGB3A1	good_health_females	2.12049	2.65959	7.46769	0.000191349	19298	0.115387	0.115886	0.11638	0.116793	0.117002	0.116966	0.116697	0.11599	0.114597	0.112451	0.109591	0.105756	0.10054	0.0938901	0.0861042	0.0775326	0.0685912	0.0595116	0.0501922	0.04045	0.030474	0.0203767	0.0101948
RCC1	good_health_males	1.01186	1.02362	7.46474	0.00586177	15544	-0.0900419	-0.0861571	-0.0822722	-0.0783879	-0.0745048	-0.0706232	-0.0667416	-0.062858	-0.0589702	-0.0550757	-0.0511723	-0.0472588	-0.0433351	-0.0394025	-0.0354633	-0.0315205	-0.0275769	-0.0236343	-0.0196936	-0.0157546	-0.0118162	-0.00787763	-0.00393883
saturated_fatty_acids_to_total_fatty_acids_percentage	good_health_females	7.30101	8.92015	7.46232	0	111808	0.0209407	0.00656462	-0.00705968	-0.0136312	-0.0076724	0.00642987	0.023887	0.0360969	0.0392771	0.0311868	0.0101823	-0.0103168	-0.0175345	-0.011396	-6.70868e-05	0.014496	0.0300215	0.0449081	0.0512366	0.0449586	0.0350866	0.0259238	0.0132338
HMBS	good_health_males	4.72829	5.85235	7.46073	0	15544	-0.069075	-0.0238396	0.021176	0.0641348	0.0995484	0.1212	0.128843	0.125127	0.118087	0.111805	0.104802	0.098317	0.0953556	0.0923341	0.0825931	0.0647401	0.0427013	0.020825	0.00331609	-0.00573327	-0.00807365	-0.00677481	-0.00352001
SLAMF1	good_health_females	1.0006	1.0012	7.45305	0.00632922	19298	0.0837569	0.0801141	0.0764712	0.0728285	0.0691858	0.0655433	0.0619009	0.0582588	0.054617	0.0509753	0.0473338	0.0436923	0.0400508	0.0364094	0.032768	0.0291267	0.0254855	0.0218445	0.0182036	0.0145629	0.0109221	0.00728143	0.00364072
HDGF	good_health_females	2.03998	2.55924	7.44951	0.000279212	19298	0.136569	0.125224	0.11388	0.102476	0.0910023	0.0795904	0.068544	0.058334	0.049479	0.0420947	0.0357988	0.0302082	0.0253054	0.0210813	0.0174382	0.0144547	0.0120853	0.0101291	0.00840958	0.00680608	0.00508787	0.00336957	0.00168145
ARSB	good_health_males	2.72595	3.4048	7.44832	2.86206e-05	15544	0.186502	0.167095	0.147665	0.128251	0.109318	0.09099	0.0738429	0.0584777	0.0457745	0.0362057	0.0296751	0.0256276	0.0237743	0.0234281	0.0237327	0.0241203	0.0243664	0.0237064	0.0212146	0.0171701	0.0126412	0.00825081	0.00410739
TARS1	good_health_females	3.05451	3.81675	7.44576	1.6897e-05	19298	0.193444	0.169891	0.146354	0.122707	0.0989624	0.0760974	0.0557017	0.039423	0.0281636	0.0215567	0.0180897	0.0164685	0.0152841	0.0133997	0.0106578	0.00815547	0.00649967	0.00514956	0.00414546	0.00354506	0.0027444	0.00182159	0.000900264
C1RL	good_health_males	1.0002	1.00041	7.43474	0.00639991	15544	0.0873706	0.0835721	0.0797736	0.0759751	0.0721765	0.0683779	0.0645792	0.0607805	0.0569817	0.0531829	0.049384	0.0455851	0.0417862	0.0379872	0.0341884	0.0303896	0.0265908	0.0227921	0.0189934	0.0151947	0.011396	0.00759735	0.00379868
DSCAM	good_health_females	1.00016	1.00033	7.43197	0.00640994	19298	0.0846218	0.0809424	0.0772631	0.0735837	0.0699044	0.0662251	0.0625458	0.0588666	0.0551873	0.0515081	0.0478289	0.0441497	0.0404705	0.0367913	0.0331121	0.029433	0.0257538	0.0220747	0.0183956	0.0147165	0.0110374	0.00735824	0.00367912
RGMB	good_health_females	2.72257	3.40689	7.4295	3.23433e-05	19298	0.141198	0.124239	0.107283	0.0902791	0.0733043	0.0568311	0.0417626	0.0289426	0.0187636	0.011087	0.0050897	0.00016905	-0.00342759	-0.00517142	-0.00527599	-0.00445146	-0.00310192	-0.00211716	-0.00194915	-0.00184457	-0.00141315	-0.000912776	-0.000455361
DCTN1	good_health_females	4.32144	5.36413	7.42825	1.72624e-06	19298	0.232178	0.215699	0.199215	0.180697	0.156393	0.125653	0.0929198	0.0647783	0.0477993	0.0430839	0.0465607	0.0541986	0.0627805	0.0662081	0.0625173	0.0572583	0.0523702	0.0471342	0.0404294	0.0317187	0.0218386	0.0135454	0.00669984
TXNRD1	good_health_males	2.71814	3.39514	7.42698	3.09889e-05	15544	0.139929	0.126264	0.112567	0.0986668	0.0842995	0.0689511	0.0527046	0.0363396	0.0212913	0.00879568	-0.000305247	-0.00597479	-0.00875786	-0.00961012	-0.00935523	-0.00831941	-0.00648187	-0.00476371	-0.00393226	-0.00371555	-0.00322301	-0.00228942	-0.00115607
CD3D	good_health_females	1.0003	1.00061	7.42438	0.00643495	19298	-0.0874044	-0.0836041	-0.0798038	-0.0760034	-0.0722031	-0.0684027	-0.0646023	-0.0608018	-0.0570013	-0.0532008	-0.0494004	-0.0456001	-0.0418	-0.038	-0.0342	-0.0304	-0.0266001	-0.0228001	-0.019	-0.0152	-0.0114	-0.00760001	-0.0038
PALM	good_health_females	1.47446	1.8109	7.42055	0.00314411	19298	0.100787	0.0945816	0.0883792	0.0822018	0.0760869	0.0700778	0.0642247	0.0585809	0.05318	0.0480537	0.0431921	0.0386163	0.034337	0.0303979	0.0268489	0.0236289	0.0206411	0.017786	0.0149229	0.0119959	0.00900876	0.00600414	0.00300204
CCL17	good_health_females	4.24209	5.26778	7.41675	8.61999e-07	19298	0.201351	0.187216	0.173167	0.159171	0.146697	0.140576	0.143175	0.150801	0.156934	0.158082	0.15344	0.141695	0.124223	0.104021	0.0857396	0.0744593	0.0711893	0.0695704	0.064354	0.0539213	0.0390949	0.0248527	0.0123327
ATP6V1G1	good_health_females	3.6145	4.5033	7.41388	3.86443e-06	19298	0.233509	0.21449	0.195386	0.174955	0.151787	0.126817	0.103165	0.0841254	0.0710628	0.0628664	0.0573652	0.0534512	0.0511491	0.0499174	0.0498896	0.0525026	0.0571502	0.0604522	0.0590164	0.0514883	0.0393246	0.0260517	0.0130036
IRAK1	good_health_males	3.31169	4.12651	7.40007	5.9147e-06	15544	0.166239	0.150141	0.133957	0.117246	0.0995056	0.0796563	0.0579577	0.0364169	0.0176912	0.00308985	-0.00620656	-0.0098631	-0.00883706	-0.00477427	0.000750886	0.00617664	0.011292	0.0146439	0.0146526	0.0119256	0.00848938	0.00547634	0.00272358
free_cholesterol_to_total_lipids_in_small_hdl_percentage	good_health_females	5.30538	6.55315	7.39859	0	111899	-0.000151824	-0.0117448	-0.0232802	-0.0345576	-0.0436508	-0.0504004	-0.0544238	-0.0567296	-0.0608895	-0.0647333	-0.0612147	-0.0496055	-0.034288	-0.018798	-0.008219	-0.0063122	-0.00963171	-0.0141228	-0.0166015	-0.0170062	-0.0145504	-0.0100291	-0.00500816
PTP4A3	good_health_females	3.57601	4.45625	7.39597	4.14805e-06	19298	0.0594427	0.0668179	0.0741587	0.0806474	0.0847223	0.0857019	0.0838027	0.079206	0.0717648	0.0613044	0.0469883	0.0293855	0.0107044	-0.005777	-0.0162092	-0.0193003	-0.0176578	-0.0136508	-0.00910862	-0.00579496	-0.00407388	-0.00276321	-0.00138764
PER3	good_health_females	1.88697	2.36679	7.39458	0.000366876	19298	0.126757	0.116654	0.106563	0.0965382	0.0867028	0.0772598	0.0684077	0.0601736	0.0525373	0.0454861	0.0390114	0.0331412	0.0279798	0.0235022	0.0197405	0.0167755	0.0145009	0.0126187	0.0108055	0.00884135	0.00670514	0.00447792	0.00223853
TJAP1	good_health_males	2.62228	3.27641	7.39003	3.72769e-05	15544	0.144537	0.129895	0.115231	0.100407	0.0852508	0.0694985	0.053447	0.0379097	0.0240222	0.0125422	0.00404229	-0.00133739	-0.00409246	-0.00509427	-0.00502768	-0.0043437	-0.00302597	-0.00167952	-0.000989181	-0.000876633	-0.000822808	-0.000602082	-0.000305087
TMED4	good_health_females	1.00008	1.00017	7.38173	0.00659252	19298	0.0871265	0.0833384	0.0795503	0.0757622	0.0719742	0.0681861	0.064398	0.0606099	0.0568219	0.0530338	0.0492457	0.0454577	0.0416696	0.0378815	0.0340934	0.0303052	0.0265171	0.0227289	0.0189408	0.0151526	0.0113644	0.0075763	0.00378815
APOA4	good_health_males	3.6251	4.51036	7.3695	3.29877e-06	15544	0.194382	0.167954	0.141558	0.11564	0.0902696	0.0653205	0.0414493	0.019984	0.00202615	-0.0117528	-0.0201585	-0.0212918	-0.0157477	-0.00551477	0.00590537	0.0154722	0.021475	0.0235476	0.0225315	0.0200572	0.0161431	0.0107494	0.0053445
GNE	good_health_females	3.3019	4.12069	7.36923	6.35047e-06	19298	0.193071	0.175603	0.158117	0.140082	0.120386	0.0989255	0.0777119	0.0592214	0.0454739	0.0365825	0.0302848	0.0250468	0.0207649	0.0175886	0.0167371	0.0192906	0.0240768	0.0282299	0.0291378	0.0259953	0.0200521	0.0132892	0.00662341
vldl_cholesterol	good_health_males	3.35452	4.17795	7.36328	3.15441e-06	89012	-0.0119537	-0.0179582	-0.0239683	-0.0298369	-0.0349634	-0.0388267	-0.0415	-0.0425805	-0.0414549	-0.0382745	-0.0336147	-0.0285047	-0.0233061	-0.0178594	-0.0123709	-0.00718369	-0.0024585	0.0013772	0.00389039	0.00485072	0.00431326	0.00303127	0.00151951
phospholipids_to_total_lipids_in_large_hdl_percentage	good_health_females	4.44231	5.51066	7.36297	-7.83018e-07	111899	0.0496266	0.0391787	0.0287508	0.0189043	0.0101436	0.00302076	-0.0029	-0.00777786	-0.0106439	-0.0110331	-0.00923642	-0.0051914	0.00136607	0.00897025	0.0159285	0.0219664	0.0257753	0.02694	0.0254627	0.0219089	0.0169039	0.0113386	0.00566759
LATS1	good_health_females	2.81247	3.51813	7.36187	3.18979e-05	19298	0.148156	0.127572	0.107009	0.0863731	0.0656205	0.0455948	0.0277425	0.0127709	0.000559043	-0.00893074	-0.0157927	-0.0201422	-0.0224193	-0.0237351	-0.0242324	-0.0232824	-0.0210032	-0.0181471	-0.0153004	-0.0126103	-0.00981327	-0.00666495	-0.00334281
triglycerides_to_total_lipids_in_large_hdl_percentage	good_health_females	5.35189	6.60904	7.36005	0	111899	0.091444	0.0806015	0.0699329	0.0613316	0.0563098	0.0545388	0.0542624	0.0523174	0.0504453	0.0517997	0.0552023	0.061415	0.0711345	0.0805398	0.085842	0.0865662	0.0827095	0.0753994	0.0651869	0.0527698	0.0389933	0.0256331	0.0127886
TXNDC9	good_health_females	2.33741	2.92908	7.35942	0.000106021	19298	0.136169	0.122521	0.108878	0.0952066	0.0814806	0.0678947	0.0547317	0.0424417	0.0315794	0.0225824	0.0152555	0.00937859	0.0049553	0.00173109	-0.000389034	-0.00129164	-0.0013066	-0.000876874	-0.000365723	-4.33143e-05	-1.84542e-05	-5.893e-05	-3.60921e-05
DTNB	good_health_males	1.70399	2.12704	7.35918	0.000528303	15544	-0.123081	-0.11972	-0.116365	-0.113049	-0.109842	-0.106811	-0.103933	-0.101102	-0.0981038	-0.0946895	-0.0906557	-0.0858902	-0.080302	-0.0739281	-0.0669448	-0.0595695	-0.0520325	-0.0444726	-0.0369479	-0.0295093	-0.0220985	-0.014724	-0.0073622
UBAC1	good_health_females	2.95145	3.68976	7.35505	2.11772e-05	19298	0.123776	0.130077	0.136362	0.142036	0.145877	0.147251	0.14688	0.145795	0.145011	0.145072	0.145301	0.144496	0.141598	0.135309	0.124986	0.111544	0.0959611	0.0793019	0.0628359	0.0477837	0.0344283	0.022566	0.011267
CSRP3	good_health_females	2.7328	3.41957	7.35035	3.91774e-05	19298	-0.0824546	-0.0749421	-0.0674045	-0.059632	-0.0513552	-0.0424882	-0.0327786	-0.022013	-0.0105439	0.00117681	0.0124693	0.0228223	0.0318067	0.0387118	0.0423554	0.0426738	0.0404188	0.0363321	0.0311646	0.0254231	0.0194286	0.0131283	0.00657305
concentration_of_large_ldl_particles	good_health_females	2.88101	3.60114	7.34999	2.34509e-05	111899	0.0659947	0.059159	0.0523273	0.0455538	0.0391096	0.0332572	0.0280834	0.0234003	0.0188631	0.0142654	0.00979156	0.00593216	0.00323866	0.00218575	0.00265981	0.00383713	0.00496653	0.00564048	0.00567087	0.00511001	0.00409352	0.00279105	0.00140055
IPCEF1	good_health_females	3.72122	4.63361	7.3441	3.5711e-06	19298	0.0779679	0.0588678	0.0397609	0.0196587	-0.00296527	-0.0278667	-0.0519432	-0.0729249	-0.0893416	-0.0994812	-0.104626	-0.105633	-0.101738	-0.0950328	-0.0857732	-0.0721653	-0.0551745	-0.0389325	-0.0267153	-0.0187393	-0.0138417	-0.00942533	-0.00473393
ITGA5	good_health_females	2.07222	2.59947	7.33235	0.000200332	19298	0.111873	0.105019	0.0981668	0.0912268	0.0839776	0.0763627	0.0683343	0.0598876	0.0511937	0.0426366	0.0346285	0.027535	0.0215329	0.0166041	0.0129294	0.0105402	0.00903894	0.00785591	0.00665131	0.00536195	0.00402652	0.00267847	0.00133916
SELPLG	good_health_females	3.85101	4.79191	7.32458	2.70681e-06	19298	0.059432	0.037432	0.0153612	-0.00724238	-0.030616	-0.0526856	-0.0706237	-0.0833586	-0.0908554	-0.0930598	-0.0897781	-0.0800868	-0.0658023	-0.0492712	-0.0320286	-0.0160768	-0.00313519	0.00621622	0.0129358	0.0156665	0.0137793	0.00971307	0.00488159
CEACAM19	good_health_females	2.5336	3.17262	7.32411	5.23008e-05	19298	-0.112669	-0.117533	-0.122399	-0.127195	-0.131796	-0.135877	-0.138811	-0.140574	-0.141555	-0.14158	-0.140318	-0.137373	-0.132708	-0.1261	-0.117468	-0.106953	-0.0949181	-0.0817294	-0.0679251	-0.0541016	-0.0404446	-0.0269198	-0.0134606
PDLIM7	good_health_females	3.44112	4.29127	7.32092	5.89258e-06	19298	0.184977	0.165206	0.145421	0.124933	0.102463	0.0779093	0.0532274	0.0314226	0.0149116	0.00465579	-0.000173171	-0.000767034	0.00126528	0.00338508	0.00497482	0.00767247	0.0114326	0.0146726	0.0159376	0.0144777	0.0108947	0.00701883	0.00348537
BLVRB	good_health_females	4.31152	5.35208	7.31765	1.67692e-06	19298	-0.0206079	0.00703158	0.0344882	0.0595878	0.0785962	0.0898253	0.0961615	0.1016	0.109278	0.118762	0.127238	0.132449	0.133855	0.128606	0.113713	0.0917551	0.0653149	0.039139	0.0179893	0.00515871	-0.000866626	-0.00203472	-0.00108486
PROK1	good_health_females	3.84776	4.78796	7.31757	2.70641e-06	19298	-0.137509	-0.102248	-0.0670708	-0.0331653	-0.00276571	0.0231954	0.0448615	0.062356	0.0748106	0.0814442	0.0818429	0.0771405	0.0702694	0.0631198	0.0565235	0.0520655	0.0480702	0.0427944	0.0360451	0.0285	0.0211048	0.0139444	0.00697713
NPDC1	good_health_males	3.20894	4.00036	7.31405	7.24009e-06	15544	-0.163304	-0.166055	-0.16878	-0.171197	-0.172924	-0.173891	-0.174855	-0.177279	-0.181302	-0.185762	-0.189766	-0.192507	-0.192957	-0.190281	-0.183564	-0.172656	-0.158575	-0.141012	-0.119804	-0.0960307	-0.071554	-0.047488	-0.0237417
PBXIP1	good_health_males	3.55759	4.42779	7.31072	4.83035e-06	15544	-0.0300094	-0.0416975	-0.0534351	-0.0658522	-0.0805748	-0.0979998	-0.116493	-0.133512	-0.146292	-0.152341	-0.151442	-0.145017	-0.134337	-0.120224	-0.103925	-0.0868584	-0.0711442	-0.056389	-0.0421026	-0.0295418	-0.019747	-0.0124058	-0.00614734
PAEP	good_health_males	1.0004	1.0008	7.30296	0.00687607	15544	0.0663178	0.0634351	0.0605524	0.0576697	0.0547869	0.0519041	0.0490213	0.0461384	0.0432556	0.0403728	0.0374899	0.034607	0.0317239	0.0288407	0.0259573	0.0230738	0.02019	0.017306	0.0144218	0.0115375	0.00865314	0.00576877	0.00288438
AMBP	good_health_females	1.99126	2.49828	7.301	0.000381528	19298	0.120741	0.111228	0.101718	0.0921898	0.0826101	0.0731494	0.064086	0.0556659	0.0480185	0.0412181	0.0352418	0.0301552	0.0259308	0.0225842	0.0200172	0.0179621	0.0161734	0.0142871	0.0121139	0.00972735	0.00726655	0.00483076	0.00241464
GFER	good_health_males	2.79965	3.49597	7.29771	3.13129e-05	15544	0.163903	0.146718	0.129476	0.111935	0.0939642	0.0756129	0.0577234	0.041251	0.0273539	0.0166078	0.00949647	0.006054	0.00540333	0.00601706	0.00680535	0.00732876	0.00793559	0.00813047	0.00717888	0.00538424	0.00369595	0.00234211	0.00116609
AHCY	good_health_females	2.80067	3.50354	7.28475	2.98775e-05	19298	0.188168	0.172483	0.156794	0.140811	0.124	0.106404	0.0892824	0.0741984	0.0621503	0.053505	0.0473734	0.0429985	0.0403361	0.0388009	0.0377568	0.0374397	0.0372793	0.0360829	0.0329395	0.0277251	0.0211149	0.0140887	0.00704158
S100A12	good_health_males	4.43483	5.49673	7.2825	7.10794e-07	15544	0.0304503	0.0317446	0.0330393	0.0342692	0.0347968	0.0329962	0.0268406	0.0199007	0.0170346	0.0227936	0.0362598	0.054199	0.0746844	0.0963726	0.119189	0.138633	0.148808	0.147533	0.134155	0.11116	0.083434	0.0548792	0.027338
PCBD1	good_health_males	2.27781	2.8494	7.27501	0.000118344	15544	0.116378	0.106346	0.096297	0.0861837	0.075918	0.0653457	0.0543456	0.0429373	0.0317619	0.0213822	0.0123085	0.00488755	-0.000755187	-0.00471052	-0.00717721	-0.00830881	-0.00837055	-0.00779025	-0.00681944	-0.00558424	-0.00420402	-0.00280633	-0.00140293
CALCOCO1	good_health_males	2.85348	3.5625	7.27458	3.11499e-05	15544	0.118622	0.105582	0.0925159	0.0792279	0.0652426	0.0497005	0.0326938	0.0153149	-0.000588979	-0.0137098	-0.023198	-0.0286043	-0.030638	-0.0307959	-0.0301698	-0.0292019	-0.0272338	-0.0244607	-0.0214706	-0.0181024	-0.0140502	-0.00947389	-0.0047446
DNM3	good_health_females	1.93987	2.4337	7.2733	0.000405711	19298	0.12978	0.11937	0.108965	0.0985586	0.0881278	0.077847	0.0680801	0.0591604	0.0512297	0.0442756	0.0381041	0.0325199	0.027551	0.0232391	0.0196286	0.0167185	0.014415	0.0124967	0.0106444	0.00868702	0.00657277	0.00438372	0.00219136
CD8A	good_health_males	3.99695	4.96424	7.267	9.85943e-07	15544	-0.189192	-0.186624	-0.183949	-0.181033	-0.179566	-0.182275	-0.190196	-0.201727	-0.213689	-0.226146	-0.240724	-0.256096	-0.267265	-0.269183	-0.260778	-0.243176	-0.221912	-0.198827	-0.173182	-0.143738	-0.110093	-0.0739449	-0.0370108
PSME1	good_health_females	7.38708	9.02049	7.26074	0	19298	-0.114558	-0.0315234	0.0512605	0.114051	0.12599	0.0873877	0.0244267	-0.0299862	-0.0542687	-0.0436335	-0.0243318	-0.0154347	0.000700412	-0.00147576	-0.0307378	-0.0488136	-0.0567446	-0.0696405	-0.0833783	-0.0867117	-0.0856355	-0.066135	-0.0337473
DPY30	good_health_males	3.51976	4.38149	7.25995	5.91729e-06	15544	0.108981	0.0972598	0.0855015	0.0736519	0.0609988	0.0456598	0.0262833	0.00427015	-0.0167839	-0.0346504	-0.0480819	-0.0560478	-0.0576924	-0.0534563	-0.0451165	-0.0352066	-0.0250302	-0.0163426	-0.010504	-0.0068843	-0.00446163	-0.00296427	-0.00150306
NBL1	good_health_females	2.97399	3.71755	7.25936	2.38977e-05	19298	-0.0655074	-0.07534	-0.0851357	-0.0947672	-0.104004	-0.112638	-0.120174	-0.125264	-0.126835	-0.124565	-0.11934	-0.111869	-0.102428	-0.0915945	-0.0804931	-0.0701466	-0.060805	-0.0523641	-0.0444493	-0.036371	-0.0277762	-0.0186441	-0.00932638
ARF6	good_health_females	3.19786	3.99301	7.25086	8.04619e-06	19298	0.169579	0.144269	0.11903	0.0940061	0.0690055	0.0446317	0.0228623	0.00500511	-0.00871251	-0.0181281	-0.0240232	-0.027233	-0.0281525	-0.027112	-0.0236536	-0.0180388	-0.0120384	-0.00704319	-0.00378132	-0.00216808	-0.00160425	-0.00116891	-0.000590338
ENDOU	good_health_females	3.318	4.14043	7.24659	7.59357e-06	19298	0.0552595	0.0349967	0.014757	-0.00528233	-0.0251712	-0.0443196	-0.0614976	-0.075704	-0.0874741	-0.0968638	-0.103226	-0.106059	-0.10502	-0.100086	-0.0917203	-0.0810996	-0.0690982	-0.0566087	-0.0450772	-0.0346709	-0.0252929	-0.0167258	-0.00836791
total_lipids_in_small_vldl	good_health_females	5.95995	7.33668	7.24234	0	111899	0.0856002	0.0718021	0.0582072	0.0475627	0.0431048	0.0455908	0.052371	0.0578814	0.0608553	0.0622444	0.059865	0.0568647	0.0604768	0.073456	0.0906543	0.104154	0.109044	0.106029	0.0961121	0.0818634	0.0636482	0.0429921	0.0215517
ITPRIP	good_health_males	1.12737	1.24358	7.23727	0.00682732	15544	0.0944927	0.0898817	0.0852709	0.0806659	0.0760873	0.0715532	0.0670687	0.0626265	0.058219	0.0538571	0.0495593	0.045339	0.0412083	0.0371744	0.0332336	0.0293719	0.0255724	0.0218262	0.0181299	0.0144743	0.0108468	0.0072295	0.00361462
CCL8	good_health_females	1.00043	1.00086	7.23617	0.00713343	19298	0.0843359	0.0806701	0.0770043	0.0733384	0.0696726	0.0660068	0.0623409	0.058675	0.055009	0.0513429	0.0476765	0.04401	0.0403432	0.0366763	0.0330091	0.0293417	0.0256741	0.0220065	0.0183387	0.0146709	0.0110032	0.00733545	0.00366772
BIRC2	good_health_females	3.31863	4.1412	7.22827	7.9082e-06	19298	0.161248	0.139894	0.118507	0.0967729	0.0742363	0.0511297	0.028997	0.00973604	-0.00461394	-0.0139851	-0.020724	-0.0260135	-0.0293655	-0.0308585	-0.0295208	-0.023786	-0.0152779	-0.00718426	-0.00141918	0.00155029	0.00200866	0.00139452	0.000690919
TSPAN1	good_health_females	1.00015	1.0003	7.22665	0.0071863	19298	0.0429739	0.0411054	0.0392369	0.0373683	0.0354998	0.0336313	0.0317628	0.0298943	0.0280258	0.0261573	0.0242889	0.0224205	0.0205521	0.0186837	0.0168153	0.014947	0.0130786	0.0112102	0.00934183	0.00747346	0.0056051	0.00373673	0.00186836
SH3BP1	good_health_males	1.11879	1.22785	7.22624	0.00376639	15544	-0.102461	-0.0983634	-0.0942656	-0.0901653	-0.0860629	-0.0819604	-0.0778543	-0.0737382	-0.0695935	-0.0653923	-0.0611127	-0.0567396	-0.0522576	-0.0476635	-0.0429742	-0.0382234	-0.033449	-0.028675	-0.0239093	-0.0191451	-0.0143681	-0.00958064	-0.00479036
DGKA	good_health_males	2.50329	3.12892	7.22144	5.95541e-05	15544	0.151538	0.137931	0.124303	0.110484	0.0962884	0.0815677	0.0666844	0.0524063	0.0398334	0.0297181	0.0221918	0.0169015	0.0136651	0.0120786	0.0115661	0.0113214	0.0110343	0.010138	0.00824509	0.00583682	0.00392551	0.00253828	0.0012672
BNIP2	good_health_males	2.7461	3.42974	7.21708	4.25975e-05	15544	0.145486	0.123616	0.101733	0.0799333	0.0590092	0.0397504	0.0226802	0.00769774	-0.00490173	-0.0148763	-0.0222731	-0.0273231	-0.0303639	-0.0312657	-0.0300252	-0.0274876	-0.0241721	-0.02056	-0.017182	-0.0140043	-0.0104836	-0.00692397	-0.0034544
LHPP	good_health_males	4.95748	6.12932	7.20294	0	15544	0.017598	0.0431016	0.0682776	0.0909948	0.107511	0.112783	0.103999	0.0812018	0.0547902	0.0322865	0.0173003	0.0128964	0.0168247	0.0202652	0.0173992	0.00889056	-0.00356529	-0.0214422	-0.0398393	-0.0480092	-0.043069	-0.0308739	-0.0156439
RAB10	good_health_males	2.24546	2.80932	7.19997	0.000219327	15544	0.136485	0.122339	0.108194	0.0941514	0.0805294	0.0675076	0.0551497	0.0435155	0.033013	0.0240609	0.0168348	0.0112889	0.00734585	0.00469564	0.00289574	0.0016018	0.000832581	0.000306134	-0.000263032	-0.000665567	-0.000594788	-0.00035638	-0.000174935
UFD1	good_health_males	3.066	3.82458	7.19773	2.0388e-05	15544	0.212558	0.190522	0.16843	0.14613	0.124244	0.103054	0.0830855	0.0658575	0.0534425	0.0462218	0.0433616	0.0432077	0.0440852	0.0446548	0.0445325	0.043105	0.040583	0.0364234	0.0299882	0.0225727	0.0161062	0.0105736	0.00527977
AMY1A_AMY1B_AMY1C	good_health_females	1.00036	1.00071	7.19733	0.0072958	19298	-0.0824115	-0.0788285	-0.0752456	-0.0716626	-0.0680797	-0.0644968	-0.060914	-0.0573314	-0.0537487	-0.050166	-0.0465832	-0.0430002	-0.0394172	-0.035834	-0.0322508	-0.0286675	-0.0250842	-0.0215009	-0.0179174	-0.014334	-0.0107505	-0.00716701	-0.0035835
CYTL1	good_health_males	1.00026	1.00051	7.19029	0.00733145	15544	0.0856932	0.0819675	0.0782419	0.0745162	0.0707906	0.0670649	0.0633391	0.0596133	0.0558873	0.0521613	0.0484352	0.0447091	0.0409829	0.0372569	0.0335309	0.0298049	0.0260791	0.0223533	0.0186277	0.0149021	0.0111766	0.00745103	0.00372552
CD5	good_health_females	1.94761	2.44344	7.18516	0.00031753	19298	-0.12707	-0.123752	-0.120431	-0.117157	-0.114104	-0.111346	-0.108788	-0.10625	-0.103557	-0.100648	-0.0975782	-0.0941457	-0.0900339	-0.0849964	-0.0788313	-0.0714892	-0.0632458	-0.0544644	-0.0453948	-0.0362533	-0.0271778	-0.0181244	-0.00906272
KIT	good_health_females	1.00045	1.00089	7.17499	0.00738899	19298	0.0800575	0.0765767	0.0730958	0.069615	0.0661341	0.0626533	0.0591724	0.0556915	0.0522105	0.0487295	0.0452486	0.0417677	0.038287	0.0348063	0.0313257	0.0278452	0.0243646	0.0208841	0.0174035	0.0139229	0.0104422	0.00696144	0.00348072
YTHDF3	good_health_males	3.20849	3.99982	7.17398	9.43209e-06	15544	0.204974	0.184364	0.163686	0.14266	0.121133	0.0989267	0.0768569	0.0570906	0.0417785	0.0315869	0.0266743	0.0258405	0.0276129	0.0306825	0.0340381	0.0363555	0.0372589	0.0358314	0.031264	0.0244554	0.0175718	0.0114526	0.00571499
VTI1A	good_health_males	2.15203	2.69353	7.17201	0.000221274	15544	0.118414	0.107322	0.0962226	0.0851284	0.074088	0.0630759	0.0521971	0.0415115	0.0313761	0.0221627	0.0141137	0.00736034	0.00206716	-0.00179931	-0.00446884	-0.00625325	-0.00725726	-0.00771438	-0.00767124	-0.00694615	-0.00550431	-0.00370392	-0.00185294
MAVS	good_health_males	2.38601	2.98351	7.16971	0.000102159	15544	0.138034	0.123137	0.108226	0.0933184	0.0785159	0.0638487	0.0498464	0.0370295	0.0259027	0.0166916	0.0095825	0.00455327	0.00120402	-0.00102386	-0.00242845	-0.0031617	-0.00310189	-0.0026542	-0.00241693	-0.00235992	-0.00206795	-0.00146254	-0.000735874
LRP2BP	good_health_males	1.00022	1.00044	7.16895	0.00741876	15544	-0.0856821	-0.0819571	-0.0782322	-0.0745072	-0.0707822	-0.0670572	-0.0633321	-0.0596068	-0.0558815	-0.0521561	-0.0484306	-0.0447051	-0.0409796	-0.0372541	-0.0335286	-0.0298032	-0.0260778	-0.0223524	-0.018627	-0.0149016	-0.0111762	-0.00745083	-0.00372541
TIE1	good_health_males	1.00071	1.00142	7.16814	0.00741599	15544	0.0880082	0.0841814	0.0803547	0.0765279	0.0727011	0.0688743	0.0650473	0.0612201	0.0573927	0.0535651	0.0497374	0.0459098	0.0420823	0.038255	0.0344281	0.0306015	0.0267753	0.0229494	0.019124	0.0152989	0.0114741	0.00764937	0.00382469
OTUD7B	good_health_males	2.48873	3.11087	7.1661	7.17459e-05	15544	0.136461	0.119917	0.103345	0.0867462	0.0704738	0.054676	0.0395535	0.0255951	0.0136699	0.00418427	-0.00287524	-0.00777152	-0.0108558	-0.012726	-0.0138681	-0.0144843	-0.0143167	-0.013471	-0.0122621	-0.0105812	-0.00820883	-0.0055006	-0.00275024
FKBP1B	good_health_males	3.28044	4.08816	7.16373	9.31838e-06	15544	0.21666	0.190333	0.163906	0.137094	0.110895	0.0859617	0.0629467	0.0432246	0.0283414	0.0187704	0.0145779	0.0148163	0.0178204	0.0219868	0.0262287	0.0294856	0.0314724	0.0310404	0.027403	0.0216182	0.0157632	0.0103497	0.00517063
cholesterol_to_total_lipids_in_large_hdl_percentage	good_health_females	5.16013	6.37842	7.16031	0	111899	-0.0848368	-0.0723601	-0.0599897	-0.0492253	-0.041238	-0.0362606	-0.0327664	-0.028807	-0.0261242	-0.0267162	-0.0296688	-0.035494	-0.0449729	-0.0549144	-0.06199	-0.0660431	-0.066051	-0.062365	-0.0552997	-0.045657	-0.0342669	-0.0227019	-0.0113337
GFAP	good_health_females	5.18428	6.40698	7.15808	0	19298	-0.0945425	-0.0735878	-0.0527955	-0.0325938	-0.0122128	0.00895307	0.0266818	0.032703	0.0238745	0.000561491	-0.0319354	-0.0625876	-0.0858119	-0.100008	-0.102062	-0.0908914	-0.0729527	-0.0588812	-0.0497418	-0.0424072	-0.0343794	-0.0237858	-0.0119664
AOC3	good_health_females	2.36461	2.96285	7.15275	8.49606e-05	19298	0.0956304	0.0878611	0.080089	0.0722114	0.0640508	0.0553804	0.0460287	0.0363691	0.0268061	0.0176577	0.00918695	0.00129498	-0.00582201	-0.0119696	-0.0166914	-0.0195164	-0.0204142	-0.0196552	-0.0175327	-0.0144565	-0.0109018	-0.00724941	-0.00362551
THBS2	good_health_males	3.16164	3.94224	7.14752	1.24651e-05	15544	0.144282	0.126055	0.107802	0.089183	0.0697558	0.0491243	0.0280074	0.00827103	-0.00788012	-0.018916	-0.0249737	-0.0277578	-0.02785	-0.0246561	-0.0197243	-0.0148879	-0.0113123	-0.00920393	-0.00797814	-0.0069277	-0.00551391	-0.0038025	-0.00191539
concentration_of_vldl_particles	good_health_males	4.19458	5.2047	7.1452	-1.4058e-06	89012	0.0344869	0.0272435	0.0199677	0.0128604	0.00692976	0.00267846	-0.000827168	-0.00294559	-0.00184389	0.00288723	0.0105193	0.018992	0.0273072	0.0353986	0.042478	0.0475589	0.0504907	0.0509918	0.0485508	0.0427364	0.033527	0.0226596	0.0113316
TNFRSF13B	good_health_males	1.00051	1.00102	7.13979	0.00752784	15544	-0.0865248	-0.0827633	-0.0790019	-0.0752405	-0.0714791	-0.0677178	-0.0639567	-0.0601956	-0.0564346	-0.0526735	-0.0489123	-0.045151	-0.0413894	-0.0376276	-0.0338655	-0.0301033	-0.0263409	-0.0225783	-0.0188155	-0.0150525	-0.0112894	-0.00752627	-0.00376313
CEP20	good_health_males	2.6604	3.32364	7.1323	5.03207e-05	15544	0.145901	0.132746	0.119552	0.105965	0.0915941	0.0763732	0.0607142	0.0453516	0.031391	0.0195423	0.0101819	0.00347427	-0.000367766	-0.00166235	-0.00105174	0.000657884	0.00302321	0.00502489	0.00568512	0.00502812	0.00373227	0.00239546	0.00119057
ARHGEF1	good_health_males	2.74701	3.43087	7.13117	4.13255e-05	15544	0.176186	0.158448	0.140676	0.122711	0.104775	0.0869749	0.0697881	0.0542536	0.0413586	0.0313456	0.0242179	0.0200044	0.0184542	0.0188564	0.0202827	0.0213633	0.0216131	0.0203918	0.0175108	0.0137691	0.0101577	0.00674325	0.0033699
NHLRC3	good_health_males	2.08384	2.60893	7.1253	0.000244405	15544	0.107273	0.099182	0.0910816	0.0829421	0.0746992	0.0661987	0.0575656	0.0490987	0.0411684	0.0338418	0.0269525	0.0203885	0.0141296	0.00817796	0.0027199	-0.00188727	-0.00521665	-0.00716413	-0.00782637	-0.00731593	-0.00590418	-0.0040194	-0.00201453
HMOX1	good_health_males	3.45603	4.30345	7.12097	8.02501e-06	15544	0.00911828	0.00708351	0.00515411	0.00398516	0.00264545	-0.00164747	-0.0104537	-0.0237289	-0.0388224	-0.0541111	-0.0694375	-0.0831056	-0.0943473	-0.10318	-0.109256	-0.111619	-0.110703	-0.105942	-0.0958806	-0.0804164	-0.0610806	-0.0406159	-0.020282
SERPINA6	good_health_females	1.00023	1.00045	7.1191	0.00763061	19298	0.0826591	0.0790647	0.0754703	0.0718759	0.0682816	0.0646873	0.061093	0.0574988	0.0539046	0.0503104	0.0467162	0.0431221	0.039528	0.035934	0.0323401	0.0287465	0.0251529	0.0215595	0.0179662	0.0143729	0.0107797	0.00718647	0.00359324
PRSS27	good_health_females	2.97678	3.721	7.11248	3.36397e-05	19298	0.166339	0.140523	0.114769	0.0894225	0.0650518	0.0429759	0.0242865	0.0093365	-0.00217324	-0.0109981	-0.0174163	-0.0214426	-0.0233854	-0.0237603	-0.0232152	-0.0215777	-0.0187461	-0.0156438	-0.0129771	-0.0104157	-0.0078414	-0.00527693	-0.00264247
KCTD5	good_health_males	3.17997	3.96476	7.10389	1.34059e-05	15544	-0.115711	-0.119844	-0.124017	-0.128487	-0.133307	-0.139048	-0.146386	-0.155382	-0.164814	-0.172548	-0.176569	-0.175509	-0.168896	-0.157296	-0.142031	-0.124883	-0.10731	-0.0899391	-0.0733463	-0.0577894	-0.0426929	-0.0283302	-0.014169
PHLDB1	good_health_females	2.5133	3.14743	7.09944	7.27005e-05	19298	0.175591	0.159741	0.143916	0.128194	0.112586	0.0974246	0.0834703	0.0714408	0.0615886	0.053849	0.0479777	0.0438522	0.0410717	0.0389283	0.0370958	0.0354488	0.0337038	0.031473	0.0283369	0.0239392	0.0183891	0.0123301	0.0061676
concentration_of_small_vldl_particles	good_health_females	5.89733	7.26201	7.09479	0	111899	0.0820831	0.0696533	0.0574297	0.0481828	0.0449826	0.0482905	0.0556213	0.0614177	0.06462	0.0663273	0.0642243	0.061417	0.0649629	0.0773073	0.0934484	0.10593	0.110036	0.106532	0.0965016	0.0822723	0.0639565	0.0431788	0.0216415
DNAJC21	good_health_females	2.11641	2.65452	7.09383	0.00030967	19298	0.120608	0.110263	0.099916	0.0894701	0.0787933	0.0679468	0.0571757	0.046889	0.0374961	0.0291857	0.0221103	0.0164498	0.012101	0.00854392	0.00561391	0.00345892	0.00197188	0.00102302	0.000516783	0.000221918	6.2277e-05	-3.23173e-07	-4.60597e-06
GRPEL1	good_health_males	2.56661	3.20742	7.08297	7.08907e-05	15544	0.12101	0.104082	0.0871391	0.0702249	0.0536471	0.0377533	0.0228785	0.00933313	-0.00245582	-0.0124303	-0.0203296	-0.0259242	-0.0294285	-0.0315022	-0.032489	-0.0321106	-0.029897	-0.0263029	-0.0222586	-0.0181463	-0.0137805	-0.00922862	-0.00461818
DPP6	good_health_females	6.43488	7.90004	7.08001	0	19298	0.14279	0.110742	0.0787332	0.0493446	0.0354455	0.0461399	0.0716265	0.0889932	0.0748565	0.0357557	-0.00708022	-0.0419817	-0.0588093	-0.0592416	-0.0456886	-0.0243983	0.00206537	0.0246037	0.0445739	0.0560742	0.0547732	0.0411912	0.0208668
SSC4D	good_health_females	1.00042	1.00085	7.07525	0.00781125	19298	0.0713595	0.0682573	0.065155	0.0620528	0.0589505	0.0558481	0.0527456	0.0496429	0.04654	0.0434371	0.0403341	0.0372311	0.0341281	0.0310252	0.0279224	0.0248198	0.0217172	0.0186148	0.0155123	0.0124098	0.00930736	0.0062049	0.00310245
USP25	good_health_males	2.41452	3.01886	7.07453	9.20909e-05	15544	0.125958	0.113694	0.101412	0.0890011	0.0763649	0.0632197	0.0495661	0.0360046	0.0235462	0.012827	0.00424393	-0.00195945	-0.00598514	-0.00838411	-0.0096384	-0.0100618	-0.009556	-0.0084841	-0.00738382	-0.00626459	-0.00484532	-0.0032477	-0.00162441
OXCT1	good_health_females	2.55348	3.19729	7.06005	7.57743e-05	19298	0.122531	0.106453	0.0903632	0.07408	0.0577693	0.0421234	0.0276832	0.0148579	0.0038894	-0.0050096	-0.012066	-0.0176061	-0.021721	-0.024934	-0.0270407	-0.0275813	-0.0265591	-0.0244406	-0.0215484	-0.0181404	-0.0142069	-0.009659	-0.0048424
BPIFB2	good_health_males	1.00017	1.00035	7.05655	0.00790413	15544	0.0777223	0.0743426	0.070963	0.0675833	0.0642037	0.060824	0.0574444	0.0540648	0.0506853	0.0473059	0.0439265	0.0405473	0.0371681	0.0337891	0.0304101	0.0270312	0.0236523	0.0202734	0.0168945	0.0135156	0.0101367	0.00675782	0.00337891
CASP4	good_health_females	1.00027	1.00054	7.04904	0.0079324	19298	0.0857144	0.0819872	0.07826	0.0745328	0.0708056	0.0670785	0.0633514	0.0596244	0.0558975	0.0521707	0.048444	0.0447174	0.0409908	0.0372643	0.0335378	0.0298113	0.0260848	0.0223583	0.0186319	0.0149055	0.0111791	0.00745276	0.00372638
CD300C	good_health_females	1.00024	1.00047	7.04667	0.00794561	19298	0.0770622	0.073711	0.0703599	0.0670087	0.0636575	0.0603064	0.0569553	0.0536044	0.0502535	0.0469028	0.0435522	0.0402017	0.0368513	0.033501	0.0301508	0.0268006	0.0234506	0.0201005	0.0167504	0.0134003	0.0100503	0.00670017	0.00335009
NUMB	good_health_females	2.81986	3.52726	7.04213	4.3526e-05	19298	0.149584	0.133032	0.1165	0.0997641	0.0822993	0.0644781	0.0475665	0.0324149	0.0194495	0.00897743	0.000706288	-0.00543545	-0.00927856	-0.0110129	-0.0105899	-0.00786465	-0.0038162	1.0183e-05	0.00233784	0.00283255	0.00211181	0.00127969	0.000627081
MILR1	good_health_females	1.00017	1.00034	7.04084	0.00796656	19298	-0.0800777	-0.0765963	-0.0731149	-0.0696335	-0.0661521	-0.0626707	-0.0591893	-0.055708	-0.0522266	-0.0487453	-0.0452639	-0.0417824	-0.038301	-0.0348194	-0.0313377	-0.027856	-0.0243742	-0.0208922	-0.0174102	-0.0139282	-0.0104462	-0.00696411	-0.00348205
SRP14	good_health_males	4.47172	5.54149	7.03703	5.40629e-07	15544	-0.0882176	-0.0798171	-0.0715677	-0.0639403	-0.059125	-0.060938	-0.0707684	-0.0861287	-0.102332	-0.114743	-0.122167	-0.123686	-0.116524	-0.100293	-0.0768725	-0.0492881	-0.0203844	0.00337581	0.0151243	0.0164847	0.0134636	0.00840895	0.00408773
PRND	good_health_females	2.32493	2.91358	7.03089	0.000154521	19298	0.120014	0.108018	0.0960269	0.0840225	0.0719655	0.0597049	0.0472797	0.0352118	0.0242667	0.0149891	0.00729613	0.00105069	-0.00360215	-0.00671297	-0.00864708	-0.00973686	-0.0101168	-0.00965221	-0.00840775	-0.00667043	-0.00494124	-0.00331979	-0.00166559
CHGB	good_health_females	4.8124	5.95865	7.01433	1.1722e-06	19298	-0.089773	-0.095418	-0.101048	-0.106426	-0.10976	-0.108926	-0.102881	-0.095226	-0.0915611	-0.0938166	-0.100979	-0.11265	-0.123234	-0.123163	-0.108545	-0.0825803	-0.0528058	-0.0266508	-0.00925836	-0.000861915	0.00277272	0.00308442	0.00162796
CFH	good_health_females	1.00057	1.00114	7.01149	0.00807859	19298	0.0840883	0.0804338	0.0767793	0.0731248	0.0694704	0.0658159	0.0621615	0.0585069	0.0548521	0.051197	0.0475415	0.0438855	0.0402292	0.0365727	0.032916	0.0292592	0.0256022	0.0219451	0.0182878	0.0146303	0.0109728	0.00731519	0.0036576
CWC15	good_health_females	2.51987	3.15559	7.00931	8.38674e-05	19298	-0.125846	-0.129138	-0.132428	-0.135714	-0.139099	-0.142564	-0.145905	-0.148649	-0.150295	-0.150274	-0.148298	-0.144267	-0.138463	-0.131377	-0.12312	-0.113518	-0.102829	-0.0910724	-0.077945	-0.0634987	-0.0480774	-0.0321483	-0.0160789
CALCOCO2	good_health_females	2.4887	3.1169	7.0091	8.95978e-05	19298	0.145808	0.131895	0.117971	0.103745	0.0888298	0.0734997	0.0586883	0.0454382	0.0344656	0.0259816	0.019738	0.0152743	0.0119807	0.00909241	0.00656175	0.00491221	0.00425983	0.00411423	0.00387794	0.0032904	0.00240064	0.00154598	0.000770422
ENO3	good_health_females	2.37417	2.97472	7.00828	0.000104011	19298	-0.0929102	-0.0886211	-0.0843216	-0.0798955	-0.074927	-0.0689253	-0.0615941	-0.0530827	-0.0439443	-0.0348082	-0.0263217	-0.0186917	-0.0119896	-0.00659142	-0.00272229	-0.000437409	0.000531953	0.000599296	0.000317481	9.49908e-05	-3.41213e-05	-5.44074e-05	-3.02761e-05
CLMP	good_health_females	4.29257	5.32907	7.00463	1.81606e-06	19298	0.172641	0.133027	0.0935517	0.0554591	0.0209086	-0.00845243	-0.0315394	-0.0466994	-0.0539675	-0.0546481	-0.0543408	-0.0537974	-0.052791	-0.0490332	-0.040831	-0.0288802	-0.0143081	-0.000977934	0.00580385	0.00674883	0.0042937	0.00204515	0.000949498
APOC1	good_health_females	1.37418	1.65956	7.00147	0.0052103	19298	0.0919969	0.0870909	0.0821852	0.0772823	0.0724001	0.0675587	0.0627667	0.0580235	0.0533103	0.0485867	0.0438548	0.0392082	0.0347674	0.030639	0.0268764	0.0234721	0.0203518	0.0174034	0.0145224	0.0116424	0.00874427	0.00583099	0.00291552
LYZL2	good_health_females	1.00053	1.00105	7.00119	0.00814945	19298	0.0802987	0.076806	0.0733134	0.0698207	0.0663281	0.0628354	0.0593427	0.0558502	0.0523578	0.0488656	0.0453738	0.0418823	0.0383911	0.0349003	0.0314097	0.0279195	0.0244294	0.0209395	0.0174496	0.0139597	0.0104698	0.00697986	0.00348993
GMPR	good_health_females	6.89868	8.44761	6.99588	0	19298	-0.0262726	0.0201963	0.0674007	0.106796	0.113858	0.0797284	0.0263073	-0.025524	-0.0456777	-0.0315633	-0.00753321	0.00793771	0.023927	0.0216	-0.00400228	-0.0243454	-0.0414084	-0.0581017	-0.0783445	-0.0927585	-0.0959512	-0.0733882	-0.0372712
CD27	good_health_females	1.63452	2.03662	6.99394	0.000866306	19298	0.0985064	0.0921651	0.0858204	0.0794339	0.0729414	0.066338	0.0597663	0.053418	0.0474459	0.0419337	0.036851	0.0321404	0.0277781	0.0238033	0.0202196	0.0170173	0.0141417	0.0115507	0.00922767	0.00716166	0.00529227	0.00351435	0.00175628
S100A16	good_health_males	3.29005	4.09996	6.99189	1.20087e-05	15544	-0.0336954	-0.0554705	-0.0771335	-0.0976898	-0.116524	-0.132225	-0.142732	-0.147262	-0.146864	-0.142537	-0.134526	-0.123596	-0.110911	-0.0978676	-0.0851881	-0.0724088	-0.0602457	-0.049665	-0.0403436	-0.0321298	-0.0244172	-0.01637	-0.00819071
NDUFA5	good_health_males	4.32612	5.36474	6.99123	1.5454e-06	15544	0.2343	0.193279	0.152234	0.110413	0.0682626	0.0283237	-0.00603189	-0.0321274	-0.0454861	-0.0445761	-0.0330822	-0.0180888	-0.00597665	0.00304121	0.0100771	0.0147527	0.0172651	0.0174676	0.0140404	0.00837029	0.00468995	0.00322001	0.00164875
C9orf40	good_health_females	3.27638	4.08939	6.98205	1.09724e-05	19298	0.0450708	0.0636093	0.0820802	0.0996125	0.114843	0.126366	0.134421	0.140511	0.145942	0.150553	0.153317	0.153336	0.149486	0.140882	0.12789	0.112077	0.0945642	0.0770332	0.0604197	0.0451579	0.0317594	0.0205397	0.0102353
YY1	good_health_males	1.96099	2.45584	6.98203	0.000566635	15544	-0.123978	-0.121556	-0.119143	-0.116831	-0.114754	-0.112898	-0.111097	-0.109084	-0.106516	-0.103015	-0.0983263	-0.0923385	-0.0851238	-0.0768898	-0.0680977	-0.0592363	-0.050639	-0.0425956	-0.0351715	-0.028151	-0.021155	-0.0140891	-0.00704137
TNFSF12	good_health_females	2.25609	2.82811	6.98121	0.000285608	19298	0.109411	0.111353	0.113292	0.11521	0.117217	0.11937	0.121291	0.12225	0.121552	0.118975	0.114723	0.109088	0.102339	0.0945103	0.0858947	0.0770054	0.0681053	0.0589123	0.0493473	0.0395583	0.0296156	0.0197202	0.00985828
CHGA	good_health_females	1.00086	1.00172	6.97361	0.0082479	19298	-0.072133	-0.0689976	-0.0658623	-0.0627269	-0.0595916	-0.0564565	-0.0533213	-0.0501861	-0.0470506	-0.0439146	-0.0407782	-0.0376414	-0.0345043	-0.0313669	-0.0282296	-0.0250925	-0.0219557	-0.0188191	-0.0156826	-0.0125461	-0.00940962	-0.00627309	-0.00313654
CEP20	good_health_females	3.37874	4.21488	6.97065	1.04533e-05	19298	0.144043	0.12664	0.109229	0.0914021	0.0718848	0.0504768	0.0285824	0.00815737	-0.00854392	-0.0198158	-0.0268936	-0.0307448	-0.0320326	-0.0318408	-0.0292888	-0.0225744	-0.0134242	-0.00553903	-0.000658655	0.00128247	0.00131694	0.00081624	0.000393262
SESTD1	good_health_females	3.16149	3.94833	6.96786	1.70635e-05	19298	0.170844	0.150305	0.129728	0.108679	0.0867254	0.0643249	0.0427438	0.0241633	0.0105765	0.00195213	-0.00339069	-0.00688785	-0.00875451	-0.00907238	-0.00741054	-0.00351916	0.00119206	0.00478332	0.00642649	0.00615686	0.00450055	0.00275898	0.00135342
CPE	good_health_females	4.94995	6.12468	6.96701	0	19298	-0.170625	-0.155661	-0.140943	-0.127999	-0.115856	-0.104012	-0.0960471	-0.0982379	-0.114714	-0.142608	-0.171312	-0.189681	-0.191911	-0.182748	-0.16947	-0.151934	-0.130361	-0.106784	-0.0794676	-0.0528807	-0.0346601	-0.0222067	-0.0110958
PPP1CC	good_health_females	3.03516	3.79292	6.96099	3.02967e-05	19298	0.150995	0.12956	0.108151	0.0866781	0.0650601	0.0441202	0.0253101	0.00944683	-0.00317024	-0.0128755	-0.0205281	-0.026321	-0.0295515	-0.0304402	-0.0288804	-0.0246088	-0.0184206	-0.0119904	-0.00679887	-0.00369024	-0.00250396	-0.00177525	-0.000904171
AP1G2	good_health_females	2.63857	3.30282	6.95222	7.58836e-05	19298	0.135267	0.118747	0.102242	0.085589	0.0686522	0.0519299	0.0361954	0.0222051	0.0105019	0.00130637	-0.00575883	-0.0110661	-0.0148002	-0.0175	-0.019114	-0.0188557	-0.0167401	-0.013591	-0.0104295	-0.00786123	-0.00593061	-0.00406547	-0.00204261
DPT	good_health_males	3.46981	4.32033	6.9511	1.03005e-05	15544	-0.125641	-0.12532	-0.124966	-0.124374	-0.124493	-0.126349	-0.129866	-0.135819	-0.144201	-0.153565	-0.160892	-0.163607	-0.160464	-0.151343	-0.137206	-0.119992	-0.102645	-0.086152	-0.0703274	-0.0549524	-0.0407157	-0.0271106	-0.0135548
EPHA2	good_health_males	2.84285	3.54937	6.94883	5.34983e-05	15544	0.0794607	0.0650546	0.0506521	0.0365024	0.0231794	0.010856	-0.000820553	-0.0125375	-0.0246782	-0.0365852	-0.0470576	-0.0552438	-0.060295	-0.0619712	-0.0610932	-0.0586531	-0.0552623	-0.0505891	-0.043775	-0.0352764	-0.0262597	-0.0174418	-0.00871849
PRDX1	good_health_males	2.07602	2.59921	6.93621	0.000496928	15544	0.139085	0.127722	0.11636	0.105017	0.0936685	0.0823104	0.0713548	0.0612141	0.0521136	0.0440455	0.0371697	0.031651	0.027347	0.0240328	0.0215142	0.0196948	0.0183305	0.0168001	0.0146359	0.0118835	0.0089227	0.0059342	0.00296696
PDIA5	good_health_males	1.00054	1.00107	6.93369	0.00844182	15544	0.088778	0.0849192	0.0810605	0.0772017	0.073343	0.0694842	0.0656256	0.0617669	0.0579082	0.0540494	0.0501903	0.0463311	0.0424716	0.0386118	0.0347517	0.0308913	0.0270304	0.0231693	0.0193078	0.0154462	0.0115847	0.0077231	0.00386155
ARNT	good_health_males	1.00029	1.00058	6.93151	0.00846778	15544	-0.0889882	-0.0851189	-0.0812496	-0.0773804	-0.0735112	-0.0696422	-0.0657733	-0.0619045	-0.0580358	-0.0541672	-0.0502985	-0.0464298	-0.0425609	-0.038692	-0.0348229	-0.0309537	-0.0270845	-0.0232152	-0.019346	-0.0154768	-0.0116076	-0.00773838	-0.00386919
KLHL41	good_health_females	1.40336	1.70451	6.92707	0.0057665	19298	0.0920308	0.0868379	0.0816428	0.0764285	0.0711763	0.0658973	0.0606431	0.0554861	0.0504664	0.0456246	0.0409734	0.0365147	0.0322531	0.0282262	0.0244617	0.020982	0.0178238	0.0149786	0.0123628	0.0098629	0.00740247	0.00494065	0.00247073
CNTNAP2	good_health_males	4.74881	5.87717	6.92648	4.48308e-08	15544	0.0573002	0.0487203	0.0403003	0.0336644	0.0297786	0.028422	0.0247467	0.0119005	-0.0110609	-0.0386621	-0.0642585	-0.0849106	-0.0984965	-0.100358	-0.0895281	-0.0702448	-0.0468351	-0.0209862	0.00476085	0.0228913	0.0286088	0.0226682	0.0115082
LCP1	good_health_females	1.00041	1.00083	6.91707	0.00853517	19298	-0.0824667	-0.0788809	-0.0752951	-0.0717093	-0.0681236	-0.0645378	-0.0609519	-0.0573661	-0.0537803	-0.0501946	-0.046609	-0.0430236	-0.0394382	-0.0358528	-0.0322674	-0.0286822	-0.0250969	-0.0215117	-0.0179265	-0.0143412	-0.0107559	-0.00717062	-0.00358531
phospholipids_to_total_lipids_in_small_ldl_percentage	good_health_females	5.20378	6.43096	6.91371	0	111899	-0.0598787	-0.0605536	-0.0612047	-0.0622326	-0.065541	-0.0734022	-0.085137	-0.0982268	-0.109476	-0.115796	-0.114382	-0.107368	-0.100879	-0.0977582	-0.0978467	-0.0992767	-0.0990056	-0.0949968	-0.0850529	-0.070225	-0.0533817	-0.0357311	-0.0178678
RNASE10	good_health_males	1.77404	2.21853	6.91275	0.000643919	15544	0.126329	0.123777	0.121213	0.11856	0.11568	0.112505	0.10905	0.105464	0.101827	0.0981502	0.0944101	0.0904971	0.0861808	0.081265	0.0755686	0.0689593	0.0614945	0.0533218	0.044707	0.0358731	0.0269673	0.0180025	0.00900343
MAPK13	good_health_males	1.70408	2.12716	6.90122	0.000793279	15544	-0.129187	-0.125326	-0.121468	-0.11767	-0.114057	-0.110701	-0.107544	-0.10449	-0.101354	-0.0979736	-0.0941756	-0.0898322	-0.0847767	-0.0788993	-0.0721955	-0.0648341	-0.0570279	-0.0489309	-0.0407523	-0.0325853	-0.0244441	-0.0163162	-0.00816128
PALM2	good_health_males	2.44921	3.06187	6.89858	0.000111314	15544	-0.102823	-0.106848	-0.1109	-0.115112	-0.11932	-0.123189	-0.12639	-0.128634	-0.129558	-0.128995	-0.12693	-0.123056	-0.117164	-0.109388	-0.100243	-0.090019	-0.0789179	-0.0673462	-0.0555747	-0.0438194	-0.0324283	-0.0215123	-0.010753
ACADSB	good_health_females	1.91932	2.40777	6.8977	0.000498781	19298	0.114112	0.105076	0.0960458	0.0870207	0.0779812	0.0690217	0.0603195	0.0519264	0.0439533	0.0365807	0.0298466	0.0237288	0.0182661	0.0133947	0.00922884	0.00600607	0.00380074	0.00246698	0.0017147	0.00123905	0.000844604	0.000532027	0.000264111
BLMH	good_health_males	2.48678	3.10845	6.89711	0.000110928	15544	0.0967285	0.0872835	0.0778153	0.0681626	0.058144	0.0473429	0.0356941	0.0235302	0.011557	0.000395493	-0.00930139	-0.0168548	-0.022227	-0.0257639	-0.0274715	-0.0274102	-0.0258756	-0.0235006	-0.0206442	-0.0173383	-0.0134365	-0.00906317	-0.00453757
ADAMTS1	good_health_females	1.00018	1.00035	6.88683	0.0086881	19298	-0.0827277	-0.0791304	-0.0755332	-0.071936	-0.0683387	-0.0647415	-0.0611443	-0.0575472	-0.05395	-0.0503529	-0.0467559	-0.043159	-0.0395622	-0.0359655	-0.0323689	-0.0287723	-0.0251758	-0.0215793	-0.0179828	-0.0143862	-0.0107897	-0.00719312	-0.00359656
BCL2	good_health_females	3.04869	3.80958	6.88677	3.52219e-05	19298	-0.0498465	-0.0654284	-0.0810126	-0.0965624	-0.111441	-0.123998	-0.132873	-0.138042	-0.140658	-0.140679	-0.137812	-0.132534	-0.125744	-0.117674	-0.107475	-0.0948663	-0.0807674	-0.0668577	-0.0541704	-0.0424799	-0.0313738	-0.0207467	-0.0103621
LYVE1	good_health_males	1.00022	1.00045	6.88507	0.00869164	15544	-0.0835716	-0.0799381	-0.0763047	-0.0726712	-0.0690378	-0.0654045	-0.0617712	-0.0581379	-0.0545047	-0.0508715	-0.0472383	-0.043605	-0.0399716	-0.0363381	-0.0327046	-0.029071	-0.0254373	-0.0218035	-0.0181697	-0.0145358	-0.0109019	-0.00726793	-0.00363397
SULT2A1	good_health_males	3.91231	4.86107	6.88399	5.00625e-06	15544	-0.256207	-0.247368	-0.238602	-0.229736	-0.218961	-0.205123	-0.190495	-0.180616	-0.177563	-0.181031	-0.188184	-0.195679	-0.202709	-0.207536	-0.206917	-0.198302	-0.181971	-0.158878	-0.131959	-0.104332	-0.0770308	-0.0511061	-0.0255483
saturated_fatty_acids_to_total_fatty_acids_percentage	good_health_males	3.95138	4.90827	6.87748	1.63243e-06	88938	0.0475766	0.0519233	0.0561833	0.0600959	0.0639699	0.0677637	0.0710842	0.0748811	0.0804213	0.0870857	0.0935488	0.0990195	0.103426	0.106724	0.108979	0.109122	0.10571	0.0981891	0.0863595	0.0709093	0.0532612	0.0353279	0.0176543
PILRB	good_health_males	1.00009	1.00018	6.86988	0.00877321	15544	0.083944	0.0802941	0.0766442	0.0729942	0.0693443	0.0656944	0.0620445	0.0583946	0.0547447	0.0510949	0.0474452	0.0437955	0.0401458	0.0364961	0.0328465	0.0291969	0.0255472	0.0218976	0.018248	0.0145984	0.0109488	0.00729922	0.00364961
TRDMT1	good_health_males	2.93778	3.66657	6.86702	3.75309e-05	15544	0.214601	0.201453	0.18828	0.174986	0.161536	0.147686	0.133677	0.120474	0.109623	0.102142	0.0982147	0.0971039	0.0973388	0.0973636	0.0963966	0.0936258	0.0880423	0.0790709	0.0669603	0.0530888	0.0393097	0.0260529	0.0130182
BGN	good_health_males	3.70517	4.60823	6.85752	9.48811e-06	15544	-0.204872	-0.194573	-0.184126	-0.173388	-0.164682	-0.161114	-0.163469	-0.170237	-0.180351	-0.191546	-0.201595	-0.207534	-0.207751	-0.201656	-0.190551	-0.17586	-0.15855	-0.138463	-0.114655	-0.0886566	-0.063775	-0.0416903	-0.0207883
ITGB6	good_health_males	1.55926	1.93066	6.84965	0.000933835	15544	-0.115391	-0.11176	-0.108131	-0.104538	-0.101038	-0.0976782	-0.0944418	-0.0912335	-0.0878808	-0.0841614	-0.0799938	-0.0753296	-0.0701563	-0.0644702	-0.0583381	-0.0518886	-0.045225	-0.0384552	-0.0317269	-0.0251808	-0.0188084	-0.0125208	-0.00625946
NPHS2	good_health_males	1.00027	1.00053	6.84818	0.00887288	15544	0.0855957	0.0818741	0.0781525	0.0744308	0.0707092	0.0669877	0.0632662	0.0595449	0.0558236	0.0521023	0.048381	0.0446597	0.0409382	0.0372167	0.0334952	0.0297737	0.0260521	0.0223304	0.0186087	0.014887	0.0111652	0.00744348	0.00372174
LAMB1	good_health_males	1.70955	2.13438	6.84321	0.000900701	15544	0.121148	0.112156	0.103161	0.0942115	0.0854035	0.0768047	0.0685348	0.0606705	0.0532437	0.0463207	0.0399718	0.0342631	0.0292353	0.024892	0.0211721	0.0179177	0.0149767	0.0122915	0.00987497	0.00773433	0.00576521	0.00383729	0.00191777
CXCL14	good_health_males	1.00056	1.00111	6.84251	0.00888576	15544	-0.0803928	-0.0768986	-0.0734043	-0.06991	-0.0664157	-0.0629214	-0.059427	-0.0559325	-0.0524379	-0.0489431	-0.0454481	-0.041953	-0.0384578	-0.0349624	-0.031467	-0.0279714	-0.0244755	-0.0209794	-0.0174831	-0.0139866	-0.01049	-0.00699331	-0.00349665
HSPB1	good_health_males	2.70496	3.37882	6.84082	7.92313e-05	15544	0.102146	0.0845428	0.0669285	0.0493156	0.0318881	0.0147112	-0.0018938	-0.0171805	-0.0300807	-0.0404952	-0.0485628	-0.0545055	-0.0586381	-0.0613682	-0.0625805	-0.0623433	-0.0602946	-0.0562066	-0.0502321	-0.0424008	-0.0327255	-0.0220166	-0.0110152
CCL4	good_health_females	4.51698	5.60125	6.8363	1.8885e-06	19298	0.349954	0.309273	0.268664	0.22891	0.192657	0.163251	0.144296	0.137751	0.141494	0.150569	0.157314	0.158343	0.153033	0.141844	0.127158	0.114852	0.107906	0.104533	0.0981675	0.0860442	0.0667173	0.0446564	0.0223037
PTGDS	good_health_males	5.53147	6.81985	6.83098	0	15544	0.154004	0.14367	0.133917	0.131316	0.13714	0.1466	0.152297	0.146962	0.12954	0.104261	0.0728797	0.0381573	0.0125839	0.00734198	0.020026	0.0411987	0.0632559	0.0840863	0.0981818	0.100634	0.0875507	0.0615008	0.0309044
COL5A1	good_health_males	1.14196	1.27013	6.83037	0.00466009	15544	0.0972485	0.0931886	0.089128	0.0850665	0.0810145	0.076982	0.072984	0.0690259	0.065109	0.0612252	0.0573424	0.0534164	0.0494104	0.0453035	0.0410822	0.0367436	0.0323063	0.027781	0.0231908	0.0185677	0.0139318	0.00928899	0.00464449
C1GALT1C1	good_health_females	2.45825	3.07911	6.8276	0.00012617	19298	0.0994765	0.0911256	0.0827556	0.0741015	0.0647004	0.0544504	0.0435501	0.0321588	0.0206672	0.00985633	2.41057e-05	-0.0084676	-0.0151464	-0.0198916	-0.0228896	-0.024097	-0.0233998	-0.0211696	-0.0177669	-0.0138423	-0.010135	-0.00668327	-0.00333952
USP28	good_health_males	3.0373	3.78924	6.8274	4.03609e-05	15544	-0.123047	-0.128025	-0.133055	-0.138444	-0.144614	-0.151635	-0.158587	-0.165279	-0.171461	-0.176418	-0.179445	-0.179695	-0.175542	-0.166229	-0.15251	-0.136507	-0.120645	-0.1057	-0.0903297	-0.0731915	-0.0547461	-0.0364462	-0.0182215
GFRAL	good_health_females	1.00014	1.00027	6.8209	0.00901294	19298	-0.0788434	-0.0754154	-0.0719874	-0.0685594	-0.0651314	-0.0617035	-0.0582755	-0.0548475	-0.0514195	-0.0479914	-0.0445634	-0.0411353	-0.0377072	-0.0342791	-0.030851	-0.027423	-0.023995	-0.0205671	-0.0171392	-0.0137113	-0.0102835	-0.00685565	-0.00342783
TNFRSF10C	good_health_females	1.00011	1.00023	6.82053	0.00901661	19298	0.0821791	0.0786059	0.0750327	0.0714594	0.0678862	0.064313	0.0607398	0.0571667	0.0535935	0.0500205	0.0464474	0.0428745	0.0393016	0.0357287	0.0321558	0.028583	0.0250101	0.0214373	0.0178644	0.0142915	0.0107186	0.00714576	0.00357288
GAS6	good_health_males	1.00039	1.00077	6.81938	0.00901273	15544	0.0821525	0.0785812	0.0750099	0.0714387	0.0678673	0.0642959	0.0607243	0.0571526	0.0535806	0.0500086	0.0464364	0.0428641	0.0392918	0.0357195	0.0321472	0.028575	0.0250027	0.0214306	0.0178586	0.0142867	0.010715	0.00714333	0.00357166
ALCAM	good_health_females	1.95683	2.45505	6.81705	0.000442996	19298	0.0951422	0.0889222	0.0827035	0.0764241	0.0699607	0.0633203	0.0565196	0.0496336	0.0426683	0.0357601	0.0290521	0.0226639	0.0168304	0.0117949	0.00771838	0.00472185	0.00275357	0.00149626	0.000648762	0.000134907	-6.22205e-05	-7.45663e-05	-3.90254e-05
immature_reticulocyte_fraction	good_health_males	7.72009	9.40628	6.81292	0	97793	-0.282333	-0.267354	-0.251638	-0.232396	-0.218057	-0.209162	-0.208082	-0.212179	-0.20637	-0.193884	-0.186259	-0.182617	-0.176244	-0.172226	-0.169834	-0.174377	-0.18761	-0.201868	-0.213711	-0.215103	-0.194953	-0.142805	-0.0721555
CA8	good_health_females	1.00037	1.00074	6.80736	0.00908314	19298	-0.0869211	-0.083141	-0.0793609	-0.0755808	-0.0718007	-0.0680206	-0.0642405	-0.0604603	-0.0566802	-0.0529001	-0.0491202	-0.0453405	-0.0415611	-0.037782	-0.0340033	-0.0302247	-0.0264464	-0.0226681	-0.01889	-0.0151119	-0.0113339	-0.00755593	-0.00377796
BLMH	good_health_females	2.74201	3.43096	6.80623	7.68609e-05	19298	0.10697	0.0926091	0.0782073	0.06331	0.0474876	0.031372	0.0162632	0.00279012	-0.00868036	-0.0180969	-0.0258331	-0.0322121	-0.0373538	-0.0415628	-0.044207	-0.0438242	-0.0403599	-0.0351747	-0.029447	-0.0237294	-0.0180788	-0.0121644	-0.00608789
NCF2	good_health_males	4.23507	5.25409	6.80426	2.01642e-06	15544	-0.0905701	-0.0769221	-0.0635048	-0.0512811	-0.0423535	-0.038154	-0.0390287	-0.044952	-0.0531367	-0.0583038	-0.0585507	-0.0539534	-0.0427607	-0.0242705	0.000186705	0.0249087	0.0438015	0.0553996	0.0584394	0.0532479	0.0423382	0.0283237	0.0141056
AHNAK	good_health_males	3.79404	4.71676	6.79663	6.35078e-06	15544	-0.169579	-0.161654	-0.153759	-0.145758	-0.137625	-0.130367	-0.126613	-0.128961	-0.136287	-0.14543	-0.153758	-0.157913	-0.155089	-0.144151	-0.126362	-0.105079	-0.084483	-0.0667079	-0.0526935	-0.040738	-0.0294077	-0.0192966	-0.00964154
PYDC1	good_health_males	1.00076	1.00153	6.79289	0.00912468	15544	-0.0827635	-0.0791665	-0.0755695	-0.0719726	-0.0683756	-0.0647788	-0.061182	-0.0575852	-0.0539883	-0.0503911	-0.0467935	-0.0431955	-0.0395971	-0.0359983	-0.0323993	-0.0288	-0.0252005	-0.0216009	-0.0180011	-0.014401	-0.0108008	-0.00720056	-0.00360028
RAB33A	good_health_females	2.39376	2.99904	6.78959	0.00014804	19298	0.144664	0.130559	0.116448	0.102206	0.0877615	0.073422	0.0598791	0.0478556	0.0378765	0.0302553	0.024819	0.0208744	0.0177441	0.0147599	0.0118539	0.00941986	0.00760433	0.0061956	0.00502338	0.00389434	0.00276013	0.00177386	0.000882303
YES1	good_health_females	2.98646	3.73292	6.7893	5.03015e-05	19298	0.176579	0.156769	0.136965	0.116859	0.0961295	0.0752986	0.0559277	0.0398159	0.0281016	0.0206897	0.0161952	0.0137658	0.0128603	0.0121164	0.0113212	0.0114978	0.0124781	0.0130825	0.0123337	0.0102394	0.00746277	0.00483592	0.00240697
CD200	good_health_females	3.21747	4.0171	6.78584	1.85735e-05	19298	0.0316975	0.0221994	0.0126877	0.00313927	-0.00607904	-0.0148811	-0.0242947	-0.0356838	-0.0490621	-0.0629267	-0.0756197	-0.0863592	-0.0948527	-0.100066	-0.1009	-0.097379	-0.0898173	-0.0791957	-0.0670258	-0.0538454	-0.0401797	-0.026687	-0.0133395
PRKAB1	good_health_males	3.19319	3.98102	6.78321	2.09673e-05	15544	0.131475	0.111069	0.0905829	0.0695339	0.0475181	0.0249173	0.00297606	-0.0169932	-0.0335356	-0.0457214	-0.0529844	-0.0553874	-0.0531516	-0.0476771	-0.0409686	-0.0343893	-0.0276807	-0.0212503	-0.0160385	-0.0125331	-0.00954836	-0.00641986	-0.00321208
IL17RB	good_health_males	1.67775	2.09225	6.77836	0.000919205	15544	0.108078	0.101467	0.094854	0.0882221	0.0815474	0.0748613	0.0682493	0.0617521	0.0553324	0.0489335	0.042559	0.0363104	0.0303484	0.0248697	0.0199921	0.0157367	0.0120502	0.00893606	0.00648989	0.00467278	0.0033082	0.00216581	0.0010811
GALNT2	good_health_females	1.65269	2.06125	6.77167	0.00109913	19298	0.110405	0.102531	0.0946553	0.0868052	0.0790782	0.0716094	0.0645666	0.058084	0.0521824	0.0468394	0.0419405	0.0373789	0.033107	0.0290597	0.0252059	0.0216056	0.018276	0.01515	0.0122234	0.00956984	0.00712782	0.00475583	0.00237804
PON2	good_health_males	1.00029	1.00059	6.7709	0.00926187	15544	0.0867008	0.0829318	0.0791628	0.0753938	0.0716248	0.0678557	0.0640865	0.0603172	0.0565479	0.0527785	0.049009	0.0452395	0.0414699	0.0377002	0.0339304	0.0301605	0.0263905	0.0226205	0.0188505	0.0150804	0.0113103	0.00754022	0.00377011
RNF149	good_health_females	3.30757	4.12765	6.7655	1.64446e-05	19298	0.224089	0.209787	0.195502	0.181302	0.166931	0.152554	0.139116	0.128257	0.121318	0.118682	0.119418	0.121771	0.124054	0.12499	0.123207	0.117533	0.108104	0.0961474	0.0823185	0.0671422	0.0507864	0.0338807	0.0169463
PCDH12	good_health_females	2.37093	2.9707	6.76448	0.000148321	19298	0.101041	0.0908049	0.0805663	0.0703636	0.0600706	0.0494263	0.038592	0.0281229	0.018328	0.00929952	0.00113433	-0.00606569	-0.0122964	-0.0175968	-0.0218302	-0.0247494	-0.0260937	-0.0254691	-0.0228861	-0.0188534	-0.014149	-0.00940377	-0.00469836
NMT1	good_health_females	2.27353	2.84977	6.75692	0.000297066	19298	0.129602	0.115791	0.101977	0.0881498	0.0744664	0.0613782	0.0495126	0.0391508	0.0301147	0.0222714	0.0154044	0.00945452	0.00465171	0.000780165	-0.00212151	-0.00379259	-0.00431132	-0.00406504	-0.00332204	-0.00243202	-0.00171029	-0.00112272	-0.000560902
STX5	good_health_females	1.00039	1.00078	6.7558	0.0093424	19298	0.081582	0.0780347	0.0744874	0.0709401	0.0673928	0.0638454	0.0602981	0.0567507	0.0532035	0.0496563	0.0461091	0.042562	0.039015	0.035468	0.0319211	0.0283743	0.0248275	0.0212808	0.0177341	0.0141873	0.0106405	0.00709367	0.00354684
PAEP	good_health_females	3.61276	4.50117	6.75065	1.37848e-05	19298	0.004528	0.0282419	0.0519636	0.0751851	0.0959213	0.111108	0.11907	0.120658	0.11748	0.111301	0.103377	0.0946725	0.0858188	0.0773018	0.0673993	0.0554427	0.0426928	0.0316365	0.0232994	0.0171628	0.0120366	0.00762797	0.00378479
CACNA1C	good_health_females	1.00065	1.0013	6.749	0.00935822	19298	-0.0861158	-0.0823726	-0.0786294	-0.0748863	-0.0711431	-0.0673999	-0.0636567	-0.0599134	-0.0561699	-0.0524265	-0.048683	-0.0449394	-0.0411957	-0.0374516	-0.0337072	-0.0299624	-0.0262172	-0.0224718	-0.0187264	-0.014981	-0.0112357	-0.00749044	-0.00374522
GSTT2B	good_health_females	2.51872	3.15416	6.74795	0.000122934	19298	0.135518	0.119064	0.102626	0.086306	0.0703313	0.0551571	0.0414409	0.0294762	0.0190804	0.00993613	0.00163216	-0.00535242	-0.0101629	-0.0126027	-0.0130007	-0.0121166	-0.0108796	-0.00975219	-0.00869747	-0.00745529	-0.00589072	-0.00400077	-0.0020023
SEZ6L2	good_health_females	2.29182	2.87248	6.73899	0.000196737	19298	0.0923451	0.0867214	0.0811018	0.0754583	0.0696745	0.0635737	0.0569116	0.0493844	0.0408555	0.0318556	0.0230917	0.0151757	0.00865933	0.00375787	0.00030989	-0.00192825	-0.00312209	-0.0036767	-0.00374937	-0.00330929	-0.00253707	-0.0016973	-0.000848596
TDP1	good_health_females	2.3832	2.98593	6.72251	0.000179646	19298	-0.110434	-0.113083	-0.115742	-0.118523	-0.121615	-0.124859	-0.1278	-0.129949	-0.130822	-0.129917	-0.127066	-0.122132	-0.115504	-0.107934	-0.0996873	-0.0905317	-0.080501	-0.0697622	-0.0583885	-0.0466968	-0.0349697	-0.0232845	-0.0116397
ITPR1	good_health_males	2.90032	3.62034	6.71783	5.4715e-05	15544	0.22111	0.203557	0.185998	0.168603	0.151715	0.135491	0.120647	0.107503	0.0970436	0.0899374	0.0860127	0.0847438	0.0852999	0.0860291	0.0856888	0.0836088	0.0791918	0.0721516	0.062356	0.0508836	0.0386846	0.0258896	0.0129438
DSG4	good_health_males	3.20579	3.99649	6.71375	2.26558e-05	15544	0.0355706	0.0286491	0.0217205	0.0146542	0.00727764	-0.000755695	-0.00952522	-0.0185697	-0.0280593	-0.038841	-0.0510537	-0.0637699	-0.0759641	-0.0860551	-0.0925322	-0.0942479	-0.0904827	-0.0819122	-0.0704368	-0.0577089	-0.0438855	-0.0293649	-0.0146858
LY96	good_health_females	1.30958	1.55713	6.67679	0.00864142	19298	0.0901241	0.085014	0.0799044	0.0747998	0.0697191	0.064701	0.0597908	0.055017	0.0504109	0.045999	0.041777	0.0377492	0.0339335	0.0303233	0.0268998	0.0236471	0.0205202	0.0174584	0.0144562	0.0115215	0.00862621	0.00574711	0.00287328
immature_reticulocyte_fraction	good_health_females	2.1442	2.68693	6.67189	0.000449449	125956	-0.0473233	-0.0436472	-0.039968	-0.0362687	-0.0325479	-0.0288746	-0.0252911	-0.0217819	-0.0183594	-0.0150812	-0.0121067	-0.00959492	-0.00769546	-0.00645129	-0.00569267	-0.00522671	-0.00494504	-0.00467834	-0.00428937	-0.00371505	-0.00293436	-0.00200259	-0.00100354
NDUFB7	good_health_females	1.77397	2.22177	6.65439	0.00106005	19298	0.120207	0.11114	0.102077	0.0930159	0.0840006	0.0752092	0.0668416	0.059035	0.0518834	0.0454842	0.0398154	0.034801	0.0303551	0.0263545	0.0227965	0.0197336	0.0170717	0.014595	0.0121539	0.00967107	0.00716635	0.00473874	0.00236606
RRM2B	good_health_males	2.87297	3.58658	6.6517	7.54527e-05	15544	0.102963	0.0858978	0.0687693	0.0511732	0.0330372	0.0147045	-0.00309232	-0.0195506	-0.033869	-0.0456357	-0.0544758	-0.0601408	-0.062791	-0.0628862	-0.0604239	-0.0554162	-0.0480272	-0.0399115	-0.032715	-0.0265581	-0.0203292	-0.0137032	-0.00686309
PNLIPRP1	good_health_females	2.48984	3.11831	6.64642	0.000156338	19298	-0.130291	-0.129263	-0.128242	-0.127297	-0.126766	-0.126968	-0.127958	-0.129558	-0.131182	-0.132079	-0.131449	-0.128826	-0.124199	-0.117716	-0.109602	-0.100226	-0.0896928	-0.0779947	-0.0654593	-0.0523947	-0.0392724	-0.0261937	-0.0131024
MTDH	good_health_males	3.14267	3.91891	6.63851	3.27218e-05	15544	0.238974	0.215307	0.19163	0.168185	0.145909	0.12551	0.107429	0.0921956	0.080753	0.0735412	0.0701682	0.069634	0.0709018	0.0726685	0.0742347	0.0744488	0.0728336	0.068164	0.0593228	0.0476143	0.0356318	0.0238256	0.0119209
PLEKHO1	good_health_females	2.27629	2.8532	6.6265	0.000353641	19298	0.123598	0.112173	0.100751	0.0891965	0.0773088	0.0651742	0.0532472	0.042118	0.0323141	0.0241306	0.0174615	0.0120576	0.00774322	0.00429606	0.00185364	0.000691958	0.000605563	0.00107321	0.00150553	0.0015921	0.00130094	0.000865822	0.000431014
MVK	good_health_females	3.41384	4.25786	6.62394	1.95734e-05	19298	0.0973301	0.0713464	0.0454068	0.019801	-0.00499124	-0.0280066	-0.0483703	-0.0652681	-0.077378	-0.0839618	-0.0869072	-0.0880008	-0.0876878	-0.0866325	-0.0838376	-0.0772793	-0.0670211	-0.0550586	-0.0437686	-0.034103	-0.0255941	-0.0171246	-0.00856852
CORO1A	good_health_males	2.77255	3.46246	6.61146	9.91451e-05	15544	0.0985765	0.0835497	0.0685263	0.0533869	0.0376313	0.0209237	0.00408081	-0.01199	-0.0261803	-0.0377171	-0.0460932	-0.0512802	-0.0535785	-0.0535072	-0.0519137	-0.0491371	-0.0449581	-0.0399186	-0.0345389	-0.0286172	-0.0219522	-0.0147943	-0.00740956
AOC3	good_health_males	1.14972	1.28412	6.60555	0.0048154	15544	0.0904519	0.0870861	0.0837205	0.0803525	0.076971	0.0735584	0.0700916	0.0665411	0.0628878	0.0591289	0.055274	0.0513295	0.0473016	0.0432034	0.0390356	0.0348079	0.0305388	0.0262381	0.0219044	0.0175413	0.0131631	0.00877682	0.0043884
EIF2S2	good_health_females	1.00049	1.00097	6.60315	0.0101842	19298	0.0789976	0.0755616	0.0721256	0.0686895	0.0652534	0.0618174	0.0583814	0.0549456	0.05151	0.0480746	0.0446395	0.0412046	0.03777	0.0343357	0.0309016	0.0274677	0.024034	0.0206005	0.017167	0.0137336	0.0103001	0.00686675	0.00343338
POLR2F	good_health_females	3.47423	4.33179	6.59282	1.80241e-05	19298	0.0434623	0.022757	0.00209021	-0.018526	-0.0396552	-0.0604319	-0.078672	-0.0933336	-0.103952	-0.109597	-0.11091	-0.108232	-0.10199	-0.0934777	-0.0833322	-0.0705603	-0.0557015	-0.042075	-0.0312562	-0.0228282	-0.0164495	-0.0108729	-0.00542197
free_cholesterol_in_idl	good_health_females	3.42746	4.27331	6.5924	2.25533e-05	111899	0.0261608	0.015488	0.0048144	-0.00584819	-0.0157772	-0.0241555	-0.0305493	-0.0351089	-0.0387413	-0.0421064	-0.0450843	-0.047364	-0.0486712	-0.0483772	-0.0461315	-0.0424401	-0.0376077	-0.0318996	-0.025908	-0.0201648	-0.0147724	-0.00974716	-0.00486492
DCN	good_health_males	4.61424	5.71426	6.58304	2.40106e-06	15544	-0.263234	-0.226793	-0.190666	-0.156429	-0.126885	-0.107335	-0.101854	-0.109543	-0.123776	-0.137141	-0.147536	-0.153109	-0.152549	-0.143644	-0.127809	-0.107517	-0.089098	-0.0744972	-0.0592843	-0.0429649	-0.0284241	-0.0175839	-0.00870081
PRKG1	good_health_males	2.24783	2.81226	6.58177	0.000408464	15544	0.120758	0.10763	0.0944912	0.0813214	0.0681894	0.0551914	0.0427511	0.0312856	0.0212019	0.0126851	0.00581082	0.000474865	-0.0036026	-0.00679836	-0.00922869	-0.0109842	-0.0119489	-0.0121423	-0.0116088	-0.0102945	-0.00812207	-0.00547732	-0.00273977
DLG4	good_health_females	3.19328	3.98738	6.58118	2.7875e-05	19298	0.196924	0.175718	0.154507	0.133012	0.111074	0.0892116	0.0687523	0.0511152	0.0377108	0.0290675	0.0247582	0.0244328	0.0269777	0.0295629	0.0310652	0.03194	0.032022	0.0307356	0.0279262	0.0235537	0.0179615	0.0119205	0.00594636
GSTA1	good_health_females	4.56456	5.65888	6.5766	2.30051e-06	19298	-0.132334	-0.155261	-0.17779	-0.197114	-0.21042	-0.216539	-0.216734	-0.213928	-0.211007	-0.209523	-0.214714	-0.22638	-0.240437	-0.253123	-0.257633	-0.250138	-0.233032	-0.20721	-0.176582	-0.144325	-0.110642	-0.0744523	-0.0372524
EDDM3B	good_health_females	1.00051	1.00103	6.57633	0.0103376	19298	0.0492746	0.0471316	0.0449886	0.0428455	0.0407025	0.0385595	0.0364164	0.0342734	0.0321303	0.0299874	0.0278444	0.0257017	0.0235591	0.0214168	0.0192747	0.0171328	0.0149911	0.0128494	0.0107078	0.00856622	0.00642466	0.0042831	0.00214155
SPINT3	good_health_females	1.6958	2.11903	6.57575	0.00124146	19298	-0.062494	-0.058015	-0.0535352	-0.049059	-0.0446169	-0.040286	-0.0361765	-0.0323999	-0.0290079	-0.0259876	-0.0232442	-0.0206693	-0.018205	-0.0158432	-0.0135553	-0.0113722	-0.00939939	-0.00768588	-0.00618956	-0.00485589	-0.00361563	-0.00240235	-0.00120035
C2	good_health_males	2.43492	3.04415	6.57409	0.000201564	15544	0.0959091	0.0915314	0.0871537	0.082665	0.0776751	0.0720878	0.0656681	0.0578951	0.0487663	0.0387532	0.0287203	0.0191209	0.0104627	0.00366919	-0.000712651	-0.00286765	-0.00338791	-0.0029808	-0.00231346	-0.00168732	-0.00114772	-0.000691745	-0.000339975
AIF1	good_health_males	2.1347	2.67204	6.56443	0.000477485	15544	0.120845	0.111688	0.102509	0.0931897	0.0835046	0.0733012	0.0627333	0.0521649	0.0421082	0.032909	0.0247579	0.0178563	0.0123624	0.00836905	0.00580187	0.00436722	0.00386464	0.00377771	0.0035509	0.00299055	0.00226701	0.00150648	0.000753165
OGA	good_health_males	2.78353	3.47605	6.55723	9.87203e-05	15544	0.145986	0.128334	0.110656	0.0927775	0.07476	0.056535	0.0385731	0.0219841	0.00795171	-0.00277132	-0.00975936	-0.0131387	-0.0137812	-0.0127349	-0.0108973	-0.00926187	-0.00789409	-0.006926	-0.0065945	-0.00634309	-0.00534605	-0.003707	-0.00186246
PPP1R12A	good_health_males	2.49876	3.1233	6.55012	0.00016332	15544	0.152832	0.136589	0.12034	0.104167	0.0883195	0.0730021	0.0585662	0.0454259	0.0341071	0.0248802	0.0181006	0.0137013	0.0112603	0.0101724	0.00998894	0.0102477	0.0107545	0.0108623	0.00999179	0.00817158	0.00600632	0.00392376	0.00195544
SLC39A14	good_health_males	1.00013	1.00026	6.54318	0.0105334	15544	0.0843601	0.0806922	0.0770244	0.0733565	0.0696886	0.0660207	0.0623529	0.0586851	0.0550173	0.0513496	0.0476819	0.0440143	0.0403466	0.0366789	0.0330112	0.0293434	0.0256756	0.0220077	0.0183397	0.0146718	0.0110039	0.0073359	0.00366795
HTRA2	good_health_males	2.76055	3.44762	6.54298	0.000102981	15544	0.161789	0.143475	0.12513	0.106706	0.0885528	0.0709162	0.0541872	0.038905	0.0259379	0.0160011	0.00969922	0.00685966	0.00645391	0.00716686	0.00812894	0.00909185	0.0100807	0.0102098	0.00892689	0.00672961	0.00468348	0.00302477	0.0015074
DPY30	good_health_females	2.88728	3.61057	6.5427	9.15941e-05	19298	0.114942	0.0987917	0.0826303	0.066197	0.0490044	0.031354	0.014465	-0.000113096	-0.01157	-0.0197806	-0.0257775	-0.0302412	-0.0336686	-0.0368775	-0.039241	-0.0390029	-0.0357913	-0.0307187	-0.0250204	-0.0195384	-0.0145766	-0.0097527	-0.00488139
CALCA	good_health_males	2.24912	2.81386	6.5377	0.000305376	15544	-0.0968911	-0.0917182	-0.0865538	-0.0814293	-0.0763516	-0.0712181	-0.0657915	-0.0598823	-0.0531916	-0.0456307	-0.0375422	-0.0293353	-0.0213129	-0.0139931	-0.00802191	-0.00392692	-0.00179838	-0.00106351	-0.000925123	-0.000767479	-0.000535433	-0.000386121	-0.000196441
PGA4	good_health_males	3.22464	4.01965	6.53189	2.8826e-05	15544	0.0806474	0.0939665	0.107288	0.120374	0.132572	0.143062	0.150794	0.154096	0.152053	0.145122	0.135433	0.124396	0.112986	0.103083	0.0953846	0.0887173	0.0817283	0.0732231	0.0634035	0.0525086	0.0400003	0.0266219	0.0132981
nucleated_red_blood_cell_count	good_health_females	3.54935	4.42207	6.53042	2.08014e-05	127733	-0.0169555	-0.0174819	-0.0180214	-0.0188171	-0.02057	-0.0236455	-0.027907	-0.0332173	-0.0393411	-0.0460926	-0.0525849	-0.0575785	-0.0607036	-0.0621598	-0.0621743	-0.0606516	-0.0569378	-0.0509628	-0.0433244	-0.0347902	-0.0259744	-0.0171769	-0.00857408
DUSP29	good_health_females	1.49396	1.83935	6.52906	0.00550937	19298	-0.0983604	-0.0925667	-0.0867721	-0.0809842	-0.0752032	-0.069421	-0.0636267	-0.0578184	-0.0520559	-0.046429	-0.0410446	-0.0360343	-0.0314596	-0.0273429	-0.0237125	-0.0205018	-0.0175972	-0.0149147	-0.0123518	-0.00983663	-0.00735343	-0.00489757	-0.00244859
DSCAM	good_health_males	1.00028	1.00055	6.52899	0.0106154	15544	0.0831153	0.0795015	0.0758876	0.0722738	0.0686599	0.065046	0.0614321	0.0578182	0.0542043	0.0505904	0.0469765	0.0433626	0.0397488	0.036135	0.0325213	0.0289077	0.0252941	0.0216806	0.0180671	0.0144537	0.0108403	0.00722684	0.00361342
OGFR	good_health_males	3.05374	3.80949	6.52506	6.41888e-05	15544	-0.121327	-0.121094	-0.120909	-0.120971	-0.121628	-0.123853	-0.128213	-0.134332	-0.140544	-0.145295	-0.147654	-0.146602	-0.14148	-0.132223	-0.119755	-0.105093	-0.0890091	-0.0727808	-0.0578504	-0.044959	-0.0331558	-0.0219944	-0.0109969
DDA1	good_health_females	2.31578	2.90223	6.52469	0.000315012	19298	-0.118583	-0.121061	-0.123535	-0.126009	-0.128522	-0.130957	-0.133171	-0.134885	-0.135585	-0.134697	-0.131978	-0.127661	-0.122058	-0.115236	-0.10715	-0.0977579	-0.0872517	-0.0760472	-0.0642104	-0.05175	-0.0389341	-0.0259589	-0.0129776
TNFSF13	good_health_males	1.00077	1.00155	6.52353	0.0106247	15544	-0.0767855	-0.0734485	-0.0701115	-0.0667745	-0.0634374	-0.0601	-0.0567622	-0.053424	-0.0500853	-0.0467462	-0.0434067	-0.040067	-0.0367271	-0.0333874	-0.0300478	-0.0267085	-0.0233694	-0.0200306	-0.016692	-0.0133535	-0.0100151	-0.00667671	-0.00333835
CA3	good_health_females	4.45026	5.52039	6.51941	2.72821e-06	19298	-0.0145743	0.00704306	0.0284576	0.0474035	0.0602386	0.0663888	0.0701024	0.0757407	0.0862694	0.102422	0.118612	0.130342	0.136626	0.135082	0.123412	0.10404	0.0788299	0.0518885	0.0284515	0.012361	0.00366886	0.000965133	0.000411763
WASF1	good_health_males	2.76286	3.45048	6.51671	0.000117458	15544	0.139011	0.118841	0.0986593	0.0785575	0.0588512	0.0397204	0.0218348	0.0060666	-0.00679236	-0.0165555	-0.0230822	-0.0265703	-0.0277425	-0.027502	-0.0262265	-0.0240009	-0.02059	-0.0167765	-0.0135288	-0.0108978	-0.00824578	-0.00545871	-0.00272304
AGT	good_health_females	1.0009	1.00181	6.51337	0.0107061	19298	0.0826349	0.0790398	0.0754448	0.0718497	0.0682547	0.0646597	0.0610649	0.0574701	0.0538756	0.0502814	0.0466876	0.0430943	0.0395016	0.0359094	0.0323178	0.0287266	0.0251357	0.021545	0.0179544	0.0143637	0.0107728	0.00718192	0.00359096
CAT	good_health_females	2.27716	2.85427	6.51086	0.000376639	19298	0.10564	0.108421	0.111178	0.113713	0.115752	0.11712	0.117965	0.118273	0.117908	0.116634	0.114319	0.110853	0.105969	0.0993617	0.0910847	0.0815694	0.0711756	0.060381	0.0494297	0.0387406	0.0285454	0.0188805	0.00943215
cholesteryl_esters_to_total_lipids_in_very_small_vldl_percentage	good_health_females	4.50141	5.58234	6.5101	5.59015e-06	111899	0.00576157	0.00301995	0.000201741	-0.00384606	-0.00978386	-0.0170254	-0.0239801	-0.0289711	-0.0323366	-0.0348217	-0.0353464	-0.0346656	-0.0358407	-0.0400114	-0.0455602	-0.0508402	-0.0532484	-0.0518009	-0.0467567	-0.0390744	-0.0295224	-0.0196847	-0.00984687
FABP3	good_health_females	2.52196	3.15818	6.50964	0.000180368	19298	0.120883	0.120625	0.120362	0.120042	0.119589	0.119097	0.119124	0.119985	0.121268	0.122161	0.121714	0.119706	0.116079	0.110947	0.104427	0.0965607	0.0875451	0.0773614	0.0659158	0.0534363	0.0402694	0.0268699	0.0134375
DPP7	good_health_females	2.26104	2.83426	6.50883	0.000407446	19298	0.114377	0.103095	0.0918085	0.0804828	0.0690823	0.0577216	0.0466164	0.0360296	0.0263092	0.0177526	0.0105165	0.00471708	0.00039711	-0.00253414	-0.00424166	-0.00480477	-0.00450193	-0.00373157	-0.00284698	-0.00207557	-0.00146229	-0.000926152	-0.000459141
SUOX	good_health_males	2.65945	3.32247	6.49937	0.000142932	15544	0.115352	0.101937	0.0885168	0.0751452	0.0618728	0.0484669	0.0350669	0.0213549	0.00769642	-0.00475302	-0.0149112	-0.0221954	-0.0262536	-0.0270419	-0.025432	-0.0228197	-0.0197756	-0.016871	-0.0142828	-0.0117622	-0.00903251	-0.00608966	-0.0030467
GBP1	good_health_males	2.8195	3.52051	6.49723	0.000111625	15544	-0.0945619	-0.106905	-0.119232	-0.131073	-0.141691	-0.150823	-0.158277	-0.163451	-0.165798	-0.166184	-0.165718	-0.164144	-0.160255	-0.153178	-0.142995	-0.130211	-0.115711	-0.100325	-0.0841156	-0.0670462	-0.0497231	-0.032957	-0.0164703
BLNK	good_health_females	4.30058	5.3388	6.49583	4.00258e-06	19298	0.0375189	0.0142466	-0.00893616	-0.0320621	-0.0540517	-0.0716489	-0.0834688	-0.0914157	-0.0998336	-0.109291	-0.120289	-0.129374	-0.13175	-0.125576	-0.110299	-0.0862692	-0.06048	-0.0417287	-0.0312946	-0.0255656	-0.0198569	-0.0131394	-0.00656457
SHH	good_health_males	1.00042	1.00085	6.48629	0.0108627	15544	-0.084005	-0.0803528	-0.0767006	-0.0730483	-0.0693962	-0.0657441	-0.0620922	-0.0584402	-0.0547883	-0.0511362	-0.047484	-0.0438317	-0.0401793	-0.0365267	-0.0328741	-0.0292214	-0.0255688	-0.0219161	-0.0182634	-0.0146107	-0.010958	-0.00730534	-0.00365267
KDR	good_health_females	2.16093	2.7099	6.47905	0.000421927	19298	0.106407	0.0970667	0.0877253	0.0784035	0.0691091	0.0598186	0.0504777	0.0410809	0.0319251	0.0232143	0.0151296	0.00793995	0.00195376	-0.00267751	-0.00577753	-0.00740292	-0.00784822	-0.00746587	-0.00661377	-0.00545191	-0.00416263	-0.00280851	-0.00140831
CAPG	good_health_males	2.71427	3.39035	6.47033	0.000122155	15544	0.162219	0.145185	0.128128	0.110982	0.0937878	0.0770075	0.0611923	0.0466629	0.0341306	0.0246712	0.0186497	0.0155291	0.0147183	0.0153759	0.0166782	0.0176169	0.0173514	0.0160761	0.0141501	0.0116664	0.00880511	0.00581413	0.00289872
GFRA3	good_health_females	5.38891	6.65287	6.46429	1.18243e-06	19298	0.0981313	0.0694784	0.0406105	0.00937681	-0.0213813	-0.0499012	-0.0779305	-0.105298	-0.128796	-0.141878	-0.141473	-0.125911	-0.103615	-0.0850756	-0.0788244	-0.0869921	-0.103777	-0.121134	-0.129447	-0.119702	-0.0946429	-0.063404	-0.0317475
NDUFS6	good_health_males	1.00068	1.00135	6.46409	0.0109791	15544	-0.0855039	-0.0817874	-0.078071	-0.0743545	-0.0706381	-0.0669219	-0.0632059	-0.05949	-0.055774	-0.0520579	-0.0483415	-0.0446247	-0.0409075	-0.0371899	-0.0334719	-0.0297535	-0.0260348	-0.0223158	-0.0185967	-0.0148774	-0.0111581	-0.00743875	-0.00371938
SSC5D	good_health_females	1.00029	1.00059	6.46239	0.0110129	19298	0.0768484	0.0735075	0.0701665	0.0668256	0.0634847	0.0601437	0.0568027	0.0534616	0.0501206	0.0467796	0.0434387	0.0400977	0.0367567	0.0334156	0.0300745	0.0267333	0.023392	0.0200505	0.0167089	0.0133672	0.0100254	0.00668362	0.00334181
IDUA	good_health_males	3.1612	3.94169	6.45185	3.59226e-05	15544	0.228232	0.214262	0.200324	0.186548	0.173008	0.159602	0.146388	0.132531	0.118797	0.107069	0.0987815	0.0941727	0.0932198	0.0947073	0.0968804	0.0984865	0.0977629	0.0930613	0.0835938	0.0697384	0.0531749	0.0355379	0.0177529
WWP2	good_health_females	2.93918	3.67463	6.45152	9.21092e-05	19298	0.136292	0.120134	0.103967	0.0873597	0.069502	0.0504075	0.0314098	0.0143473	0.000987095	-0.00798076	-0.0135405	-0.016804	-0.018452	-0.0197127	-0.0205862	-0.0197115	-0.0170527	-0.0136291	-0.0104833	-0.00804264	-0.00612745	-0.00417191	-0.00209399
COL4A1	good_health_females	1.00033	1.00066	6.4502	0.0110922	19298	-0.0801354	-0.0766507	-0.0731659	-0.0696812	-0.0661966	-0.062712	-0.0592276	-0.0557434	-0.0522594	-0.0487755	-0.0452917	-0.0418079	-0.0383241	-0.0348403	-0.0313566	-0.0278728	-0.024389	-0.0209051	-0.017421	-0.0139369	-0.0104527	-0.00696847	-0.00348424
IKZF2	good_health_males	1.00029	1.00059	6.44263	0.0111425	15544	-0.0827731	-0.0791738	-0.0755745	-0.0719752	-0.0683759	-0.0647767	-0.0611776	-0.0575787	-0.0539799	-0.0503812	-0.0467827	-0.0431843	-0.0395859	-0.0359874	-0.0323889	-0.0287903	-0.0251916	-0.0215929	-0.0179941	-0.0143953	-0.0107964	-0.00719764	-0.00359882
TARS1	good_health_males	1.73084	2.16234	6.44139	0.00143943	15544	0.12106	0.112398	0.103734	0.0950477	0.0863523	0.0776922	0.0692587	0.0613228	0.0541204	0.0477773	0.0422504	0.0374061	0.0331517	0.0294074	0.0260652	0.0229093	0.0198287	0.0167758	0.013744	0.010791	0.00800658	0.00532711	0.00266402
total_esterified_cholesterol	good_health_females	3.92299	4.87896	6.43336	1.0811e-05	111899	0.0160809	0.00553752	-0.00500652	-0.0154459	-0.0246802	-0.031803	-0.0365587	-0.0394602	-0.0424189	-0.0465668	-0.0508604	-0.0540889	-0.055517	-0.0539639	-0.049087	-0.0422201	-0.0345662	-0.0269563	-0.0203549	-0.0151206	-0.0106696	-0.00688961	-0.00342472
LY6D	good_health_males	4.22429	5.24098	6.43136	4.90815e-06	15544	-0.150912	-0.161259	-0.17156	-0.181458	-0.189942	-0.196611	-0.204674	-0.215751	-0.227522	-0.237979	-0.246017	-0.253033	-0.260295	-0.267689	-0.272608	-0.272183	-0.265994	-0.252544	-0.229173	-0.193832	-0.149045	-0.100153	-0.0501005
VCAM1	good_health_males	2.46863	3.08595	6.42447	0.000237763	15544	0.0981288	0.104892	0.111658	0.118337	0.124315	0.128605	0.130612	0.130215	0.127769	0.123624	0.11801	0.111204	0.103643	0.0961401	0.0885009	0.0801675	0.0710615	0.0613336	0.0512727	0.0410671	0.0308917	0.020672	0.0103443
MYBPC2	good_health_females	1.00097	1.00193	6.42096	0.0112728	19298	-0.0759565	-0.0726515	-0.0693466	-0.0660417	-0.062737	-0.0594325	-0.0561284	-0.0528246	-0.0495211	-0.0462178	-0.0429147	-0.0396117	-0.036309	-0.0330067	-0.0297047	-0.0264031	-0.0231019	-0.0198012	-0.0165007	-0.0132005	-0.0099003	-0.00660019	-0.0033001
NELL2	good_health_males	3.87317	4.81333	6.41716	1.20263e-05	15544	-0.0438439	-0.0369871	-0.0301731	-0.0236072	-0.0179274	-0.0157187	-0.0182796	-0.0273671	-0.0418462	-0.0588949	-0.0775508	-0.0962727	-0.11375	-0.126237	-0.131705	-0.130033	-0.121265	-0.106536	-0.0885261	-0.0702044	-0.0518206	-0.034196	-0.0170891
LRPAP1	good_health_females	2.87334	3.59335	6.41676	0.000113318	19298	0.12367	0.101808	0.0799784	0.0583997	0.037658	0.0188972	0.00232458	-0.0120543	-0.0239656	-0.0335712	-0.0409787	-0.0462359	-0.0488074	-0.0488108	-0.0468692	-0.0431364	-0.0378915	-0.0321655	-0.0266809	-0.0214306	-0.016187	-0.0108586	-0.00543649
RAPGEF2	good_health_females	2.47932	3.10525	6.41634	0.000221485	19298	0.15066	0.135602	0.12054	0.105394	0.0901344	0.0751988	0.0614591	0.049721	0.0403209	0.0331571	0.0278113	0.0237588	0.0205737	0.0177644	0.0154123	0.0139299	0.0132444	0.0128436	0.0121158	0.0105408	0.00803702	0.00531142	0.00265031
TRDMT1	good_health_females	3.3489	4.17831	6.41238	3.71469e-05	19298	0.0904142	0.0693674	0.0483866	0.0277105	0.00792448	-0.0102517	-0.0254075	-0.0367241	-0.0447193	-0.0512944	-0.0585753	-0.0678335	-0.0779818	-0.08686	-0.0921586	-0.0924011	-0.0870956	-0.0775815	-0.0656476	-0.05262	-0.0394985	-0.0263513	-0.0131857
ARL2BP	good_health_females	2.84452	3.55775	6.40995	0.000119597	19298	0.0995121	0.0859716	0.0724346	0.0586491	0.0439816	0.0284138	0.0127781	-0.00189008	-0.0148722	-0.025572	-0.0341269	-0.0410157	-0.0460201	-0.0490342	-0.0493741	-0.0462552	-0.0401719	-0.0330589	-0.0260091	-0.0196136	-0.0142593	-0.00943537	-0.00471293
CCL13	good_health_females	4.08065	5.07154	6.40797	4.73328e-06	19298	0.174082	0.140273	0.106621	0.0735486	0.0412891	0.0127512	-0.00746266	-0.018376	-0.0217928	-0.0216085	-0.0227951	-0.0272751	-0.0341109	-0.0439811	-0.0556259	-0.0629278	-0.0619577	-0.0552276	-0.0474329	-0.0399147	-0.0328054	-0.0231977	-0.0116928
IGF2R	good_health_females	1.00048	1.00097	6.40478	0.0113667	19298	0.0755068	0.0722247	0.0689426	0.0656605	0.0623783	0.059096	0.0558137	0.0525312	0.0492486	0.0459659	0.0426828	0.0393995	0.036116	0.0328323	0.0295485	0.0262649	0.0229815	0.0196982	0.016415	0.0131319	0.00984894	0.00656596	0.00328298
AHNAK2	good_health_males	1.54597	1.91201	6.39837	0.00455822	15544	-0.106932	-0.0996724	-0.092418	-0.0852118	-0.0781471	-0.071329	-0.0648001	-0.0585222	-0.0524241	-0.0465128	-0.0408799	-0.0356213	-0.030841	-0.0265814	-0.0228467	-0.0195709	-0.0166775	-0.0140599	-0.0116003	-0.00923238	-0.00690944	-0.00460582	-0.00230305
BID	good_health_males	3.06405	3.82217	6.39593	5.50146e-05	15544	0.215382	0.20601	0.196517	0.186253	0.175	0.162843	0.150111	0.137433	0.126691	0.11955	0.116333	0.115955	0.116747	0.117014	0.116004	0.112716	0.106707	0.097541	0.0843753	0.0680111	0.0508047	0.0337272	0.0168528
total_cholesterol	good_health_females	3.97511	4.94251	6.39253	9.67251e-06	111899	0.00746223	-0.00282172	-0.013101	-0.0232065	-0.0319269	-0.0383001	-0.04209	-0.0439085	-0.045704	-0.0486082	-0.0516363	-0.0535412	-0.0535219	-0.050445	-0.0441911	-0.0363763	-0.0283096	-0.0207872	-0.0147162	-0.0103448	-0.0069867	-0.00441507	-0.0021864
BLVRB	good_health_males	4.6541	5.76254	6.39197	3.55903e-06	15544	-0.13198	-0.0813605	-0.0309349	0.0176477	0.0587023	0.0856144	0.0966872	0.0961923	0.0934129	0.0919195	0.0893997	0.0846056	0.0785524	0.0701526	0.0580278	0.0421857	0.0241989	0.00472943	-0.0118528	-0.0184068	-0.0160706	-0.0109908	-0.00553588
CTRB1	good_health_females	4.39337	5.45141	6.38507	3.39115e-06	19298	-0.0699448	-0.0676227	-0.0654738	-0.0643912	-0.0670123	-0.0750137	-0.0860426	-0.100396	-0.118073	-0.134746	-0.141131	-0.1335	-0.115658	-0.0957896	-0.0794393	-0.0661953	-0.0540329	-0.0418809	-0.0311631	-0.0213469	-0.0133372	-0.00805057	-0.00396934
CPTP	good_health_males	1.00091	1.00182	6.38351	0.0115252	15544	0.0823371	0.0787541	0.0751712	0.0715882	0.0680053	0.0644224	0.0608398	0.0572575	0.0536756	0.0500942	0.0465133	0.042933	0.0393532	0.035774	0.0321954	0.0286173	0.0250396	0.0214622	0.0178851	0.014308	0.010731	0.00715395	0.00357697
MST1	good_health_females	1.00062	1.00123	6.38185	0.0115141	19298	0.0792652	0.0758194	0.0723735	0.0689277	0.0654818	0.0620357	0.0585896	0.0551434	0.051697	0.0482505	0.0448038	0.041357	0.03791	0.0344629	0.0310159	0.027569	0.0241223	0.0206758	0.0172296	0.0137836	0.0103376	0.00689174	0.00344587
RANBP1	good_health_males	5.69467	7.01531	6.37	0	15544	-0.00733035	0.0261922	0.0593869	0.0917163	0.116686	0.123434	0.107467	0.0711375	0.0348246	0.0163974	0.0116603	0.0144664	0.0235874	0.0297625	0.0276638	0.0179494	0.00730787	-0.0110714	-0.0378943	-0.0551668	-0.0546357	-0.0402393	-0.0202651
LRTM2	good_health_females	5.108	6.31517	6.36884	8.86051e-07	19298	-0.112415	-0.104436	-0.0967292	-0.089076	-0.0793084	-0.0666288	-0.0544062	-0.0504178	-0.0567637	-0.0743632	-0.103278	-0.136603	-0.159527	-0.166906	-0.162091	-0.146981	-0.120548	-0.0885188	-0.0592393	-0.0391802	-0.0266082	-0.0173109	-0.00866982
PLAUR	good_health_females	2.56192	3.20777	6.36856	0.0002026	19298	-0.0733519	-0.0630679	-0.0527761	-0.0424193	-0.0319536	-0.0213835	-0.0109108	-0.000794622	0.0086838	0.0173297	0.024846	0.0309063	0.0352304	0.0377638	0.0385222	0.0378181	0.0358538	0.0326619	0.0283786	0.0232636	0.0175536	0.0116691	0.00582937
GFER	good_health_females	3.89956	4.85108	6.36509	1.1221e-05	19298	0.24116	0.222338	0.203556	0.184233	0.162772	0.138499	0.113474	0.0915482	0.0775655	0.0737545	0.0760076	0.0797588	0.0823376	0.0816365	0.0785309	0.0769676	0.076348	0.0739621	0.0673117	0.0558175	0.0414146	0.0271081	0.0135006
FABP3	good_health_males	1.88872	2.36498	6.36324	0.00122413	15544	-0.102707	-0.102483	-0.102259	-0.102015	-0.101664	-0.10109	-0.10022	-0.0989298	-0.0969762	-0.0942246	-0.0906418	-0.0861785	-0.0807862	-0.07456	-0.0676358	-0.0602381	-0.052664	-0.0449985	-0.0372319	-0.0295246	-0.021985	-0.0146327	-0.00731697
VPS53	good_health_males	3.15649	3.9359	6.36317	4.58376e-05	15544	0.178792	0.158361	0.137889	0.117196	0.0963099	0.075022	0.0542206	0.0355703	0.0206278	0.00964467	0.00301669	0.000792358	0.0022736	0.00602035	0.0108212	0.015677	0.0203143	0.023359	0.0233568	0.0203499	0.01569	0.0104398	0.00520999
PLSCR3	good_health_females	3.33779	4.1647	6.36283	3.36433e-05	19298	0.166697	0.141627	0.116561	0.0910542	0.0647145	0.0386908	0.0152799	-0.00345832	-0.0165878	-0.0242724	-0.0281033	-0.0296088	-0.029238	-0.0280013	-0.0252823	-0.0200008	-0.0131601	-0.00650648	-0.0015381	0.000909095	0.00108113	0.000597479	0.000285907
CD248	good_health_females	1.00047	1.00093	6.36062	0.0116617	19298	-0.0754906	-0.0722081	-0.0689255	-0.065643	-0.0623605	-0.0590781	-0.0557957	-0.0525134	-0.0492311	-0.0459489	-0.0426667	-0.0393845	-0.0361022	-0.03282	-0.0295379	-0.0262557	-0.0229737	-0.0196917	-0.0164097	-0.0131278	-0.00984585	-0.0065639	-0.00328195
PSMG3	good_health_males	3.79004	4.71189	6.35807	2.59231e-05	15544	0.050837	0.0740479	0.0971057	0.118916	0.136332	0.145151	0.144253	0.136801	0.128535	0.121954	0.116245	0.11095	0.106336	0.100953	0.0931526	0.0820113	0.0683919	0.0536573	0.0393264	0.0277593	0.0193141	0.0124093	0.0061524
CSF1	good_health_females	3.4347	4.2834	6.35195	3.07352e-05	19298	0.19012	0.170207	0.150285	0.130056	0.10886	0.0871413	0.0664256	0.0486139	0.0348458	0.026572	0.0238697	0.0255092	0.0295316	0.034408	0.038193	0.0394436	0.0381312	0.0347794	0.0294599	0.0233408	0.0170036	0.0111793	0.00558483
EFEMP1	good_health_males	1.48751	1.82847	6.34214	0.00527822	15544	0.0870871	0.0826369	0.078188	0.0737399	0.0692484	0.0646723	0.0599869	0.055153	0.0501935	0.0451752	0.0401784	0.0353277	0.030754	0.0265844	0.0228722	0.0196005	0.0167146	0.0141332	0.011717	0.00936734	0.00703094	0.0046947	0.00234828
SNAPIN	good_health_females	2.85165	3.56656	6.33979	0.000118445	19298	-0.0620009	-0.0636473	-0.065282	-0.0669196	-0.0686092	-0.069968	-0.0699907	-0.0678651	-0.0631787	-0.0561183	-0.0471695	-0.036497	-0.0246397	-0.0132606	-0.00379224	0.00346385	0.00835119	0.0110699	0.0118423	0.010697	0.00814859	0.00534836	0.00266771
BHMT2	good_health_males	1.00015	1.00029	6.33572	0.0118411	15544	0.0834867	0.0798565	0.0762263	0.0725961	0.0689659	0.0653357	0.0617055	0.0580754	0.0544453	0.0508152	0.0471852	0.0435551	0.0399252	0.0362952	0.0326654	0.0290357	0.025406	0.0217765	0.018147	0.0145175	0.0108881	0.00725876	0.00362938
TXNDC9	good_health_males	2.94177	3.67149	6.33435	9.4535e-05	15544	0.151476	0.131347	0.11119	0.0909062	0.0708036	0.0511399	0.0324092	0.0152444	0.000647954	-0.010561	-0.0178201	-0.0211753	-0.0209715	-0.0181267	-0.0138299	-0.00951298	-0.00557368	-0.00275394	-0.00168329	-0.00158481	-0.00142452	-0.000980662	-0.000490178
OPHN1	good_health_males	2.77921	3.4707	6.33393	0.000120369	15544	0.187024	0.170631	0.154205	0.137596	0.121044	0.104682	0.0890266	0.0749174	0.0630797	0.0537199	0.0471455	0.0437276	0.0429424	0.0436404	0.0448658	0.0456155	0.0450948	0.0424127	0.0372232	0.0302678	0.0227668	0.015187	0.00759295
total_lipids_in_small_hdl	good_health_males	3.82948	4.75945	6.3263	1.51157e-05	89012	0.0622499	0.0510155	0.0397099	0.0279974	0.0160853	0.00482505	-0.00537166	-0.0137502	-0.0197106	-0.0230684	-0.0235394	-0.0213213	-0.0180564	-0.0143014	-0.00944392	-0.00384252	0.00128719	0.00575181	0.00959989	0.0113738	0.0101283	0.00707121	0.0035465
SCAMP3	good_health_males	2.28625	2.85986	6.32522	0.000661076	15544	0.143471	0.129496	0.115518	0.101601	0.0879509	0.0747574	0.062441	0.0514508	0.042304	0.0352096	0.0301295	0.0266278	0.0241229	0.0220376	0.0200271	0.0180094	0.0161749	0.014317	0.0120986	0.00959787	0.00711404	0.00469978	0.0023456
LRP11	good_health_females	2.55763	3.20244	6.31668	0.000213034	19298	0.160588	0.146881	0.133172	0.119395	0.105623	0.0921916	0.0797502	0.0689754	0.060374	0.0542066	0.0500612	0.047402	0.0456531	0.0443601	0.042968	0.041127	0.0386777	0.0351532	0.0302476	0.0244127	0.0182447	0.0121158	0.00605305
SNAPIN	good_health_males	2.98426	3.72388	6.30162	9.48568e-05	15544	-0.0754933	-0.0803726	-0.0852654	-0.0902234	-0.0951673	-0.100074	-0.104218	-0.106567	-0.105543	-0.100106	-0.0904624	-0.0777908	-0.0638155	-0.0502927	-0.0382831	-0.0283341	-0.0205023	-0.0147507	-0.0113048	-0.00927754	-0.00721529	-0.00488171	-0.00244546
BATF	good_health_males	1.00019	1.00037	6.30082	0.0120706	15544	-0.0811349	-0.0776074	-0.0740799	-0.0705523	-0.0670248	-0.0634972	-0.0599697	-0.0564422	-0.0529146	-0.0493871	-0.0458596	-0.0423322	-0.0388047	-0.0352772	-0.0317497	-0.0282222	-0.0246946	-0.0211669	-0.0176392	-0.0141114	-0.0105835	-0.0070557	-0.00352785
AFM	good_health_males	1.00032	1.00064	6.29497	0.0121103	15544	0.0836239	0.079988	0.0763521	0.0727162	0.0690802	0.0654441	0.061808	0.0581718	0.0545355	0.0508993	0.0472631	0.0436271	0.0399912	0.0363554	0.0327198	0.0290842	0.0254486	0.0218131	0.0181776	0.014542	0.0109065	0.007271	0.0036355
ARHGAP1	good_health_males	2.66319	3.3271	6.29321	0.00020457	15544	0.0879561	0.0774013	0.0667733	0.0557123	0.0438145	0.0305859	0.016165	0.00150195	-0.0119772	-0.0236152	-0.0331803	-0.0404979	-0.0454261	-0.0481786	-0.0486417	-0.0468041	-0.0428504	-0.037791	-0.0325005	-0.0271154	-0.0210199	-0.0142171	-0.00711696
PTPN1	good_health_females	4.0429	5.02562	6.28218	8.16624e-06	19298	0.0880953	0.0732828	0.0584015	0.0418265	0.0201058	-0.00703663	-0.0363394	-0.0626526	-0.0807025	-0.0890078	-0.0899375	-0.0859197	-0.0798986	-0.0765964	-0.0745655	-0.0683632	-0.0578411	-0.0461966	-0.0353909	-0.0268637	-0.020469	-0.0140968	-0.00708676
TCTN3	good_health_females	1.00147	1.00294	6.28024	0.0121222	19298	0.0749805	0.0717254	0.0684702	0.0652149	0.0619596	0.058704	0.0554478	0.052191	0.0489333	0.0456747	0.0424151	0.0391545	0.035893	0.0326308	0.0293683	0.0261056	0.022843	0.0195803	0.0163175	0.0130543	0.00979089	0.00652728	0.00326364
BAMBI	good_health_males	3.95738	4.91602	6.2781	1.36589e-05	15544	-0.151719	-0.141193	-0.130776	-0.1204	-0.1111	-0.106315	-0.107783	-0.114979	-0.125064	-0.135846	-0.144872	-0.147731	-0.141049	-0.126127	-0.106924	-0.0872716	-0.0689467	-0.0545839	-0.0432618	-0.0332528	-0.0240772	-0.0158294	-0.00788778
CTBS	good_health_males	1.00008	1.00016	6.27357	0.0122621	15544	0.0803542	0.0768606	0.0733671	0.0698735	0.0663799	0.0628863	0.0593927	0.0558991	0.0524054	0.0489116	0.0454179	0.0419241	0.0384304	0.0349366	0.0314429	0.0279492	0.0244555	0.0209619	0.0174682	0.0139746	0.0104809	0.00698729	0.00349364
DDC	good_health_males	3.37957	4.20976	6.27127	3.84028e-05	15544	0.141033	0.117582	0.0942101	0.0710523	0.048534	0.0264475	0.00521366	-0.0137658	-0.029413	-0.0404525	-0.0455052	-0.0445734	-0.0395892	-0.0332122	-0.0280038	-0.0255556	-0.0252359	-0.0254868	-0.0250313	-0.0226455	-0.0178164	-0.0119928	-0.00601328
ENDOU	good_health_males	2.91305	3.63605	6.26149	0.000142769	15544	-0.0883425	-0.101716	-0.11509	-0.128258	-0.140485	-0.151032	-0.159488	-0.165489	-0.168808	-0.169107	-0.166563	-0.162333	-0.156612	-0.149316	-0.141083	-0.131891	-0.121257	-0.108486	-0.0933268	-0.0762199	-0.0577549	-0.0386381	-0.0193282
FLI1	good_health_females	3.33312	4.15897	6.25786	4.10235e-05	19298	0.13592	0.111957	0.0880053	0.0639883	0.0397387	0.0156762	-0.00647029	-0.0249379	-0.0382352	-0.0459622	-0.0500675	-0.0515571	-0.0505983	-0.0483559	-0.0445638	-0.0378327	-0.0289482	-0.0207166	-0.0145758	-0.0106122	-0.00807587	-0.00557557	-0.00281049
LY75	good_health_males	1.00045	1.0009	6.25697	0.0123735	15544	0.0817866	0.0782299	0.0746732	0.0711165	0.0675598	0.064003	0.0604462	0.0568894	0.0533327	0.0497762	0.0462198	0.0426637	0.0391077	0.035552	0.0319965	0.0284411	0.0248858	0.0213305	0.0177753	0.0142202	0.0106651	0.0071101	0.00355505
LECT2	good_health_males	2.52884	3.1606	6.25567	0.00028074	15544	-0.0725469	-0.0773323	-0.0821403	-0.0868879	-0.0908913	-0.0934325	-0.0940415	-0.0926747	-0.0892296	-0.0836406	-0.0762517	-0.0677865	-0.0592262	-0.0510626	-0.0433152	-0.0360183	-0.0292203	-0.0229431	-0.0174146	-0.0128142	-0.009087	-0.00596808	-0.00298667
BTN3A2	good_health_males	2.54112	3.17582	6.25492	0.000251952	15544	-0.0878117	-0.0936152	-0.099445	-0.105266	-0.110759	-0.115632	-0.119533	-0.12168	-0.121068	-0.117545	-0.111717	-0.104363	-0.0957835	-0.0861316	-0.076059	-0.0662599	-0.0571083	-0.0487027	-0.0407018	-0.0326909	-0.0245789	-0.0164316	-0.00822388
CAMSAP1	good_health_females	2.43746	3.0533	6.24279	0.00029101	19298	0.138186	0.125321	0.112451	0.0993239	0.0855681	0.0714027	0.0576125	0.045147	0.0347464	0.026729	0.020891	0.0168917	0.0141804	0.0120578	0.0103916	0.00933734	0.00862438	0.00796646	0.00713181	0.00598574	0.00448987	0.00293545	0.0014621
STX7	good_health_males	1.0004	1.00081	6.24143	0.0124654	15544	0.0796429	0.0761809	0.072719	0.0692571	0.0657951	0.0623332	0.0588712	0.0554093	0.0519472	0.048485	0.0450227	0.0415603	0.0380977	0.0346349	0.031172	0.0277087	0.0242454	0.0207818	0.0173182	0.0138546	0.0103909	0.00692726	0.00346363
EIF5	good_health_males	1.7981	2.24955	6.23887	0.00167964	15544	0.119312	0.111	0.102691	0.094409	0.0861174	0.0778224	0.0696486	0.0618137	0.0546373	0.0483499	0.0430591	0.0387441	0.0351928	0.0320768	0.0291231	0.0261554	0.0230861	0.0198754	0.0165658	0.013226	0.00991198	0.00661466	0.00330805
DNAJB2	good_health_males	5.85832	7.2109	6.23805	0	15544	-0.10572	-0.069368	-0.0332535	0.00243795	0.0310833	0.0377168	0.0212427	-0.00973937	-0.0350179	-0.0494627	-0.0572174	-0.0574138	-0.0497118	-0.0445791	-0.0494793	-0.067377	-0.0873408	-0.109849	-0.133082	-0.141639	-0.123733	-0.0870379	-0.0438561
NFYA	good_health_males	2.66278	3.3266	6.23714	0.00018016	15544	-0.0819354	-0.0885046	-0.0950688	-0.101276	-0.106431	-0.110153	-0.112376	-0.113236	-0.112481	-0.109827	-0.105252	-0.0986251	-0.0898271	-0.0788927	-0.06656	-0.0537526	-0.041628	-0.0311873	-0.0229668	-0.0166697	-0.0117114	-0.00760246	-0.00379119
MLN	good_health_females	5.6561	6.97303	6.23268	-1.94417e-07	19298	-0.00971277	0.0120788	0.0334479	0.0507405	0.0633097	0.0703442	0.0707751	0.0632223	0.0534919	0.0444739	0.0276333	0.00118213	-0.0336284	-0.0571403	-0.0609441	-0.0466151	-0.0163926	0.0154067	0.0325156	0.0329125	0.0250927	0.0167811	0.00846409
SELE	good_health_females	3.29868	4.11674	6.22272	4.5286e-05	19298	0.0198431	0.0207024	0.0215737	0.0225235	0.0234187	0.0229124	0.0198312	0.0131804	0.0029232	-0.00906874	-0.0207866	-0.0314813	-0.0411118	-0.0503972	-0.0586395	-0.0648509	-0.0682749	-0.0679614	-0.0636454	-0.0551515	-0.043228	-0.0293184	-0.014693
CD1C	good_health_males	1.79072	2.24007	6.21585	0.00126114	15544	-0.133136	-0.12846	-0.12379	-0.119168	-0.114682	-0.110453	-0.106462	-0.102738	-0.0992915	-0.0959859	-0.0925916	-0.0889178	-0.0848124	-0.080141	-0.0748345	-0.0688722	-0.0622069	-0.0548082	-0.0466488	-0.037851	-0.0285901	-0.0190926	-0.00954663
CPXM2	good_health_males	1.79945	2.25129	6.20715	0.00134569	15544	-0.112431	-0.110714	-0.108996	-0.107234	-0.105383	-0.103444	-0.101371	-0.0991469	-0.0967337	-0.0940322	-0.0909259	-0.087315	-0.0830087	-0.0778541	-0.0718101	-0.0649426	-0.0574579	-0.0496029	-0.0414773	-0.0331526	-0.0248046	-0.0165224	-0.00826111
NCAM1	good_health_males	1.00048	1.00096	6.20349	0.0127483	15544	0.0845001	0.080826	0.077152	0.073478	0.0698039	0.0661298	0.0624556	0.0587811	0.0551065	0.0514317	0.0477569	0.0440821	0.0404075	0.0367331	0.0330589	0.029385	0.0257115	0.0220382	0.018365	0.014692	0.011019	0.007346	0.003673
HMOX2	good_health_males	3.62866	4.51472	6.20204	3.38295e-05	15544	-0.129371	-0.125834	-0.122445	-0.119777	-0.119289	-0.123397	-0.132916	-0.146404	-0.160715	-0.173435	-0.182703	-0.186878	-0.185494	-0.178653	-0.166617	-0.149884	-0.128944	-0.106621	-0.0863739	-0.0690159	-0.0523929	-0.0352409	-0.0176558
PFKFB2	good_health_males	2.92994	3.65689	6.19109	0.000126192	15544	0.124638	0.112075	0.0994257	0.0861304	0.0717845	0.0561503	0.0394502	0.0228171	0.00759036	-0.00530482	-0.015277	-0.0215878	-0.0240481	-0.0231668	-0.0195005	-0.014548	-0.00942898	-0.00524771	-0.00304153	-0.00240002	-0.00204632	-0.00149487	-0.000756374
TAB2	good_health_females	2.90869	3.637	6.17767	0.000139906	19298	0.128935	0.11355	0.0981765	0.0823939	0.0654071	0.0473981	0.0293357	0.0126415	-0.00132529	-0.0117054	-0.0184478	-0.0221243	-0.0235795	-0.0237598	-0.0226325	-0.0198081	-0.0156458	-0.0112049	-0.00738064	-0.00471417	-0.00325271	-0.00218184	-0.00109544
RALY	good_health_females	2.79403	3.49532	6.17617	0.000184714	19298	-0.0941215	-0.0996833	-0.105266	-0.111165	-0.117978	-0.125782	-0.133692	-0.140704	-0.146122	-0.149189	-0.149269	-0.146272	-0.140852	-0.133651	-0.12483	-0.114019	-0.101617	-0.0884812	-0.0746179	-0.0600394	-0.0452732	-0.0302288	-0.015111
SNRPB2	good_health_males	4.81138	5.95284	6.17289	3.3167e-06	15544	-0.111129	-0.0953463	-0.0795149	-0.0627502	-0.0467499	-0.0351507	-0.0299923	-0.0327131	-0.0396635	-0.0489299	-0.0617129	-0.0744778	-0.0763598	-0.0614755	-0.0320678	0.0015228	0.0291334	0.0490697	0.0586817	0.0576888	0.0489343	0.0336081	0.0168253
NEB	good_health_females	2.68324	3.35818	6.16873	0.000187287	19298	-0.161	-0.146614	-0.132229	-0.118041	-0.104267	-0.0905424	-0.0767407	-0.0636631	-0.0521725	-0.0431051	-0.0369486	-0.033507	-0.0321454	-0.0318835	-0.0322665	-0.0325729	-0.0315748	-0.0289404	-0.0250197	-0.0201351	-0.0149436	-0.00989001	-0.00494125
PRKRA	good_health_males	4.16456	5.16833	6.16255	9.65748e-06	15544	0.111344	0.10624	0.100929	0.0938409	0.0829628	0.0651548	0.0400579	0.0124843	-0.0114458	-0.0291622	-0.0404024	-0.0454126	-0.0434386	-0.035078	-0.0224048	-0.00835477	0.00728692	0.0207763	0.0262659	0.022681	0.0157443	0.00964366	0.00474651
MYL1	good_health_males	1.00022	1.00045	6.15991	0.013071	15544	-0.081176	-0.0776464	-0.0741167	-0.0705871	-0.0670575	-0.0635279	-0.0599984	-0.056469	-0.0529396	-0.0494102	-0.0458809	-0.0423516	-0.0388224	-0.0352932	-0.0317641	-0.0282348	-0.0247056	-0.0211763	-0.017647	-0.0141177	-0.0105883	-0.00705885	-0.00352942
GM2A	good_health_males	2.64646	3.30638	6.15241	0.00024191	15544	0.102284	0.0885398	0.0747993	0.061165	0.0477133	0.0344566	0.0216091	0.00946109	-0.0018542	-0.0119215	-0.0201897	-0.0263315	-0.0300106	-0.0310028	-0.0295925	-0.0264372	-0.0223067	-0.0179321	-0.0138344	-0.0102615	-0.00728426	-0.00474636	-0.00236495
POF1B	good_health_males	2.58726	3.23301	6.14598	0.00027859	15544	-0.0819272	-0.08495	-0.0879245	-0.0905673	-0.0929353	-0.0948097	-0.0951983	-0.093616	-0.0897655	-0.0835685	-0.0754148	-0.0661768	-0.0562456	-0.04601	-0.036443	-0.0283775	-0.0225047	-0.0185777	-0.0156218	-0.0126789	-0.00942279	-0.00620996	-0.00310045
cholesterol_in_medium_vldl	good_health_females	2.58216	3.23109	6.14149	0.000279608	111899	0.0523184	0.0472498	0.0421832	0.0371594	0.0323604	0.0279402	0.0238984	0.0200535	0.0161878	0.0122023	0.00822303	0.00463493	0.00191287	0.000452035	0.000231962	0.000723712	0.00144726	0.00208847	0.00240457	0.00235461	0.00197587	0.00136622	0.000686354
EGFLAM	good_health_males	2.29616	2.87215	6.13944	0.000546032	15544	-0.120106	-0.122082	-0.124072	-0.126142	-0.128363	-0.130745	-0.132964	-0.134708	-0.135518	-0.134898	-0.132694	-0.128768	-0.123177	-0.116002	-0.107482	-0.0977789	-0.0871771	-0.0757257	-0.0635222	-0.0510374	-0.0383933	-0.0256017	-0.0127976
CLEC1A	good_health_females	2.3382	2.93006	6.13125	0.000554681	19298	0.112378	0.099407	0.086433	0.0734311	0.0604939	0.0479696	0.0362739	0.0257919	0.0167936	0.00929116	0.00318668	-0.00159565	-0.00512888	-0.00759291	-0.00895274	-0.00925885	-0.00886082	-0.00814237	-0.00728086	-0.00615972	-0.00475937	-0.00321195	-0.00161248
CSNK2A1	good_health_females	1.00009	1.00019	6.13077	0.0132908	19298	0.0782654	0.0748624	0.0714594	0.0680564	0.0646534	0.0612504	0.0578474	0.0544445	0.0510416	0.0476388	0.044236	0.0408332	0.0374304	0.0340277	0.0306249	0.0272222	0.0238194	0.0204167	0.0170139	0.0136111	0.0102083	0.00680556	0.00340278
IL12RB1	good_health_males	1.00015	1.00031	6.11988	0.0133673	15544	-0.0791554	-0.0757141	-0.0722729	-0.0688316	-0.0653904	-0.0619492	-0.058508	-0.0550667	-0.0516255	-0.0481842	-0.044743	-0.0413016	-0.0378602	-0.0344187	-0.0309771	-0.0275353	-0.0240936	-0.0206517	-0.0172098	-0.0137678	-0.0103259	-0.00688392	-0.00344196
MAD1L1	good_health_males	4.55505	5.64254	6.11368	6.34263e-06	15544	-0.0749788	-0.0608288	-0.0467118	-0.0330657	-0.0236766	-0.0219968	-0.029525	-0.0455612	-0.0623206	-0.0745837	-0.0808811	-0.0803878	-0.0708051	-0.0526514	-0.0282409	-0.00229394	0.0211403	0.0394782	0.0491008	0.0496123	0.0423667	0.0286913	0.0142861
ADA	good_health_females	1.00026	1.00052	6.10905	0.013444	19298	0.0753754	0.0720984	0.0688215	0.0655446	0.0622677	0.0589908	0.0557138	0.0524369	0.04916	0.045883	0.042606	0.0393288	0.0360517	0.0327744	0.0294971	0.0262198	0.0229424	0.019665	0.0163875	0.01311	0.00983247	0.00655498	0.00327749
MINDY1	good_health_males	2.56021	3.19948	6.10822	0.000318976	15544	0.145141	0.127733	0.11032	0.0929218	0.0758444	0.0593663	0.0441645	0.0308793	0.0203447	0.0126961	0.0076396	0.00471763	0.0031575	0.00219861	0.00138139	0.000450106	-0.000358896	-0.00119067	-0.00208063	-0.00259508	-0.00233603	-0.00162198	-0.000812723
SNX2	good_health_females	1.13946	1.26572	6.09797	0.0130397	19298	0.0822662	0.0781823	0.0740982	0.0700157	0.0659447	0.0618986	0.0579002	0.0539707	0.0501348	0.046411	0.0427994	0.0392856	0.0358446	0.032446	0.0290804	0.0257584	0.0224845	0.0192464	0.0160301	0.0128207	0.00961147	0.0064058	0.00320274
LIF	good_health_females	1.51189	1.86525	6.09569	0.00204364	19298	-0.112354	-0.109162	-0.105974	-0.102814	-0.0996904	-0.0966082	-0.093541	-0.0903528	-0.0869091	-0.0831751	-0.0791389	-0.074801	-0.0701071	-0.064981	-0.059341	-0.0532178	-0.0467683	-0.0401405	-0.0334381	-0.0267371	-0.0200483	-0.0133631	-0.00668191
PPL	good_health_males	2.58589	3.23132	6.09064	0.000309059	15544	0.147493	0.132849	0.118191	0.103497	0.0889956	0.0749495	0.0615886	0.049366	0.0393544	0.0321613	0.027677	0.0252932	0.0244438	0.0240719	0.0228507	0.0203108	0.0168182	0.0129522	0.00946729	0.00684634	0.00500827	0.00333721	0.00166697
GPKOW	good_health_males	3.63789	4.52599	6.08923	3.6174e-05	15544	-0.128051	-0.124151	-0.120267	-0.116199	-0.112642	-0.111506	-0.114537	-0.122026	-0.132275	-0.142388	-0.149318	-0.151001	-0.145513	-0.132964	-0.115524	-0.0954499	-0.0748623	-0.0561275	-0.0417672	-0.0314603	-0.0228743	-0.0151628	-0.00760937
CREG1	good_health_males	4.83455	5.98085	6.08371	3.43375e-06	15544	0.186409	0.184587	0.182463	0.178623	0.171547	0.158806	0.138159	0.104684	0.0679603	0.0402135	0.0284896	0.0314984	0.0446854	0.064142	0.0839242	0.0983049	0.104613	0.102811	0.0948322	0.0818223	0.0646281	0.044137	0.0220762
CD300LG	good_health_males	2.33343	2.91833	6.06941	0.000564556	15544	0.108143	0.0982383	0.088321	0.0782673	0.0678617	0.0570846	0.0462019	0.0354806	0.0251181	0.0156954	0.00811562	0.00287775	-0.000263979	-0.00186616	-0.00264342	-0.00311483	-0.00348522	-0.00379727	-0.00379975	-0.0034311	-0.00275687	-0.00187068	-0.000931753
CD226	good_health_males	3.49057	4.34575	6.06175	5.25039e-05	15544	0.270647	0.242649	0.214598	0.186668	0.161138	0.140583	0.125491	0.115618	0.11159	0.112447	0.115619	0.118844	0.121018	0.121066	0.11846	0.113123	0.105383	0.0940649	0.0794961	0.0627836	0.0463683	0.0308219	0.01541
ADGRG2	good_health_males	3.88273	4.825	6.06124	2.56245e-05	15544	-0.258836	-0.244727	-0.230639	-0.216711	-0.203627	-0.193769	-0.188622	-0.189471	-0.195254	-0.202312	-0.20715	-0.207005	-0.203163	-0.197639	-0.191842	-0.185531	-0.178204	-0.167146	-0.149479	-0.124825	-0.0949049	-0.0630856	-0.0315369
LONP1	good_health_males	1.49082	1.83326	6.06121	0.00781053	15544	0.102816	0.0959712	0.0891256	0.0822861	0.0755068	0.0688779	0.0625225	0.0565428	0.0510295	0.0459978	0.0413852	0.0370967	0.0330774	0.0292724	0.0256627	0.0222311	0.0190046	0.0159504	0.0130179	0.0102118	0.00757372	0.00503796	0.00251864
SPESP1	good_health_females	2.63232	3.29508	6.05865	0.000278	19298	0.0693509	0.0662904	0.0632356	0.0600868	0.0566854	0.0529965	0.0486314	0.0431863	0.0367794	0.0296814	0.0216678	0.012892	0.00409863	-0.0037477	-0.00979037	-0.0134956	-0.0148411	-0.0141378	-0.0117542	-0.00870527	-0.00601586	-0.00388873	-0.00194066
LATS1	good_health_males	2.83313	3.53735	6.05581	0.000203263	15544	0.178017	0.156425	0.134829	0.113412	0.0927725	0.0734899	0.0562279	0.0412211	0.0293695	0.0211875	0.0164756	0.0143755	0.0142375	0.0152482	0.0167143	0.0179368	0.0189538	0.0190893	0.0174834	0.0143946	0.0109412	0.00737316	0.00369262
LEPR	good_health_females	2.94752	3.6849	6.05341	0.000160666	19298	0.0617492	0.0445825	0.0273979	0.0101063	-0.00705732	-0.023366	-0.0384122	-0.0516869	-0.0625763	-0.0713161	-0.0780484	-0.083498	-0.0876204	-0.0898712	-0.0900338	-0.0876953	-0.0828799	-0.0759485	-0.0667416	-0.0551523	-0.0417076	-0.0277822	-0.013888
GIPC2	good_health_males	2.74803	3.43213	6.053	0.000241767	15544	-0.142973	-0.145006	-0.147055	-0.149191	-0.151436	-0.153853	-0.156787	-0.160167	-0.163288	-0.165728	-0.166841	-0.165765	-0.162117	-0.156346	-0.149008	-0.139981	-0.128725	-0.114945	-0.0989538	-0.0809966	-0.0613948	-0.0410218	-0.0205164
CLIP2	good_health_females	3.55838	4.43471	6.05229	4.20459e-05	19298	0.166678	0.148096	0.129486	0.110143	0.0888398	0.0652377	0.0413955	0.0209314	0.00705893	0.000660994	-0.000450953	0.000805984	0.00182522	-1.34568e-05	-0.00388443	-0.00583266	-0.00467017	-0.00171261	0.000792996	0.0013039	0.000695022	0.000208827	7.60295e-05
KLK15	good_health_males	2.80243	3.49941	6.05037	0.000209176	15544	-0.141351	-0.147677	-0.154022	-0.16028	-0.165894	-0.170718	-0.17483	-0.17854	-0.181911	-0.184043	-0.184355	-0.182371	-0.178217	-0.172151	-0.164429	-0.154801	-0.143213	-0.129025	-0.111921	-0.0920109	-0.0697674	-0.0466103	-0.0233082
PKD2	good_health_males	2.88269	3.59857	6.04682	0.00017353	15544	0.121955	0.105143	0.088337	0.0714032	0.0540898	0.0364014	0.0189641	0.002125	-0.0128248	-0.0243217	-0.0321378	-0.0368002	-0.0382104	-0.0364077	-0.0323591	-0.0271732	-0.0215901	-0.0162772	-0.0118094	-0.00864181	-0.00629065	-0.00412766	-0.00205771
PLG	good_health_males	2.09439	2.62203	6.04475	0.000783511	15544	0.100215	0.091712	0.0832128	0.0747417	0.0663419	0.0580332	0.0497032	0.0413187	0.0329955	0.0249403	0.0173203	0.0102362	0.003873	-0.00132398	-0.00520352	-0.00762995	-0.00856156	-0.00834272	-0.00742671	-0.00612037	-0.00465622	-0.00312202	-0.00156367
STC1	good_health_females	4.60716	5.71046	6.0444	5.01827e-06	19298	0.027921	0.0223608	0.0170736	0.0132816	0.0106516	0.00873545	0.00685562	0.00313391	-0.00369203	-0.00959373	-0.0115101	-0.00448365	0.0137166	0.0365355	0.0594309	0.0795936	0.0926068	0.0942699	0.0843919	0.0685586	0.0510543	0.0339768	0.0169704
TNFRSF10A	good_health_males	2.45646	3.07086	6.04369	0.000369055	15544	0.113441	0.102703	0.0919704	0.0813189	0.0704025	0.0587461	0.0465239	0.034492	0.0236339	0.0144653	0.00728724	0.0022411	-0.000585051	-0.00161247	-0.00156183	-0.00122936	-0.00126197	-0.00165378	-0.00206911	-0.00200681	-0.00158859	-0.00109182	-0.000546522
TACSTD2	good_health_females	1.38657	1.67873	6.03539	0.011586	19298	0.0881951	0.0830424	0.0778918	0.0727518	0.0676225	0.0625003	0.0574252	0.0524708	0.0476786	0.0430516	0.0385808	0.0342787	0.0302113	0.0264414	0.0229882	0.0198385	0.0169742	0.0143466	0.0118725	0.00948317	0.00712463	0.0047529	0.00237596
BPIFB1	good_health_females	1.00089	1.00178	6.03157	0.0140329	19298	0.0704139	0.0673528	0.0642917	0.0612306	0.0581694	0.055108	0.0520463	0.0489843	0.0459219	0.0428592	0.0397964	0.0367335	0.0336707	0.0306081	0.0275458	0.024484	0.0214225	0.0183616	0.015301	0.0122407	0.0091805	0.00612034	0.00306017
FOXO1	good_health_males	3.18065	3.9656	6.028	7.82269e-05	15544	0.177694	0.156547	0.135338	0.113729	0.0919554	0.0701183	0.0488779	0.0301352	0.0157981	0.00607128	0.000597806	-0.00113131	0.000356258	0.00413794	0.00937721	0.0146624	0.0195899	0.0228836	0.0228621	0.0195308	0.0147471	0.00973949	0.0048588
SERPINH1	good_health_males	3.28905	4.09873	6.02762	6.92222e-05	15544	0.221631	0.200876	0.180029	0.158894	0.137502	0.11568	0.0947439	0.0769923	0.0648192	0.0584259	0.0567071	0.0582036	0.0608994	0.0633615	0.0652962	0.0662776	0.0659126	0.0629699	0.0563392	0.0462726	0.0347511	0.0230887	0.0115408
CSF2	good_health_males	3.02949	3.77962	6.01805	0.000165587	15544	0.0320444	0.022257	0.0125045	0.00314285	-0.00598077	-0.0156273	-0.0265011	-0.0386877	-0.0515601	-0.0646409	-0.0775422	-0.0890111	-0.0973735	-0.101715	-0.102117	-0.0988337	-0.0917074	-0.0815765	-0.0691732	-0.0554513	-0.041378	-0.0275125	-0.0137524
phospholipids_to_total_lipids_in_large_hdl_percentage	good_health_males	4.98749	6.16621	6.00406	2.73551e-06	89012	0.0889843	0.0863135	0.0833844	0.0795023	0.0744082	0.0682354	0.0619852	0.055105	0.0506297	0.0518478	0.0593786	0.0725348	0.0872277	0.0991526	0.108128	0.112498	0.110688	0.104619	0.0958991	0.0835506	0.0658077	0.0442179	0.0220961
MTHFSD	good_health_males	2.57246	3.21467	6.00364	0.000316345	15544	0.131778	0.118021	0.104249	0.0904016	0.0764077	0.0619207	0.0469702	0.0322708	0.0192421	0.00871628	0.000970699	-0.00393139	-0.00624397	-0.00667356	-0.00583328	-0.00454616	-0.00317105	-0.00200244	-0.00155294	-0.00162089	-0.00145847	-0.00103221	-0.000523161
alkaline_phosphatase	good_health_females	3.62257	4.51172	5.98827	3.66428e-05	126081	-0.0274535	-0.0335329	-0.0395994	-0.0455728	-0.0512545	-0.0559992	-0.0595319	-0.061948	-0.0627707	-0.0611481	-0.0570662	-0.0516087	-0.046217	-0.0423171	-0.0399711	-0.0380348	-0.0357841	-0.0329427	-0.029261	-0.0245945	-0.019128	-0.0130031	-0.0065187
FABP9	good_health_females	3.79925	4.72881	5.98579	2.83803e-05	19298	-0.189957	-0.156604	-0.123181	-0.0897885	-0.0582222	-0.0312976	-0.00951543	0.00693964	0.0187467	0.0268767	0.0296252	0.0270709	0.0201657	0.0132417	0.010629	0.0121849	0.016688	0.0211575	0.0229962	0.021102	0.0167787	0.011298	0.00563219
CXCL12	good_health_females	1.7225	2.1544	5.98358	0.00234719	19298	0.101908	0.100544	0.0991847	0.097858	0.0965479	0.0951104	0.0933764	0.0911484	0.0882686	0.0846387	0.0801781	0.0749236	0.0691673	0.0631761	0.0571212	0.0511803	0.0453114	0.0392579	0.032949	0.0264641	0.0198844	0.0132695	0.00663574
CALCOCO1	good_health_females	5.90378	7.26886	5.9808	2.69293e-07	19298	0.122748	0.148113	0.173447	0.191161	0.187123	0.15864	0.117088	0.0789301	0.0584882	0.0567977	0.0648204	0.0758234	0.0854999	0.0818466	0.0627959	0.0483575	0.0471357	0.0524234	0.0545422	0.047857	0.0322854	0.01864	0.00912298
GSTA1	good_health_males	2.5738	3.21633	5.97578	0.000363073	15544	-0.118095	-0.122078	-0.126063	-0.129891	-0.133311	-0.136328	-0.138901	-0.141442	-0.14381	-0.145427	-0.145635	-0.143853	-0.139969	-0.134135	-0.126347	-0.116136	-0.103545	-0.0890025	-0.0735863	-0.0581745	-0.0431354	-0.0286295	-0.0143107
ICAM1	good_health_females	1.90591	2.3908	5.97005	0.0012675	19298	0.0881086	0.0826031	0.0770981	0.0715414	0.0657861	0.0597446	0.0534616	0.0470416	0.0405645	0.0342176	0.0281309	0.0223348	0.01685	0.0117981	0.00741427	0.00393017	0.00140417	-0.000249091	-0.00118202	-0.00151075	-0.00136151	-0.000953387	-0.000478897
LTB	good_health_females	1.00069	1.00137	5.96445	0.0146034	19298	-0.0770604	-0.0737077	-0.0703551	-0.0670024	-0.0636498	-0.0602973	-0.056945	-0.0535929	-0.050241	-0.0468895	-0.0435383	-0.0401876	-0.0368373	-0.0334875	-0.030138	-0.0267888	-0.0234399	-0.0200911	-0.0167424	-0.0133939	-0.0100454	-0.00669694	-0.00334847
SNX18	good_health_females	2.77528	3.47213	5.96282	0.000287749	19298	0.119055	0.0994081	0.0797757	0.0602574	0.0408996	0.0221024	0.00495747	-0.00923365	-0.0201838	-0.0283959	-0.0345412	-0.0393358	-0.0427284	-0.0442665	-0.0439323	-0.0418069	-0.0382375	-0.0337377	-0.0283203	-0.0225118	-0.016797	-0.0112263	-0.00561882
TRIM58	good_health_females	2.18501	2.73982	5.95884	0.00123422	19298	0.125677	0.114746	0.103816	0.0927912	0.0815071	0.0700343	0.0588432	0.0485072	0.0395972	0.0323468	0.0264646	0.0217186	0.0180602	0.0152798	0.0132543	0.0119509	0.0111121	0.0104138	0.00950395	0.00810238	0.00617576	0.00409163	0.00204124
CD99	good_health_females	1.00114	1.00228	5.95868	0.0146435	19298	0.0623534	0.0596405	0.0569276	0.0542147	0.0515018	0.0487888	0.0460759	0.0433631	0.0406504	0.0379377	0.0352251	0.0325126	0.0298006	0.0270892	0.0243786	0.0216688	0.0189597	0.016251	0.0135424	0.0108338	0.00812533	0.00541688	0.00270844
CLSPN	good_health_females	1.00045	1.0009	5.95837	0.0146439	19298	0.0780418	0.0746484	0.071255	0.0678615	0.0644681	0.0610745	0.0576809	0.0542874	0.0508938	0.0475003	0.0441067	0.0407133	0.0373199	0.0339267	0.0305335	0.0271405	0.0237475	0.0203547	0.0169621	0.0135695	0.0101771	0.0067847	0.00339235
IKBKG	good_health_males	3.16556	3.94706	5.95261	9.59073e-05	15544	0.122199	0.108794	0.0953562	0.0816175	0.0667919	0.0496121	0.0303299	0.0108867	-0.00610177	-0.0193463	-0.0280008	-0.0314621	-0.030419	-0.0266121	-0.0216909	-0.0169503	-0.011947	-0.0071804	-0.00398452	-0.00241604	-0.00160964	-0.00103909	-0.000517621
PPP2R5A	good_health_males	2.83174	3.53564	5.9507	0.000222744	15544	0.150525	0.132118	0.113681	0.0950973	0.0764215	0.057703	0.0394743	0.0228104	0.00929438	-0.000225515	-0.00608328	-0.00886288	-0.00901406	-0.00725002	-0.00451525	-0.00197847	0.000110303	0.00144473	0.00175642	0.00117465	0.000638254	0.000356868	0.000172737
C2CD2L	good_health_males	1.35053	1.62173	5.9439	0.0135376	15544	0.0904926	0.0851842	0.0798773	0.0745917	0.0693424	0.0641349	0.0590164	0.0540231	0.0491618	0.0444522	0.0399487	0.0356981	0.031739	0.0280735	0.024677	0.0215208	0.0185846	0.0158165	0.013135	0.0104935	0.0078753	0.00525213	0.00262591
BAP18	good_health_males	4.68343	5.79804	5.93039	6.57722e-06	15544	-0.163586	-0.148528	-0.133376	-0.117442	-0.103182	-0.0957374	-0.0978389	-0.109617	-0.126378	-0.144979	-0.163108	-0.174498	-0.170761	-0.14976	-0.119359	-0.091195	-0.0695145	-0.0533681	-0.0429714	-0.0351967	-0.0271491	-0.019035	-0.00968632
BOLA2_BOLA2B	good_health_males	5.02903	6.21564	5.92756	3.41386e-06	15544	0.00689047	0.0291601	0.0509197	0.0702283	0.0844	0.0871171	0.0751251	0.0502451	0.0250233	0.00854111	0.00106293	-0.00165508	0.000504922	0.00569939	0.00635099	-0.0021286	-0.0165392	-0.0356244	-0.0544997	-0.0629992	-0.0559711	-0.0395049	-0.0198714
HIP1R	good_health_males	4.3744	5.42339	5.92043	1.02336e-05	15544	-0.132271	-0.125621	-0.119023	-0.113716	-0.111374	-0.112211	-0.118282	-0.13207	-0.150412	-0.168432	-0.181598	-0.186433	-0.179761	-0.16016	-0.134383	-0.111036	-0.0931942	-0.0812327	-0.0718615	-0.0594792	-0.0444885	-0.0298171	-0.0149525
ENTPD5	good_health_males	4.16488	5.16873	5.91944	1.54788e-05	15544	0.00507408	0.000117178	-0.00508939	-0.0120926	-0.0226398	-0.0356297	-0.0488816	-0.062797	-0.075878	-0.0850071	-0.0867944	-0.0794014	-0.0642899	-0.0426597	-0.0169841	0.00793024	0.0273014	0.0367617	0.0366703	0.0319113	0.0254837	0.0175411	0.00884317
APBB1IP	good_health_males	3.84841	4.78313	5.91899	2.75961e-05	15544	-0.0864036	-0.0803162	-0.0743861	-0.0693555	-0.0650742	-0.0615698	-0.0591799	-0.0595501	-0.0628934	-0.0667989	-0.0693586	-0.0674917	-0.0574919	-0.040252	-0.0198159	4.93936e-05	0.0170426	0.0297212	0.0352574	0.032572	0.0250543	0.0162775	0.00806679
AFM	good_health_females	1.00087	1.00175	5.91707	0.0149914	19298	0.0714026	0.0682968	0.0651911	0.0620853	0.0589796	0.0558739	0.0527682	0.0496624	0.0465565	0.0434505	0.0403445	0.0372385	0.0341329	0.0310278	0.0279232	0.0248193	0.0217159	0.018613	0.0155105	0.0124082	0.00930613	0.00620408	0.00310204
mean_corpuscular_haemoglobin	good_health_males	2.41379	3.01627	5.90871	0.000486494	99209	-0.0320052	-0.0286568	-0.0253089	-0.0219672	-0.0186847	-0.015473	-0.0122373	-0.00892656	-0.00561427	-0.00234271	0.000863101	0.00395628	0.00681217	0.00916677	0.0107375	0.0114203	0.0111926	0.0102075	0.00871852	0.0070077	0.00523618	0.00347856	0.00173794
OCLN	good_health_females	2.47178	3.0959	5.90787	0.00042139	19298	-0.143868	-0.140305	-0.13675	-0.133324	-0.13022	-0.127373	-0.124485	-0.121441	-0.118494	-0.115902	-0.113983	-0.112479	-0.110715	-0.108099	-0.103913	-0.0975623	-0.0887914	-0.0778394	-0.0656164	-0.0529459	-0.0400574	-0.0268319	-0.0134251
PACS2	good_health_males	2.35619	2.94654	5.9076	0.000686411	15544	0.116289	0.103367	0.0904316	0.0774358	0.0644457	0.0514352	0.0386467	0.0264326	0.0154675	0.00638853	-0.000366498	-0.00483227	-0.00748176	-0.0090674	-0.0101372	-0.0108695	-0.0109587	-0.0104487	-0.00948968	-0.00814343	-0.00630238	-0.00419672	-0.00209548
ACTN4	good_health_females	1.69469	2.11756	5.89906	0.00249553	19298	0.110759	0.102878	0.0949995	0.087148	0.0793731	0.071706	0.0641812	0.0569492	0.0501725	0.0439525	0.0382621	0.0331257	0.0286641	0.0249629	0.0219101	0.0192451	0.016717	0.0141892	0.0116924	0.00928355	0.00696444	0.00466001	0.00233122
AXIN1	good_health_males	2.9553	3.68818	5.89748	0.000179851	15544	0.171013	0.153992	0.136929	0.119638	0.102045	0.0837985	0.0654762	0.0486158	0.035084	0.025597	0.0204201	0.0191545	0.0204498	0.0226218	0.0246848	0.0257478	0.0260779	0.0253021	0.022689	0.0185622	0.0139144	0.00925918	0.00462862
RBPMS	good_health_males	1.00024	1.00047	5.89131	0.0152178	15544	-0.080734	-0.0772238	-0.0737136	-0.0702034	-0.0666933	-0.0631831	-0.0596729	-0.0561627	-0.0526525	-0.0491422	-0.0456318	-0.0421214	-0.038611	-0.0351005	-0.0315901	-0.0280798	-0.0245696	-0.0210596	-0.0175496	-0.0140396	-0.0105297	-0.00701981	-0.00350991
CEACAM1	good_health_females	2.56971	3.21743	5.88365	0.000454208	19298	0.0796177	0.0722604	0.0649004	0.0574798	0.049873	0.042056	0.0337684	0.0249994	0.0159332	0.00654188	-0.00291128	-0.0118162	-0.0192369	-0.0243233	-0.0266233	-0.0263178	-0.0241119	-0.0209451	-0.0174156	-0.0138288	-0.0104089	-0.00698217	-0.00349388
CST3	good_health_females	2.3111	2.89642	5.87829	0.000735863	19298	-0.0901889	-0.0925362	-0.0948925	-0.0973014	-0.0998289	-0.102348	-0.104438	-0.105662	-0.105849	-0.104963	-0.103186	-0.100521	-0.0967699	-0.091686	-0.0851906	-0.0774441	-0.0687153	-0.0594116	-0.0499546	-0.0403386	-0.030474	-0.0203669	-0.0101847
IL17A	good_health_males	1.86533	2.33538	5.87569	0.00202609	15544	-0.113509	-0.110739	-0.107972	-0.105211	-0.102471	-0.0999019	-0.0976886	-0.0956883	-0.0934296	-0.0904696	-0.086642	-0.0818212	-0.0758918	-0.069011	-0.0614986	-0.0536361	-0.0457104	-0.0380907	-0.031019	-0.024441	-0.0182065	-0.0121201	-0.00606046
PLA2G2A	good_health_females	1.34327	1.61107	5.87413	0.0137717	19298	-0.0883286	-0.0831598	-0.0779921	-0.0728406	-0.0677178	-0.0626194	-0.0575705	-0.0526545	-0.0479691	-0.0435478	-0.0393941	-0.0355058	-0.0318551	-0.0284072	-0.0251119	-0.0219344	-0.0188688	-0.0159255	-0.0131106	-0.0104011	-0.00777324	-0.00518069	-0.00259055
THY1	good_health_females	4.5069	5.58903	5.87119	1.23197e-05	19298	-0.137063	-0.129055	-0.120971	-0.113341	-0.106897	-0.100065	-0.0925132	-0.086638	-0.0855763	-0.089693	-0.100107	-0.113349	-0.120758	-0.115528	-0.0985357	-0.0761223	-0.0539349	-0.0359686	-0.0243261	-0.017169	-0.0124239	-0.00844064	-0.0042458
ATP6V1F	good_health_females	6.79107	8.32087	5.86975	-1.29225e-08	19298	0.0730088	0.133042	0.192872	0.242251	0.256679	0.225785	0.173262	0.130814	0.114368	0.114806	0.11046	0.105505	0.11145	0.109986	0.0944779	0.0898832	0.101292	0.117592	0.125309	0.110836	0.0813973	0.0499324	0.0245571
FNDC1	good_health_males	1.69595	2.11642	5.86713	0.00268904	15544	-0.102406	-0.100914	-0.0994254	-0.0979317	-0.09637	-0.094623	-0.092605	-0.090269	-0.0875566	-0.0842868	-0.0803211	-0.0756091	-0.0701192	-0.063985	-0.0574385	-0.050667	-0.0438473	-0.0371125	-0.0305258	-0.0241312	-0.0179643	-0.0119445	-0.0059711
PAPPA	good_health_females	3.39707	4.23733	5.86666	7.22362e-05	19298	0.0294857	0.0492535	0.0690227	0.0885379	0.106829	0.122933	0.135803	0.144344	0.148342	0.146953	0.1409	0.131954	0.122346	0.113426	0.105198	0.09821	0.0909902	0.0814818	0.06893	0.0549311	0.0411288	0.0275357	0.0137789
HSD17B3	good_health_males	1.15202	1.28826	5.8585	0.0153332	15544	0.0858447	0.0815332	0.0772219	0.072911	0.0686026	0.0643163	0.0600804	0.0559278	0.0518802	0.0479474	0.0441311	0.0404307	0.0368359	0.0333305	0.0299004	0.0265286	0.0231983	0.0198852	0.0165729	0.0132575	0.00994229	0.00662799	0.00331396
GFRAL	good_health_males	1.0004	1.0008	5.85701	0.0155172	15544	-0.0769621	-0.0736151	-0.070268	-0.0669209	-0.0635739	-0.0602271	-0.0568804	-0.0535338	-0.0501874	-0.0468411	-0.0434949	-0.0401487	-0.0368025	-0.0334565	-0.0301106	-0.0267648	-0.0234191	-0.0200734	-0.0167278	-0.0133822	-0.0100367	-0.00669111	-0.00334555
BSG	good_health_males	2.95685	3.69008	5.85652	0.000220345	15544	0.0745309	0.0571743	0.0398231	0.0228301	0.00677151	-0.00852053	-0.0234974	-0.0381108	-0.0515824	-0.0627479	-0.0704965	-0.0745153	-0.0749887	-0.0721798	-0.0671826	-0.061328	-0.0554877	-0.0495579	-0.0424574	-0.0341124	-0.0253248	-0.0167139	-0.00834208
phospholipids_in_medium_vldl	good_health_males	2.10888	2.63804	5.8554	0.00145947	89012	0.0477202	0.0429846	0.0382484	0.0335335	0.0289195	0.0244796	0.0202314	0.0162873	0.0127909	0.00978403	0.00725626	0.0051297	0.0034195	0.0021876	0.00139534	0.000973355	0.000860325	0.000930693	0.00103603	0.00104297	0.000876604	0.00060944	0.000305333
AMIGO2	good_health_females	1.00075	1.00149	5.8482	0.0155931	19298	0.0733801	0.0701884	0.0669968	0.0638051	0.0606135	0.0574218	0.0542301	0.0510383	0.0478465	0.0446546	0.0414627	0.0382711	0.0350798	0.031889	0.0286986	0.0255087	0.0223193	0.0191304	0.0159417	0.0127532	0.00956489	0.00637659	0.00318829
SH3GLB2	good_health_males	5.59815	6.89976	5.84418	2.31239e-06	15544	-0.0370027	-0.00601611	0.0248355	0.0565222	0.0874802	0.107437	0.10975	0.0931201	0.0691903	0.0442371	0.0213688	0.012399	0.0215771	0.0379102	0.0449542	0.0345907	0.0150117	-0.0109712	-0.0381388	-0.0551082	-0.0547701	-0.0396843	-0.0200909
CA9	good_health_females	5.55939	6.85727	5.84387	4.6716e-07	19298	-0.0890706	-0.0968128	-0.104745	-0.114006	-0.125523	-0.14157	-0.161976	-0.177069	-0.18265	-0.17476	-0.152597	-0.121309	-0.0890673	-0.0673632	-0.061417	-0.0692863	-0.0889053	-0.105452	-0.10494	-0.088838	-0.0664292	-0.0438505	-0.0219143
MTSS2	good_health_males	1.79776	2.24912	5.84069	0.00261162	15544	0.122975	0.113986	0.104992	0.0959652	0.0869356	0.0780253	0.0694543	0.0614667	0.0542793	0.0479918	0.0426783	0.0382816	0.0346335	0.0314852	0.0285722	0.0256526	0.0226485	0.0194827	0.0161446	0.0127731	0.00949631	0.00631057	0.003154
PRC1	good_health_females	1.0003	1.0006	5.83593	0.0157034	19298	0.0813418	0.0778047	0.0742676	0.0707306	0.0671935	0.0636564	0.0601194	0.0565825	0.0530456	0.0495088	0.0459722	0.0424356	0.0388991	0.0353627	0.0318263	0.02829	0.0247537	0.0212174	0.0176812	0.0141449	0.0106087	0.00707245	0.00353623
RNASET2	good_health_females	3.86637	4.81064	5.82997	3.60136e-05	19298	0.00791287	-0.0079868	-0.0239366	-0.0407341	-0.0593649	-0.0774789	-0.0922799	-0.102454	-0.106002	-0.100203	-0.0871288	-0.0717136	-0.0568975	-0.0436885	-0.0328991	-0.0243371	-0.0178673	-0.0143718	-0.0130765	-0.0118444	-0.00977207	-0.00653635	-0.00327228
SEPTIN9	good_health_females	3.25303	4.06074	5.82291	0.000104245	19298	0.0102798	-0.00746376	-0.0252224	-0.0432789	-0.0619909	-0.0806379	-0.0982463	-0.113545	-0.12461	-0.129825	-0.130057	-0.126696	-0.120597	-0.113023	-0.104432	-0.0940355	-0.0818431	-0.0698586	-0.0583969	-0.0469074	-0.0352949	-0.0235535	-0.0117718
LPCAT2	good_health_males	4.81938	5.96251	5.82057	5.32562e-06	15544	-0.237127	-0.202185	-0.166998	-0.131769	-0.104637	-0.0935364	-0.0969736	-0.107396	-0.117556	-0.12646	-0.136757	-0.147137	-0.14986	-0.138578	-0.113922	-0.0849866	-0.0612984	-0.0432722	-0.0321559	-0.0257533	-0.0199178	-0.0145283	-0.00745232
ECE1	good_health_females	2.65652	3.32507	5.81922	0.00039882	19298	0.06602	0.0620877	0.0581015	0.0537271	0.0489052	0.0434934	0.03693	0.0288024	0.0191453	0.00863854	-0.0014575	-0.0101329	-0.0172418	-0.0236744	-0.0293139	-0.0333363	-0.0351023	-0.034276	-0.0308326	-0.0255265	-0.0193064	-0.0128529	-0.00642437
PTEN	good_health_males	3.10625	3.87412	5.81343	0.000168751	15544	0.146659	0.120256	0.0938252	0.0676905	0.0429862	0.0204857	0.00168178	-0.0131029	-0.0249139	-0.034779	-0.0419892	-0.0448997	-0.0431541	-0.038688	-0.0335796	-0.0288719	-0.024953	-0.0220449	-0.0198327	-0.0174253	-0.0136565	-0.00912524	-0.00455774
TGFB1	good_health_males	3.84718	4.78163	5.81168	4.59619e-05	15544	0.272214	0.249221	0.226072	0.202592	0.180406	0.159558	0.13977	0.121883	0.108228	0.101208	0.101711	0.107565	0.117145	0.127366	0.134539	0.136447	0.132973	0.12308	0.106915	0.0866513	0.0650903	0.0435971	0.0218289
IQGAP2	good_health_males	3.72284	4.62982	5.80013	5.21647e-05	15544	0.0594435	0.0429525	0.0264445	0.00941209	-0.00891343	-0.0289804	-0.0491229	-0.0668889	-0.080399	-0.0896546	-0.0939551	-0.0917702	-0.0829449	-0.0697413	-0.0546864	-0.0383693	-0.0209665	-0.00496671	0.00599725	0.0109211	0.0108505	0.00771178	0.00386953
BIRC2	good_health_males	3.19149	3.97893	5.80012	0.000115666	15544	0.126094	0.107511	0.0888595	0.0702005	0.0516831	0.0323835	0.012374	-0.00678709	-0.0231565	-0.0356072	-0.0433709	-0.0463217	-0.0450575	-0.0408066	-0.0344084	-0.026457	-0.0173124	-0.00938788	-0.00465304	-0.00292953	-0.00232773	-0.0016504	-0.000828612
VPS28	good_health_females	2.46455	3.08692	5.79465	0.000533558	19298	0.113014	0.100069	0.0871314	0.0740763	0.0606886	0.0471665	0.0340108	0.021733	0.0109812	0.00208172	-0.0051226	-0.0107168	-0.0146374	-0.0169598	-0.0177526	-0.0169327	-0.0147329	-0.0119044	-0.00908613	-0.00678185	-0.00498192	-0.00334577	-0.00167738
PKLR	good_health_males	5.59767	6.89918	5.78837	2.24075e-06	15544	-0.203243	-0.134282	-0.0655334	-2.58853e-05	0.0522027	0.0773179	0.076577	0.0623469	0.0490132	0.0416392	0.0339025	0.0274185	0.0276039	0.0276683	0.0188308	0.000578623	-0.0206082	-0.0422788	-0.058616	-0.0590888	-0.0469161	-0.0315506	-0.0158742
ADGRG1	good_health_females	5.10979	6.31732	5.78266	2.23977e-06	19298	-0.0880087	-0.0562693	-0.0244471	0.00859037	0.0426369	0.0729857	0.0925918	0.0988347	0.093264	0.082332	0.07051	0.0602206	0.051114	0.0433159	0.0406762	0.0422067	0.044394	0.0443173	0.0440825	0.0429408	0.0369381	0.0263253	0.0132641
SLITRK1	good_health_males	3.56801	4.44053	5.7822	6.94607e-05	15544	0.000912375	0.00336111	0.00575975	0.00763259	0.00787201	0.0052086	5.24998e-05	-0.00702441	-0.0170549	-0.0302931	-0.0464325	-0.0636783	-0.0791679	-0.0901512	-0.094961	-0.0932287	-0.0860441	-0.0748535	-0.0614206	-0.0480046	-0.0354025	-0.0234406	-0.0117151
CARHSP1	good_health_males	6.15136	7.56009	5.78148	-1.09746e-06	15544	-0.246114	-0.167411	-0.0898784	-0.0170796	0.0396322	0.0635344	0.0543302	0.0314288	0.0171566	0.0145903	0.0136832	0.0165694	0.0255035	0.030442	0.0234851	0.00376189	-0.0233218	-0.0538472	-0.0775901	-0.0852252	-0.0737489	-0.0508613	-0.0256037
PLAU	good_health_females	4.28361	5.3182	5.78023	1.80397e-05	19298	-0.0638587	-0.0555333	-0.0471997	-0.0388239	-0.0307362	-0.0241491	-0.0218924	-0.0273518	-0.0412703	-0.0612938	-0.0849238	-0.106437	-0.120771	-0.126702	-0.12485	-0.115465	-0.100774	-0.0867427	-0.0740883	-0.0609286	-0.0463012	-0.0309694	-0.0154912
SEZ6	good_health_females	2.55702	3.20169	5.77982	0.000525999	19298	0.0859209	0.0797181	0.0735226	0.0673423	0.0609034	0.0538622	0.0463137	0.0384122	0.0301439	0.0215332	0.0124898	0.00327307	-0.00524158	-0.0116739	-0.0152308	-0.016175	-0.0150631	-0.0125767	-0.00948865	-0.00665635	-0.00451469	-0.00291038	-0.00145331
BECN1	good_health_females	2.63286	3.29574	5.76035	0.000432988	19298	0.143426	0.128185	0.112937	0.0974306	0.0813712	0.0652742	0.0501733	0.0368844	0.0258978	0.0175046	0.0117318	0.00836823	0.0069049	0.0062815	0.00604984	0.00650081	0.00739719	0.00809743	0.00804477	0.00721575	0.00559462	0.00370256	0.00185091
SORBS1	good_health_females	2.46734	3.09039	5.75395	0.000559482	19298	-0.114884	-0.100517	-0.0861597	-0.071966	-0.0581473	-0.0445947	-0.0314435	-0.0192301	-0.00836129	0.000906781	0.00811694	0.0130219	0.0157835	0.0168705	0.0167384	0.015894	0.0146161	0.0129769	0.0111152	0.00922582	0.00714937	0.00481954	0.00241438
CD72	good_health_females	1.84905	2.3185	5.75393	0.00203055	19298	-0.098746	-0.0904019	-0.0820651	-0.0738214	-0.0658023	-0.0581245	-0.0508263	-0.0439355	-0.0375048	-0.0314652	-0.0258606	-0.0207141	-0.0160169	-0.0118491	-0.00834147	-0.00561264	-0.00365527	-0.00235847	-0.00156444	-0.0010982	-0.00079829	-0.000529695	-0.00026489
ESM1	good_health_females	2.77515	3.47198	5.75036	0.000365258	19298	0.100406	0.0831969	0.0659937	0.0489908	0.0326994	0.0172936	0.00269657	-0.0109222	-0.023123	-0.0332483	-0.0403053	-0.0443146	-0.0455481	-0.0445397	-0.0423977	-0.0396699	-0.0366035	-0.0331053	-0.0288829	-0.0237159	-0.0178951	-0.0118769	-0.00593379
IGFBP7	good_health_females	4.06907	5.05745	5.74655	2.45869e-05	19298	-0.141115	-0.131426	-0.121795	-0.113536	-0.108703	-0.108599	-0.114971	-0.12754	-0.14222	-0.153266	-0.158888	-0.159911	-0.155567	-0.145981	-0.132443	-0.116851	-0.101779	-0.0898519	-0.0797357	-0.0682745	-0.0530194	-0.035333	-0.0176511
PRELP	good_health_females	2.46054	3.08194	5.74602	0.000547942	19298	-0.0880777	-0.0787679	-0.0694664	-0.0601913	-0.0508639	-0.0414059	-0.0319446	-0.0228862	-0.0146047	-0.00730672	-0.00108099	0.00409841	0.00882695	0.0137966	0.0187157	0.0228999	0.0255781	0.0261696	0.0245612	0.0210792	0.01627	0.0108779	0.00543851
RAB44	good_health_males	5.09575	6.29608	5.74396	4.84622e-06	15544	-0.231924	-0.186289	-0.141048	-0.0990669	-0.0692955	-0.0593909	-0.0650295	-0.0787069	-0.09235	-0.102662	-0.109442	-0.110765	-0.102363	-0.0802833	-0.0482361	-0.0181389	-0.000699518	0.00547019	0.00345024	0.000163499	-0.000805042	-0.00137469	-0.000852142
AIFM1	good_health_males	2.28808	2.86214	5.74263	0.00132467	15544	0.152476	0.139007	0.125541	0.112173	0.0991797	0.08692	0.0758115	0.0660995	0.0581159	0.0520327	0.047851	0.0450829	0.0430494	0.041087	0.0388419	0.0362516	0.0334814	0.0302341	0.026073	0.0210641	0.0157827	0.0104909	0.00524181
PRG3	good_health_females	2.76955	3.46504	5.7415	0.000343762	19298	0.196132	0.187122	0.178137	0.169391	0.161224	0.153743	0.147131	0.141528	0.137174	0.134565	0.133446	0.132924	0.131982	0.129547	0.124879	0.11845	0.110726	0.10113	0.088712	0.0735709	0.0562316	0.03766	0.0188357
RRM2B	good_health_females	3.24854	4.05524	5.73866	0.000119597	19298	0.157614	0.14241	0.127199	0.111658	0.0950912	0.077334	0.059015	0.0414737	0.0263994	0.0151987	0.00769348	0.00362364	0.00304523	0.00442264	0.00752396	0.0133798	0.0203069	0.0251017	0.0261981	0.0237232	0.0185609	0.01238	0.00618192
ADAM15	good_health_males	1.00068	1.00137	5.73616	0.0166268	15544	0.0792016	0.0757566	0.0723116	0.0688665	0.0654213	0.061976	0.0585306	0.0550852	0.0516399	0.0481948	0.0447501	0.0413059	0.0378622	0.034419	0.0309763	0.027534	0.0240919	0.0206499	0.0172081	0.0137664	0.0103248	0.00688318	0.00344159
RSPO1	good_health_females	4.39922	5.4585	5.73308	2.42686e-05	19298	0.0818967	0.0844293	0.087065	0.0902198	0.0952941	0.102807	0.112144	0.119457	0.119426	0.110864	0.0934639	0.0701365	0.0486997	0.0352117	0.0299695	0.032274	0.0380911	0.0394451	0.0332392	0.0235446	0.0143719	0.00837225	0.00409843
PRND	good_health_males	5.30528	6.54829	5.73145	3.89668e-06	15544	0.0986985	0.11582	0.132613	0.147581	0.155614	0.155006	0.15121	0.141633	0.120248	0.0927563	0.0708734	0.0628417	0.0707106	0.0883275	0.101215	0.100086	0.0850021	0.0615736	0.0421156	0.0339574	0.0276837	0.0180539	0.00891258
SOD2	good_health_males	1.00036	1.00072	5.73104	0.016656	15544	-0.0746708	-0.0714248	-0.0681788	-0.0649327	-0.0616867	-0.0584406	-0.0551945	-0.0519484	-0.0487022	-0.045456	-0.0422097	-0.0389632	-0.0357166	-0.0324699	-0.0292231	-0.0259762	-0.0227292	-0.0194822	-0.0162352	-0.0129882	-0.00974118	-0.00649413	-0.00324706
NAPRT	good_health_females	2.32235	2.91039	5.72327	0.000703073	19298	0.12557	0.125539	0.125496	0.125321	0.124938	0.124363	0.123768	0.123462	0.123489	0.123441	0.12269	0.120731	0.117251	0.111857	0.10449	0.0955948	0.0853771	0.074265	0.0627023	0.0507519	0.0382609	0.0255281	0.0127641
S100A14	good_health_males	2.65473	3.31662	5.72305	0.000466472	15544	-0.0969434	-0.105783	-0.114611	-0.123288	-0.131597	-0.139146	-0.145361	-0.149937	-0.152741	-0.154019	-0.153711	-0.151268	-0.146379	-0.138954	-0.129648	-0.119043	-0.107517	-0.0952307	-0.0818187	-0.06683	-0.0505991	-0.0338157	-0.0169129
ITGA11	good_health_females	1.69307	2.1154	5.71877	0.00306415	19298	-0.0944478	-0.0938962	-0.0933406	-0.0927086	-0.0918677	-0.0907057	-0.0891066	-0.0869725	-0.0842767	-0.0810207	-0.0772235	-0.0729232	-0.0682089	-0.0631779	-0.0578563	-0.0522303	-0.0462798	-0.0400427	-0.0335601	-0.026922	-0.0202019	-0.0134652	-0.00673193
APRT	good_health_females	6.12575	7.53319	5.70889	1.446e-07	19298	0.0771805	0.105977	0.134668	0.155655	0.153769	0.120979	0.0724053	0.0291742	0.011726	0.0215823	0.0344221	0.035472	0.0293554	0.0197723	0.00842313	0.00846136	0.0139135	0.0187897	0.0159023	0.00454577	-0.00607352	-0.00773361	-0.00417024
MCFD2	good_health_females	3.66582	4.56597	5.70886	7.72646e-05	19298	0.190306	0.17304	0.155742	0.137572	0.117393	0.0952241	0.0723895	0.0513317	0.0351829	0.0253689	0.0211466	0.0217622	0.0262176	0.0316425	0.0368481	0.0429998	0.0491062	0.0519514	0.0498298	0.0428112	0.0325868	0.0217004	0.0108421
GATA3	good_health_males	2.24668	2.81083	5.70832	0.00127582	15544	-0.108988	-0.110086	-0.111179	-0.112292	-0.113463	-0.114622	-0.115658	-0.116339	-0.116273	-0.115199	-0.112803	-0.108698	-0.102602	-0.0945235	-0.0848511	-0.0744006	-0.0638965	-0.0537601	-0.0441315	-0.0350348	-0.026216	-0.0174742	-0.00874025
SIGLEC6	good_health_males	1.00007	1.00014	5.70518	0.0169217	15544	-0.0765257	-0.0731986	-0.0698715	-0.0665444	-0.0632173	-0.0598902	-0.0565632	-0.053236	-0.0499089	-0.0465818	-0.0432547	-0.0399275	-0.0366003	-0.033273	-0.0299458	-0.0266185	-0.0232912	-0.0199639	-0.0166366	-0.0133093	-0.00998195	-0.00665464	-0.00332732
LILRA6	good_health_males	1.00032	1.00063	5.69286	0.017039	15544	-0.0793956	-0.0759427	-0.0724899	-0.0690371	-0.0655844	-0.0621317	-0.0586791	-0.0552267	-0.0517745	-0.0483224	-0.0448704	-0.0414185	-0.0379667	-0.034515	-0.0310634	-0.0276117	-0.0241601	-0.0207085	-0.017257	-0.0138055	-0.0103541	-0.00690276	-0.00345138
SMPD3	good_health_females	1.00021	1.00043	5.68493	0.0171038	19298	-0.0771284	-0.0737756	-0.0704229	-0.0670702	-0.0637174	-0.0603645	-0.0570116	-0.0536586	-0.0503054	-0.0469522	-0.0435989	-0.0402455	-0.0368921	-0.0335386	-0.030185	-0.0268313	-0.0234775	-0.0201236	-0.0167697	-0.0134158	-0.0100618	-0.00670788	-0.00335394
DDA1	good_health_males	2.23549	2.79697	5.68476	0.00131469	15544	-0.105948	-0.10807	-0.1102	-0.112335	-0.114368	-0.116199	-0.117726	-0.118774	-0.118901	-0.117818	-0.115434	-0.111603	-0.106133	-0.0988667	-0.0899186	-0.0797846	-0.0691521	-0.0585782	-0.0483893	-0.0385188	-0.0287823	-0.01916	-0.00957851
C9orf40	good_health_males	4.22812	5.24564	5.67903	2.24114e-05	15544	-0.00317957	0.0290778	0.0613122	0.0935615	0.122259	0.141296	0.148115	0.144786	0.137107	0.129606	0.123229	0.118188	0.116023	0.115161	0.110383	0.0989934	0.0826327	0.0635439	0.0446939	0.0300223	0.0199031	0.0127014	0.00631689
PAM	good_health_males	2.77995	3.47162	5.67551	0.000515333	15544	0.0629537	0.0556133	0.048298	0.0413079	0.0345686	0.0273163	0.0188969	0.00884434	-0.00259615	-0.0147272	-0.0267516	-0.037646	-0.0460609	-0.0511563	-0.0530203	-0.0520739	-0.0485977	-0.0430979	-0.0363449	-0.0289715	-0.0216374	-0.0144644	-0.00724036
RRAS	good_health_males	3.15947	3.93957	5.67542	0.000164384	15544	0.173723	0.151863	0.12999	0.108063	0.0864702	0.0654426	0.0455437	0.0276898	0.01359	0.00422523	0.000162707	0.000810376	0.00477525	0.00962688	0.0137216	0.0162113	0.0173416	0.0168138	0.0145221	0.011064	0.00784924	0.00518352	0.00259629
HSPG2	good_health_females	2.47928	3.10521	5.67115	0.000629261	19298	-0.0845469	-0.087918	-0.0912874	-0.0947022	-0.0982465	-0.101842	-0.105024	-0.107187	-0.108067	-0.107594	-0.106146	-0.103865	-0.100544	-0.0957088	-0.0890515	-0.0806009	-0.0707644	-0.0604061	-0.0503837	-0.0406519	-0.0308178	-0.0206541	-0.0103308
NAGA	good_health_females	2.59499	3.24878	5.66873	0.000545329	19298	0.112873	0.0956808	0.0785117	0.0615691	0.0450219	0.0290496	0.0141084	0.000715806	-0.010731	-0.0200349	-0.0272954	-0.0323917	-0.0354161	-0.036746	-0.0363255	-0.0341125	-0.030711	-0.0267431	-0.0224527	-0.0179051	-0.0132625	-0.00882024	-0.00441566
CD248	good_health_males	2.27381	2.84445	5.66403	0.000857411	15544	-0.132557	-0.129702	-0.126864	-0.124129	-0.121625	-0.11957	-0.118111	-0.11732	-0.116975	-0.11654	-0.115513	-0.113207	-0.109379	-0.103851	-0.0965672	-0.0876871	-0.0775571	-0.0665718	-0.0551912	-0.0439149	-0.0328774	-0.0219259	-0.010964
BACH1	good_health_males	3.22585	4.02114	5.66059	0.000152102	15544	0.166925	0.152403	0.137835	0.122898	0.107107	0.0895854	0.0706572	0.0522171	0.0364948	0.0244115	0.0168687	0.0144221	0.0164701	0.0212866	0.0269539	0.0314505	0.0345553	0.0353105	0.0325061	0.0269817	0.0204276	0.013643	0.0068179
cholesterol	good_health_males	3.08789	3.85022	5.65293	0.000245776	97412	0.000870663	-0.00418711	-0.00926481	-0.0144217	-0.0196098	-0.0248477	-0.0302679	-0.0355619	-0.0403097	-0.0443377	-0.047646	-0.0501447	-0.0512992	-0.0507518	-0.048553	-0.0447713	-0.0396164	-0.0336085	-0.0272817	-0.0211355	-0.0154833	-0.0101955	-0.00509
DNAJC9	good_health_males	5.1694	6.3848	5.64503	4.91514e-06	15544	0.0205192	0.0410948	0.0614075	0.0794982	0.0904174	0.0860319	0.0657173	0.0374646	0.0154521	0.0070003	0.0104207	0.0191573	0.0259717	0.0257588	0.0182239	0.00278376	-0.0159939	-0.034503	-0.0526011	-0.0639876	-0.0596328	-0.0422066	-0.0212291
POSTN	good_health_males	3.29396	4.10476	5.63343	0.000133394	15544	0.04903	0.0553436	0.0616247	0.0678544	0.0735963	0.0780909	0.0806037	0.0796632	0.0734376	0.0623251	0.0481853	0.0327874	0.0179341	0.00508215	-0.0039939	-0.00868042	-0.00939896	-0.0077204	-0.00569827	-0.00400751	-0.00250594	-0.00145248	-0.000706378
RIDA	good_health_males	4.06402	5.04595	5.6233	3.3436e-05	15544	-0.073473	-0.0593969	-0.045387	-0.0314952	-0.0195556	-0.0148105	-0.0195607	-0.0329197	-0.0505474	-0.0696686	-0.0875045	-0.101662	-0.1109	-0.11699	-0.12201	-0.125259	-0.124413	-0.117623	-0.104304	-0.0851976	-0.0632709	-0.0419052	-0.0209623
VPS28	good_health_males	1.79073	2.24008	5.62207	0.0031926	15544	0.116778	0.10865	0.100521	0.0924033	0.0842804	0.0760839	0.0679047	0.0600023	0.0527435	0.046394	0.0410702	0.0367368	0.0331861	0.0301184	0.0272907	0.0244834	0.0215692	0.0184534	0.0151264	0.0117925	0.008673	0.00574107	0.00286925
OCLN	good_health_males	2.90656	3.62804	5.62109	0.000369339	15544	-0.0632457	-0.0770472	-0.0908379	-0.104012	-0.115345	-0.124119	-0.130158	-0.134174	-0.136808	-0.138554	-0.139147	-0.138173	-0.134899	-0.128971	-0.121212	-0.111667	-0.0998972	-0.0862595	-0.0715476	-0.0562714	-0.041332	-0.0272843	-0.013632
YOD1	good_health_males	4.44556	5.50976	5.62013	1.79368e-05	15544	0.0562483	0.0768433	0.0972655	0.117349	0.135758	0.145931	0.142984	0.128692	0.11248	0.0998904	0.0911597	0.0879987	0.091428	0.0949759	0.0920344	0.0802429	0.0637486	0.0454816	0.0276215	0.0141912	0.00663765	0.00319551	0.00148717
SAMD9L	good_health_males	3.18099	3.96603	5.61492	0.000161582	15544	0.146829	0.129698	0.112468	0.0946443	0.0759272	0.0561705	0.035911	0.0166476	0.000892309	-0.010229	-0.0164569	-0.0181896	-0.0161007	-0.0113892	-0.00539753	0.000563057	0.00601361	0.0097313	0.010578	0.00901925	0.00675345	0.00443544	0.00221114
GSR	good_health_females	1.62263	2.0204	5.61326	0.00348551	19298	0.0928511	0.0866851	0.0805158	0.0742995	0.0680113	0.0617242	0.055535	0.0495453	0.0438457	0.0384374	0.0332655	0.0283743	0.0238622	0.0197526	0.0160658	0.0129009	0.010326	0.00824096	0.00650446	0.00500769	0.00365502	0.00240784	0.00120249
ACADSB	good_health_males	1.33415	1.59585	5.61193	0.0170424	15544	0.0908333	0.0853443	0.0798544	0.074379	0.0689825	0.0637262	0.0586351	0.0536985	0.0489304	0.0443583	0.0400164	0.0359227	0.0320965	0.0285176	0.0251562	0.0219724	0.0189417	0.016041	0.0132254	0.0104893	0.00783808	0.00522235	0.00261089
NEK7	good_health_females	2.37461	2.97527	5.60598	0.000962964	19298	0.119446	0.105425	0.091401	0.0773712	0.063415	0.0498814	0.037218	0.0257622	0.0157413	0.00742082	0.000943379	-0.00364434	-0.0063507	-0.00775945	-0.00843443	-0.00848527	-0.0080153	-0.00720316	-0.00611046	-0.0049276	-0.00380128	-0.00257519	-0.00129073
MORC3	good_health_males	2.14138	2.68033	5.60366	0.00134285	15544	-0.127288	-0.126164	-0.125048	-0.124042	-0.12333	-0.122993	-0.122782	-0.122391	-0.121665	-0.120523	-0.118686	-0.115714	-0.111245	-0.105056	-0.097263	-0.0882287	-0.0783981	-0.0681627	-0.057589	-0.0465081	-0.0349969	-0.0233434	-0.0116676
BCAT1	good_health_males	3.84823	4.7829	5.60146	6.28971e-05	15544	0.0430429	0.018095	-0.00703049	-0.0321878	-0.0545551	-0.0725491	-0.0856584	-0.094502	-0.0975124	-0.0936961	-0.0836056	-0.0674308	-0.0480077	-0.0287913	-0.0134832	-0.00412994	0.000373529	0.00226147	0.00279561	0.00206126	0.00156637	0.00122083	0.00063373
IL1RL2	good_health_males	3.59027	4.46777	5.60099	0.000113025	15544	-0.115141	-0.0836601	-0.0522805	-0.0218807	0.00567228	0.0286806	0.0466661	0.0586155	0.0645123	0.0664752	0.0669913	0.0678562	0.0699179	0.0726025	0.0757944	0.0781559	0.0772701	0.0722573	0.0640463	0.0529066	0.0399616	0.0266063	0.0133039
ANG	good_health_females	2.59118	3.24405	5.60074	0.00059515	19298	-0.069779	-0.0777911	-0.0858041	-0.0937078	-0.101361	-0.108437	-0.1143	-0.118507	-0.121191	-0.122075	-0.12083	-0.117325	-0.111791	-0.104623	-0.0959608	-0.0860038	-0.0751406	-0.0637405	-0.0524371	-0.0415155	-0.0309839	-0.0206438	-0.0103208
RNF149	good_health_males	3.88864	4.8322	5.59981	8.1822e-05	15544	0.200284	0.194895	0.189507	0.184026	0.176163	0.163915	0.148973	0.133711	0.119964	0.109905	0.106501	0.110269	0.118742	0.126851	0.129872	0.12629	0.115629	0.100955	0.0863608	0.0720562	0.0558842	0.0375378	0.0187542
FGA	good_health_females	1.00052	1.00104	5.59854	0.0179631	19298	0.0710646	0.0679751	0.0648857	0.0617962	0.0587067	0.0556171	0.0525274	0.0494375	0.0463475	0.0432573	0.040167	0.0370767	0.0339864	0.0308962	0.0278062	0.0247164	0.0216268	0.0185374	0.0154479	0.0123584	0.00926879	0.0061792	0.0030896
LRCH4	good_health_females	2.20786	2.76821	5.567	0.00192922	19298	-0.0869204	-0.0896586	-0.0923933	-0.0951983	-0.0981307	-0.100827	-0.102806	-0.103731	-0.103364	-0.101509	-0.0981176	-0.0932885	-0.0873891	-0.0809701	-0.0741237	-0.066562	-0.058239	-0.0495704	-0.0409347	-0.0325594	-0.0244234	-0.0163011	-0.00814968
PKD2	good_health_females	2.98484	3.73093	5.56594	0.000339714	19298	0.0458905	0.0328581	0.0198367	0.00647282	-0.00782085	-0.0228627	-0.0381459	-0.0529687	-0.0663197	-0.0769229	-0.0843876	-0.0888575	-0.0909124	-0.0915114	-0.0904245	-0.086593	-0.0792239	-0.0689899	-0.0572641	-0.0454229	-0.0341124	-0.0228641	-0.011441
FGF9	good_health_males	3.45528	4.30253	5.56525	0.000146923	15544	-0.270519	-0.241968	-0.213537	-0.186693	-0.163443	-0.145081	-0.131995	-0.123347	-0.119847	-0.12092	-0.124378	-0.127995	-0.129465	-0.1279	-0.123271	-0.116591	-0.109079	-0.0997945	-0.0875507	-0.072543	-0.0554047	-0.0370293	-0.018522
GSTT2B	good_health_males	1.0003	1.00061	5.54781	0.0184988	15544	0.078723	0.0753005	0.071878	0.0684554	0.0650329	0.0616103	0.0581877	0.0547651	0.0513425	0.0479199	0.0444973	0.0410747	0.0376521	0.0342294	0.0308067	0.027384	0.0239612	0.0205383	0.0171153	0.0136922	0.0102692	0.00684611	0.00342306
PRR4	good_health_females	1.02119	1.04207	5.53506	0.0167389	19298	0.074843	0.0716586	0.0684742	0.0652896	0.0621037	0.0589143	0.0557198	0.0525186	0.0493103	0.0460938	0.0428666	0.0396249	0.0363668	0.0330929	0.0298063	0.0265098	0.0232053	0.0198949	0.0165813	0.0132654	0.00994869	0.0066322	0.00331607
TNFRSF1A	good_health_males	1.09183	1.17781	5.53186	0.0188389	15544	0.0690322	0.0657874	0.0625423	0.0592969	0.0560503	0.0528047	0.0495649	0.046335	0.0431233	0.0399423	0.0368028	0.0337072	0.0306615	0.0276715	0.0247379	0.0218581	0.0190263	0.0162392	0.0134933	0.0107787	0.00808084	0.0053871	0.00269357
DNPEP	good_health_males	3.7927	4.71513	5.53165	9.41161e-05	15544	0.198792	0.204467	0.209941	0.213782	0.21557	0.216334	0.215988	0.212749	0.206726	0.199909	0.195092	0.194262	0.197573	0.202523	0.206317	0.204798	0.195254	0.177179	0.151742	0.122172	0.0917651	0.0612516	0.0306304
CASP10	good_health_females	2.79239	3.4933	5.52749	0.000522934	19298	0.0916699	0.0824659	0.0732532	0.0638599	0.0537138	0.0420961	0.028883	0.0146921	0.00113045	-0.0104202	-0.0195458	-0.026163	-0.0302224	-0.03214	-0.0317295	-0.0286068	-0.0238222	-0.0190978	-0.0152053	-0.0120484	-0.00923474	-0.00624893	-0.00312722
TIMP1	good_health_males	3.43641	4.27942	5.5194	0.000149109	15544	0.181591	0.150064	0.118568	0.0878715	0.0598049	0.0358812	0.0162458	0.000905891	-0.00866612	-0.0119412	-0.0110071	-0.00830926	-0.00488721	-0.00199253	-0.000704006	0.00014326	0.00135203	0.00215408	0.00168694	0.00103298	0.00073203	0.000452757	0.000221958
DDC	good_health_females	2.97707	3.72135	5.51787	0.000370305	19298	0.0865806	0.0699105	0.0531656	0.0357622	0.0175678	-0.000388162	-0.0170396	-0.0318674	-0.0448393	-0.0558439	-0.0635337	-0.0671102	-0.0668262	-0.0640679	-0.060616	-0.0570559	-0.0532761	-0.0492745	-0.0443014	-0.0376086	-0.0289891	-0.0194499	-0.00973628
FUS	good_health_males	4.20311	5.21523	5.51777	3.51748e-05	15544	0.0263099	0.0184446	0.0103702	0.00124692	-0.00954845	-0.0231435	-0.039387	-0.0564203	-0.0697132	-0.0766231	-0.0776143	-0.0720435	-0.0590497	-0.0393971	-0.0154933	0.00809239	0.0284097	0.0412821	0.042718	0.0348006	0.0245058	0.0150598	0.00740009
SCARB2	good_health_males	2.0128	2.52056	5.51639	0.0021799	15544	-0.0939192	-0.0942408	-0.0945678	-0.0948806	-0.0951272	-0.0952827	-0.0953384	-0.0951922	-0.094477	-0.0929094	-0.0903925	-0.0869784	-0.0827037	-0.0775791	-0.0717186	-0.0652386	-0.0582547	-0.0507796	-0.0427506	-0.0342829	-0.0256489	-0.0170706	-0.00853324
IL31RA	good_health_females	1.00043	1.00086	5.51347	0.0188633	19298	0.0759146	0.0726134	0.0693122	0.066011	0.0627099	0.0594089	0.0561081	0.0528073	0.0495067	0.0462061	0.0429057	0.0396053	0.036305	0.0330046	0.0297043	0.026404	0.0231036	0.0198032	0.0165028	0.0132023	0.00990173	0.00660115	0.00330058
CRYM	good_health_females	1.82755	2.29096	5.51212	0.00332973	19298	0.113877	0.10444	0.0950032	0.0855763	0.0763401	0.0676022	0.059597	0.0523697	0.0459185	0.0401922	0.0350385	0.0303442	0.0261329	0.0224449	0.0193251	0.0167406	0.0145455	0.0125742	0.0106518	0.00859819	0.00640646	0.00424216	0.00211898
PLXDC1	good_health_females	1.00008	1.00016	5.50288	0.0189906	19298	-0.076445	-0.0731214	-0.0697978	-0.0664741	-0.0631505	-0.0598269	-0.0565032	-0.0531796	-0.0498559	-0.0465322	-0.0432084	-0.0398847	-0.0365609	-0.0332372	-0.0299134	-0.0265896	-0.0232659	-0.0199422	-0.0166185	-0.0132948	-0.00997108	-0.00664739	-0.00332369
SERPINF2	good_health_males	2.66331	3.32725	5.50166	0.00068442	15544	0.0524841	0.0462427	0.0399859	0.0336818	0.0270392	0.0196644	0.0110997	0.00117268	-0.00970769	-0.0205213	-0.0305016	-0.0392278	-0.0463087	-0.0512604	-0.0539022	-0.0543554	-0.0527251	-0.0491021	-0.0436403	-0.0365543	-0.0282079	-0.0190212	-0.00952499
FOLR2	good_health_females	1.98328	2.48827	5.49095	0.00247535	19298	-0.102543	-0.0926547	-0.0827706	-0.0729736	-0.0634721	-0.0544517	-0.0461443	-0.0386886	-0.0320842	-0.0262161	-0.0210357	-0.0165024	-0.0124241	-0.00868188	-0.00539812	-0.00275371	-0.000854713	0.000316505	0.000879745	0.00100581	0.000841421	0.000577403	0.000290161
DDI2	good_health_males	6.47705	7.94656	5.48588	-2.1502e-07	15544	-0.275651	-0.218124	-0.160769	-0.101781	-0.052745	-0.0331355	-0.0461447	-0.0754906	-0.0957972	-0.104042	-0.1144	-0.132011	-0.138078	-0.130156	-0.12611	-0.137884	-0.158234	-0.181706	-0.205703	-0.21026	-0.178746	-0.124001	-0.0623649
CD99L2	good_health_females	5.29812	6.54385	5.47854	1.12245e-05	19298	0.191554	0.182749	0.17384	0.162027	0.14161	0.116086	0.0949122	0.0842592	0.0853983	0.0925416	0.0911872	0.0772754	0.0552076	0.0344223	0.0245107	0.030877	0.0479992	0.0620562	0.0634167	0.0559131	0.0422804	0.0277102	0.0138793
GPI	good_health_males	2.85434	3.56356	5.47347	0.000438782	15544	0.145335	0.130459	0.11553	0.100227	0.084536	0.0684475	0.0521223	0.0362196	0.0226298	0.0128602	0.00724118	0.00526066	0.00600599	0.00801997	0.00985455	0.0105178	0.0100814	0.00862302	0.00622969	0.00373501	0.00214864	0.00130634	0.000649606
AMN	good_health_males	1.94414	2.43473	5.47028	0.00296298	15544	-0.103932	-0.102828	-0.101729	-0.100687	-0.0997764	-0.098986	-0.0981885	-0.0973045	-0.0960447	-0.0939269	-0.0905756	-0.0858947	-0.0800369	-0.073266	-0.0658746	-0.0581327	-0.0502165	-0.0423655	-0.0347695	-0.0275109	-0.0205201	-0.0136458	-0.00682014
RAB2B	good_health_males	2.39597	2.99586	5.46019	0.00100794	15544	0.113578	0.100512	0.087428	0.0742519	0.0609899	0.047603	0.0344099	0.0219135	0.0109342	0.00212272	-0.00420205	-0.0082385	-0.0105942	-0.0119251	-0.0126103	-0.0129668	-0.0129044	-0.012491	-0.0118685	-0.0107712	-0.00870708	-0.00592123	-0.00296328
TSPYL1	good_health_males	2.94494	3.6754	5.45951	0.000324784	15544	0.185694	0.172229	0.158738	0.145026	0.130807	0.115997	0.101037	0.0865867	0.0740501	0.0645321	0.0585037	0.0561944	0.0570404	0.0595024	0.061652	0.0620787	0.0602094	0.0553838	0.0477125	0.0381978	0.0285058	0.0190141	0.00951185
