## Supplemental Tables for "Disrupted Diurnal Phase Variation in Circulating Factors as a Predictor of Disease and Mortality" (part 2 of 3)

### Sheet: T1 Healthy Subset (continued)
---	population	edf	ref.df	statistic	p.value	n	beta1	beta2	beta3	beta4	beta5	beta6	beta7	beta8	beta9	beta10	beta11	beta12	beta13	beta14	beta15	beta16	beta17	beta18	beta19	beta20	beta21	beta22	beta23
EVI5	good_health_males	2.70784	3.38239	5.45249	0.000591205	15544	0.140414	0.122836	0.105266	0.0877854	0.0705405	0.0535051	0.0372439	0.0227104	0.0109105	0.0022278	-0.0034592	-0.0065124	-0.00727406	-0.00618424	-0.0039827	-0.00173566	0.000188388	0.00123889	0.00101315	0.000168201	-0.0002749	-0.000243789	-0.000121926
PLXDC2	good_health_females	1.26733	1.48783	5.44582	0.0183335	19298	0.0804793	0.0763253	0.0721715	0.0680151	0.0638561	0.0597071	0.0555704	0.051441	0.0473084	0.0431915	0.0391188	0.035149	0.0313511	0.0277674	0.0244278	0.0213213	0.0184136	0.0156569	0.0129969	0.0103838	0.00778973	0.00519514	0.00259774
LRTM2	good_health_males	5.18392	6.40229	5.44187	7.57581e-06	15544	-0.180365	-0.160402	-0.140417	-0.120457	-0.100463	-0.0793994	-0.0570283	-0.0408517	-0.0401048	-0.0555434	-0.0831813	-0.116954	-0.148758	-0.166067	-0.164561	-0.147114	-0.125167	-0.102898	-0.0807322	-0.0604082	-0.0436414	-0.0288162	-0.0143964
CLUL1	good_health_males	2.81692	3.51732	5.43934	0.00064811	15544	0.0479116	0.0543397	0.0607117	0.0664777	0.0711027	0.0738335	0.074511	0.0726697	0.0677574	0.0601	0.0504265	0.039986	0.0296695	0.0201495	0.0121708	0.00578726	0.000235156	-0.00416863	-0.00673171	-0.00717975	-0.00586595	-0.0039282	-0.00196389
TFF3	good_health_males	2.03192	2.54438	5.43452	0.00201198	15544	0.0703657	0.0636897	0.0570126	0.0503318	0.0436255	0.0369504	0.0304322	0.0242187	0.018494	0.0133733	0.00881344	0.00465165	0.000930982	-0.00216694	-0.00450966	-0.00605436	-0.00681195	-0.00685031	-0.00629936	-0.00529863	-0.00405772	-0.0027275	-0.00136489
ENPP2	good_health_males	3.73464	4.64424	5.42776	0.000164345	15544	0.0704038	0.068043	0.0656561	0.0633029	0.0607667	0.0564211	0.0495986	0.0393559	0.0257562	0.0111583	-0.00119019	-0.00884855	-0.0111255	-0.0086907	-0.00421905	-0.000174712	0.00129322	-0.000809208	-0.00473876	-0.00726092	-0.00684687	-0.00477594	-0.00238118
RAB33A	good_health_males	2.33531	2.92066	5.42132	0.00166361	15544	0.124622	0.111323	0.0980094	0.0845726	0.071091	0.0577761	0.0450372	0.0333483	0.0234222	0.0157421	0.0102216	0.00645465	0.0041885	0.0030414	0.0025628	0.00234595	0.00228706	0.00217838	0.00175366	0.00106671	0.000547114	0.000299176	0.000147046
CHMP6	good_health_males	2.91604	3.63975	5.41854	0.000492139	15544	0.17958	0.157702	0.135808	0.114121	0.0935714	0.0746906	0.057738	0.042945	0.0314759	0.0241789	0.0209865	0.0207847	0.0222199	0.0239495	0.025469	0.0261653	0.0259336	0.0245784	0.0214624	0.0170701	0.0125582	0.0082998	0.0041438
ENSA	good_health_males	2.92437	3.65002	5.41547	0.000663384	15544	0.153129	0.129767	0.106403	0.0831952	0.061231	0.0417232	0.0254779	0.0128829	0.00415036	-0.00117563	-0.00398981	-0.005496	-0.00648161	-0.00712949	-0.00733705	-0.0076819	-0.00863669	-0.0103284	-0.0121001	-0.0125417	-0.0108364	-0.00756342	-0.00379708
OGN	good_health_females	4.00033	4.9738	5.41367	5.73131e-05	19298	-0.20733	-0.181895	-0.156462	-0.1318	-0.109696	-0.0907009	-0.0741775	-0.0607832	-0.0520504	-0.0479894	-0.0500269	-0.0578849	-0.0673105	-0.0721838	-0.0697742	-0.0619474	-0.0525981	-0.0432117	-0.0345005	-0.0270958	-0.0208597	-0.0142429	-0.00712933
NMI	good_health_females	2.4811	3.10746	5.40219	0.000926203	19298	0.0916663	0.0800682	0.0684779	0.0567782	0.0447054	0.0323936	0.0203622	0.00913873	-0.000836269	-0.00951952	-0.0171141	-0.0235796	-0.0285253	-0.0317317	-0.0329728	-0.0318833	-0.0289387	-0.0249133	-0.020473	-0.0162619	-0.0122999	-0.00827791	-0.00414744
CPQ	good_health_males	2.81052	3.50941	5.39173	0.000992169	15544	0.0696546	0.0775896	0.0854808	0.0928917	0.0989009	0.102238	0.102173	0.0982523	0.0909296	0.0815019	0.0710767	0.0607554	0.0514878	0.0436379	0.0369091	0.0310063	0.0260233	0.0221323	0.0191478	0.0163439	0.0128198	0.00862246	0.00431052
PDLIM7	good_health_males	3.03684	3.78868	5.3854	0.000368494	15544	0.142159	0.122403	0.102612	0.0827347	0.0628036	0.0426093	0.0231461	0.00579615	-0.00791312	-0.0172566	-0.0218153	-0.0221466	-0.0198003	-0.0162928	-0.0123574	-0.00841907	-0.0042739	-0.000724085	0.00121318	0.00159753	0.00135608	0.000937873	0.000473493
INSL3	good_health_males	1.00017	1.00035	5.38211	0.0203433	15544	-0.0526315	-0.0503434	-0.0480553	-0.0457672	-0.0434791	-0.041191	-0.0389028	-0.0366147	-0.0343265	-0.0320383	-0.0297501	-0.0274618	-0.0251735	-0.0228851	-0.0205967	-0.0183082	-0.0160198	-0.0137312	-0.0114427	-0.00915419	-0.00686565	-0.0045771	-0.00228855
BRDT	good_health_males	1.00008	1.00017	5.37664	0.0204192	15544	0.0765735	0.073244	0.0699145	0.0665851	0.0632556	0.0599262	0.0565967	0.0532673	0.0499379	0.0466086	0.0432792	0.0399499	0.0366206	0.0332914	0.0299621	0.0266329	0.0233037	0.0199746	0.0166455	0.0133164	0.00998727	0.00665818	0.00332909
FEN1	good_health_males	4.7604	5.89119	5.3756	1.85505e-05	15544	-0.0620202	-0.0419629	-0.0218029	-0.00197499	0.0116205	0.0132143	0.00472023	-0.00790344	-0.0159994	-0.0183373	-0.0204751	-0.0212044	-0.0133409	0.00385967	0.0277777	0.0542029	0.0774869	0.0953176	0.100829	0.0921486	0.072884	0.0483072	0.0240234
VEGFA	good_health_males	4.64211	5.74803	5.36364	2.72266e-05	15544	0.251002	0.200995	0.150863	0.101297	0.0576989	0.0250708	0.00138934	-0.0137756	-0.0169752	-0.007389	0.00966358	0.0261014	0.0371847	0.0392601	0.0340165	0.0248894	0.0153481	0.00755936	0.000455354	-0.00463419	-0.00488783	-0.00301637	-0.00148342
SDCCAG8	good_health_males	2.37629	2.97146	5.3509	0.00127741	15544	0.10141	0.088308	0.0752033	0.0620776	0.0489692	0.0358317	0.0229646	0.010921	0.000513014	-0.00788692	-0.0142545	-0.0187491	-0.0216663	-0.0234078	-0.0242572	-0.0243356	-0.0233482	-0.0213879	-0.0187766	-0.0155506	-0.0117871	-0.00786662	-0.00393407
FGFR2	good_health_males	1.22948	1.42372	5.34823	0.00843468	15544	0.0846073	0.0818287	0.0790492	0.0762653	0.0734585	0.0705853	0.0675987	0.0644642	0.0611833	0.057763	0.0542073	0.0505179	0.0467054	0.0427822	0.0387546	0.0346304	0.0304203	0.02614	0.0218172	0.0174754	0.0131184	0.00874851	0.0043744
DCTN1	good_health_males	2.48321	3.10402	5.34175	0.000982686	15544	0.112998	0.100441	0.0878606	0.0751766	0.0622923	0.0489034	0.0352701	0.0221716	0.0107718	0.00176206	-0.00455164	-0.00829957	-0.0101184	-0.0108385	-0.0108873	-0.0104703	-0.00948551	-0.00832322	-0.00735746	-0.00639526	-0.00509853	-0.00348644	-0.00175099
LUZP2	good_health_females	2.25361	2.82504	5.34019	0.00168322	19298	0.0982122	0.0875903	0.076967	0.0663426	0.0557341	0.0452047	0.0347901	0.0246312	0.0149431	0.00627508	-0.000905159	-0.0063734	-0.0102749	-0.0127061	-0.0137997	-0.014002	-0.0135487	-0.0124418	-0.0107293	-0.00872095	-0.00659754	-0.00441064	-0.00220587
phospholipids_to_total_lipids_in_chylomicrons_and_extremely_large_vldl_percentage	good_health_females	4.24022	5.26595	5.33612	6.18149e-05	105124	0.0955285	0.0719361	0.0484393	0.0262647	0.00687943	-0.00812151	-0.0187051	-0.0248922	-0.0271748	-0.0264357	-0.0252639	-0.0245975	-0.0218778	-0.0157822	-0.00786408	-0.000266811	0.00533795	0.00812477	0.00852734	0.00754189	0.00551417	0.00339282	0.00167527
PCDH7	good_health_males	1.00038	1.00077	5.3331	0.0209184	15544	-0.0767909	-0.073452	-0.0701132	-0.0667743	-0.0634355	-0.0600967	-0.0567579	-0.0534192	-0.0500804	-0.0467417	-0.043403	-0.0400643	-0.0367256	-0.033387	-0.0300484	-0.0267098	-0.0233712	-0.0200325	-0.0166939	-0.0133551	-0.0100164	-0.0066776	-0.0033388
SLURP1	good_health_females	2.90184	3.62854	5.33232	0.00060533	19298	0.0952165	0.0822401	0.0692802	0.056447	0.0438848	0.0319404	0.0208204	0.010071	-0.0013797	-0.0131658	-0.0240495	-0.0326044	-0.0378823	-0.0394861	-0.0373906	-0.0323593	-0.0260503	-0.0202089	-0.0154009	-0.0116664	-0.00872428	-0.00589323	-0.00295488
AREG	good_health_females	5.55809	6.85571	5.3137	3.15199e-06	19298	-0.218181	-0.23461	-0.250967	-0.26621	-0.281396	-0.302076	-0.32667	-0.348681	-0.361514	-0.357224	-0.347071	-0.34058	-0.331689	-0.317221	-0.304363	-0.298859	-0.30304	-0.310913	-0.304631	-0.272745	-0.214817	-0.145887	-0.073126
AHCY	good_health_males	2.33146	2.91589	5.30603	0.00200604	15544	0.14161	0.129063	0.116506	0.103953	0.0916265	0.0796099	0.0681672	0.0577644	0.0489622	0.0420538	0.0372041	0.0342647	0.0326732	0.0316554	0.0306911	0.0294958	0.028044	0.0259634	0.0228356	0.0187455	0.0141836	0.0094621	0.00473013
APOD	good_health_males	1.00034	1.00067	5.30556	0.021251	15544	-0.0748837	-0.0716278	-0.0683718	-0.0651159	-0.06186	-0.0586041	-0.0553483	-0.0520927	-0.0488371	-0.0455816	-0.0423262	-0.0390708	-0.0358153	-0.0325598	-0.0293042	-0.0260486	-0.0227928	-0.0195369	-0.0162808	-0.0130247	-0.00976858	-0.00651239	-0.0032562
THY1	good_health_males	4.11209	5.10448	5.30221	6.28099e-05	15544	-0.197948	-0.189209	-0.180286	-0.169205	-0.156055	-0.144322	-0.137595	-0.1391	-0.149294	-0.163902	-0.176855	-0.185656	-0.188947	-0.18422	-0.171319	-0.154942	-0.13954	-0.124557	-0.107314	-0.0865088	-0.0641052	-0.0425469	-0.0212861
BRDT	good_health_females	1.00051	1.00101	5.30215	0.0212735	19298	0.073241	0.0700572	0.0668734	0.0636895	0.0605057	0.0573218	0.054138	0.0509541	0.0477701	0.044586	0.0414018	0.0382173	0.0350325	0.0318476	0.0286626	0.0254776	0.0222927	0.0191079	0.0159232	0.0127385	0.00955386	0.00636924	0.00318462
UBE2Z	good_health_females	2.59973	3.25467	5.28891	0.000934939	19298	0.107032	0.0924435	0.0778786	0.063444	0.0490118	0.0346109	0.0209211	0.00858077	-0.00199945	-0.0109751	-0.0184802	-0.0243158	-0.028321	-0.0306172	-0.0307639	-0.0284351	-0.0242975	-0.0193593	-0.0146287	-0.0106427	-0.00749817	-0.00491277	-0.00245494
SEPTIN9	good_health_males	4.06796	5.05075	5.28877	6.56308e-05	15544	0.0613745	0.0449251	0.0284478	0.0123433	-0.00309383	-0.0189644	-0.0352368	-0.0504741	-0.0617027	-0.0674134	-0.0679578	-0.0648745	-0.0578173	-0.0448769	-0.0266827	-0.00449272	0.0185609	0.0371794	0.0459267	0.0431648	0.0339775	0.0226163	0.0112897
CDON	good_health_males	3.48177	4.33498	5.28622	0.0002961	15544	-0.185429	-0.158663	-0.131927	-0.105468	-0.0800318	-0.0580208	-0.0409969	-0.0310214	-0.0281283	-0.0285968	-0.0291653	-0.0279792	-0.0244937	-0.0191993	-0.0143456	-0.0112908	-0.0103546	-0.010286	-0.0102394	-0.00970251	-0.00809396	-0.00559824	-0.0028118
WARS	good_health_females	2.27315	2.8493	5.28486	0.00156471	19298	-0.116269	-0.117522	-0.118781	-0.120108	-0.12149	-0.122589	-0.122965	-0.12233	-0.120521	-0.117692	-0.114311	-0.110598	-0.106574	-0.102326	-0.0972902	-0.0908392	-0.0828604	-0.0735708	-0.0631504	-0.0516655	-0.0392997	-0.0263394	-0.0131782
DNER	good_health_females	2.7776	3.475	5.28244	0.000744107	19298	0.0779586	0.0622439	0.0465511	0.0311056	0.0167246	0.00402544	-0.007069	-0.0167356	-0.026016	-0.0356867	-0.0447868	-0.0520905	-0.0567073	-0.059041	-0.0589773	-0.0563002	-0.0517451	-0.0462112	-0.0401871	-0.033425	-0.0256448	-0.0172149	-0.00861652
CD70	good_health_males	1.00038	1.00076	5.27783	0.0215759	15544	0.0745743	0.0713331	0.0680919	0.0648508	0.0616096	0.0583683	0.055127	0.0518854	0.0486436	0.0454015	0.0421591	0.0389164	0.0356735	0.0324305	0.0291875	0.0259443	0.0227012	0.0194581	0.016215	0.012972	0.00972896	0.00648597	0.00324298
AFAP1	good_health_males	1.00027	1.00053	5.27328	0.0216641	15544	0.0762439	0.072928	0.0696122	0.0662963	0.0629806	0.0596649	0.0563493	0.0530339	0.0497187	0.0464037	0.0430888	0.0397741	0.0364595	0.0331449	0.0298304	0.0265159	0.0232015	0.0198871	0.0165726	0.0132581	0.00994355	0.00662904	0.00331452
AHSA1	good_health_males	2.279	2.85089	5.27183	0.00253233	15544	0.1329	0.12048	0.108044	0.0955239	0.0830133	0.0707673	0.0592226	0.0488256	0.0401328	0.033545	0.0290362	0.0262108	0.0244318	0.0228891	0.0212215	0.0193279	0.0174991	0.0159016	0.014199	0.0119537	0.00923762	0.00625532	0.00313472
WFDC12	good_health_females	3.1667	3.95473	5.26619	0.000361648	19298	-0.0387649	-0.0469422	-0.0551039	-0.0630905	-0.0712281	-0.0799496	-0.089637	-0.0998249	-0.109782	-0.119128	-0.127562	-0.134288	-0.13874	-0.139899	-0.136657	-0.129128	-0.118184	-0.105164	-0.0906077	-0.0747127	-0.0574383	-0.0387655	-0.0194186
AGXT	good_health_females	3.07761	3.84518	5.25377	0.000484179	19298	0.0949377	0.0706746	0.0464717	0.0231096	0.00205346	-0.015425	-0.0295251	-0.0410833	-0.050212	-0.0569959	-0.0621271	-0.0660283	-0.069	-0.0712414	-0.0722165	-0.0710966	-0.067728	-0.0614578	-0.0529428	-0.0431796	-0.0327539	-0.0219345	-0.0109727
SMAD2	good_health_females	2.20273	2.76185	5.25204	0.00307608	19298	0.11567	0.104231	0.0927951	0.0813011	0.0697131	0.058309	0.0475979	0.0380293	0.0300013	0.0236924	0.0188072	0.0149726	0.0121615	0.0101866	0.008773	0.00776061	0.00691726	0.00602768	0.00501066	0.0039052	0.00275746	0.00177162	0.000881678
EPPK1	good_health_females	3.5704	4.4494	5.24448	0.000210727	19298	0.00564529	-0.00646956	-0.0186371	-0.0320434	-0.0486627	-0.0678909	-0.0862383	-0.100926	-0.110369	-0.113387	-0.111237	-0.10592	-0.0986677	-0.0907002	-0.0822755	-0.0718701	-0.0582697	-0.0435868	-0.0303955	-0.0205557	-0.0145958	-0.0099313	-0.00498384
HSPB1	good_health_females	2.95425	3.69321	5.24081	0.000605436	19298	0.0582319	0.0454168	0.0326255	0.019655	0.00572132	-0.00968393	-0.0258223	-0.0410563	-0.0538403	-0.0634242	-0.0704014	-0.0750234	-0.0774058	-0.0778589	-0.075731	-0.0702302	-0.0620811	-0.0527311	-0.0433193	-0.0343975	-0.0258669	-0.0173159	-0.00866686
CHM	good_health_females	2.59321	3.24657	5.23968	0.00101886	19298	0.109471	0.0948923	0.0803027	0.0654839	0.0502386	0.0350016	0.0206086	0.00770172	-0.00296132	-0.0110067	-0.0169617	-0.0214047	-0.0241951	-0.025581	-0.0254451	-0.0235657	-0.0204607	-0.0169912	-0.0136885	-0.0108001	-0.00825092	-0.00556522	-0.00278851
MVK	good_health_males	3.01407	3.76062	5.23732	0.000536056	15544	0.0993444	0.0775872	0.0558122	0.0342094	0.013376	-0.00659126	-0.0251036	-0.0411984	-0.0535358	-0.0617737	-0.0660952	-0.066797	-0.0645191	-0.0603302	-0.0550739	-0.0489701	-0.0416133	-0.0337727	-0.026809	-0.0208986	-0.0154659	-0.0102813	-0.00514164
IL7R	good_health_males	4.04042	5.01721	5.23616	8.2783e-05	15544	-0.00489997	0.00789002	0.0207196	0.0332221	0.0425838	0.0450429	0.0390368	0.0250446	0.0044198	-0.0173931	-0.033707	-0.0420235	-0.0455487	-0.0484225	-0.0533812	-0.0592058	-0.0614167	-0.058523	-0.0515068	-0.0426396	-0.0324013	-0.0215371	-0.0107489
NDUFB7	good_health_males	1.80734	2.26143	5.23594	0.00496008	15544	0.119148	0.109465	0.0997814	0.0901644	0.0808569	0.0720934	0.0640262	0.0567315	0.0503286	0.0448401	0.040208	0.0362432	0.0327493	0.0295785	0.0266419	0.0238113	0.0210256	0.018167	0.0151368	0.0120098	0.00895194	0.00596312	0.00298161
OXT	good_health_males	1.00049	1.00097	5.23008	0.022178	15544	0.0770067	0.0736587	0.0703107	0.0669626	0.0636146	0.0602666	0.0569187	0.0535711	0.0502236	0.0468763	0.043529	0.0401817	0.0368341	0.0334863	0.0301382	0.02679	0.0234415	0.0200929	0.0167442	0.0133954	0.0100466	0.0066977	0.00334885
NCAM2	good_health_females	4.04267	5.02534	5.2247	8.49329e-05	19298	-0.0572429	-0.0420204	-0.0267929	-0.0118009	0.00139477	0.0115255	0.0166503	0.0158919	0.00925108	-0.00380748	-0.0217689	-0.0428143	-0.0624237	-0.0764943	-0.082476	-0.0804231	-0.0739197	-0.0664608	-0.0591913	-0.0501156	-0.0381758	-0.0254315	-0.0127196
ADCYAP1R1	good_health_females	1.00037	1.00075	5.22127	0.0223063	19298	-0.0741095	-0.0708871	-0.0676647	-0.0644423	-0.0612199	-0.0579976	-0.0547752	-0.0515529	-0.0483306	-0.0451084	-0.0418862	-0.0386641	-0.0354421	-0.0322201	-0.0289981	-0.0257761	-0.0225541	-0.0193321	-0.0161101	-0.0128881	-0.0096661	-0.00644407	-0.00322203
PVR	good_health_females	1.00107	1.00215	5.21478	0.0223015	19298	-0.0700403	-0.0669977	-0.0639551	-0.0609125	-0.0578698	-0.054827	-0.051784	-0.0487407	-0.0456971	-0.0426534	-0.0396094	-0.0365651	-0.0335203	-0.0304751	-0.0274293	-0.0243829	-0.021336	-0.0182886	-0.0152408	-0.0121928	-0.00914463	-0.00609642	-0.00304821
MMP3	good_health_females	3.24683	4.05314	5.1936	0.000334126	19298	0.0177226	0.0223216	0.026955	0.0319573	0.0378993	0.0452293	0.0532048	0.0609004	0.0683522	0.0760891	0.0839161	0.0908201	0.0958452	0.0984598	0.0983602	0.0962919	0.0916162	0.0832319	0.0715099	0.0580117	0.0439618	0.0294261	0.0147187
ATP6V1G1	good_health_males	2.63701	3.29467	5.19302	0.000950519	15544	0.1459	0.129944	0.113983	0.0980536	0.0822122	0.0664999	0.0514305	0.0378352	0.026857	0.0189741	0.0139464	0.0113348	0.0104854	0.0106754	0.0115251	0.0126809	0.0137556	0.0137643	0.0120911	0.00935784	0.00672322	0.00441437	0.00220355
COX6B1	good_health_females	1.00053	1.00107	5.18752	0.0227588	19298	0.0709235	0.0678384	0.0647532	0.0616681	0.0585829	0.0554979	0.0524129	0.0493281	0.0462435	0.0431591	0.040075	0.0369911	0.0339075	0.0308242	0.0277412	0.0246585	0.021576	0.0184938	0.0154116	0.0123294	0.00924706	0.00616471	0.00308236
ROBO4	good_health_females	1.0009	1.00179	5.18168	0.0228218	19298	0.0715343	0.0684226	0.0653108	0.0621991	0.0590874	0.0559756	0.0528638	0.049752	0.0466404	0.0435289	0.0404176	0.0373066	0.0341959	0.0310856	0.0279757	0.0248662	0.0217571	0.0186484	0.0155401	0.012432	0.00932395	0.00621596	0.00310798
PDGFRA	good_health_females	1.00088	1.00177	5.1777	0.0227996	19298	0.0689552	0.0659591	0.062963	0.0599669	0.0569709	0.0539749	0.0509788	0.0479826	0.0449862	0.0419894	0.0389923	0.0359949	0.0329971	0.0299989	0.0270002	0.024001	0.0210014	0.0180015	0.0150013	0.0120011	0.00900084	0.00600057	0.00300029
SEL1L	good_health_females	3.98586	4.95619	5.1768	0.000103083	19298	0.0816684	0.0529055	0.0242845	-0.00370248	-0.0298595	-0.0527395	-0.0716754	-0.0854004	-0.0930103	-0.0928768	-0.0846397	-0.0701484	-0.0532984	-0.038554	-0.0289072	-0.0236612	-0.020245	-0.01731	-0.0140202	-0.0103762	-0.0075398	-0.00511678	-0.00254945
FDX2	good_health_females	1.99877	2.5077	5.17008	0.0027893	19298	0.112981	0.112239	0.111493	0.110719	0.109877	0.108997	0.108114	0.107177	0.106005	0.104335	0.101979	0.0987756	0.0947032	0.0897718	0.0839135	0.076982	0.0690154	0.0600907	0.0504097	0.0403137	0.0301292	0.0200562	0.0100268
DEFA1_DEFA1B	good_health_females	1.00008	1.00016	5.16741	0.0230224	19298	-0.0676431	-0.064702	-0.0617609	-0.0588199	-0.0558788	-0.0529377	-0.0499967	-0.0470556	-0.0441146	-0.0411735	-0.0382324	-0.0352914	-0.0323503	-0.0294093	-0.0264683	-0.0235273	-0.0205863	-0.0176454	-0.0147045	-0.0117636	-0.00882269	-0.00588179	-0.0029409
HSPA2	good_health_females	1.00033	1.00066	5.1661	0.0230263	19298	0.0664394	0.0635506	0.0606618	0.0577729	0.0548841	0.0519952	0.0491064	0.0462176	0.0433289	0.0404402	0.0375517	0.0346632	0.0317748	0.0288864	0.0259979	0.0231094	0.0202208	0.0173322	0.0144434	0.0115547	0.00866603	0.00577735	0.00288867
LRRC38	good_health_females	1.00015	1.0003	5.16267	0.0230826	19298	0.0714032	0.0682985	0.0651938	0.062089	0.0589843	0.0558797	0.0527751	0.0496705	0.0465659	0.0434614	0.0403569	0.0372525	0.034148	0.0310436	0.0279392	0.0248348	0.0217305	0.0186261	0.0155217	0.0124174	0.00931303	0.00620869	0.00310434
LAIR2	good_health_females	3.38934	4.22786	5.1557	0.000307535	19298	0.223258	0.202396	0.181475	0.160344	0.139419	0.119122	0.100948	0.0870642	0.0780273	0.0737489	0.0735026	0.0762224	0.0804159	0.0843057	0.0866343	0.0860235	0.0814115	0.0728141	0.0614632	0.0494357	0.0374751	0.0252834	0.0126793
SERPINB8	good_health_males	4.12178	5.11627	5.15065	8.88602e-05	15544	-0.0358823	-0.0348238	-0.0339946	-0.0351758	-0.0407707	-0.0515157	-0.0676971	-0.0874535	-0.106169	-0.120576	-0.130855	-0.135923	-0.131311	-0.115864	-0.0933018	-0.0712347	-0.0555948	-0.0442973	-0.0355247	-0.0286577	-0.0217281	-0.0147177	-0.00741096
SMPDL3A	good_health_males	1.00015	1.00031	5.14958	0.0232634	15544	0.0750582	0.0717945	0.0685308	0.0652671	0.0620033	0.0587396	0.0554758	0.0522121	0.0489484	0.0456848	0.0424213	0.0391578	0.0358945	0.0326313	0.0293681	0.0261049	0.0228418	0.0195787	0.0163156	0.0130525	0.00978942	0.00652628	0.00326314
CD300LG	good_health_females	2.8345	3.54536	5.14947	0.000950729	19298	0.103963	0.0850063	0.0660585	0.0472311	0.0290264	0.0122745	-0.00214667	-0.0137338	-0.0223204	-0.028399	-0.0329254	-0.0366439	-0.0397164	-0.0413159	-0.0409384	-0.0386998	-0.0350305	-0.0306859	-0.0261654	-0.021154	-0.0157704	-0.0104233	-0.00520127
ECHDC3	good_health_females	1.64743	2.05413	5.148	0.00543102	19298	0.0926357	0.0856616	0.0786893	0.071757	0.0649957	0.0585349	0.052395	0.0465763	0.041075	0.0358877	0.030976	0.0263781	0.0221813	0.0184245	0.0151407	0.0123886	0.0101359	0.00830377	0.00675886	0.0053516	0.00399239	0.00265536	0.00132746
FGL1	good_health_females	2.08113	2.61058	5.14526	0.0041859	19298	-0.0808936	-0.0817521	-0.082608	-0.0835333	-0.0846231	-0.0857285	-0.0863999	-0.086221	-0.084779	-0.081839	-0.0774472	-0.0720649	-0.0661729	-0.0600382	-0.0538011	-0.0476652	-0.0417681	-0.0360206	-0.0302343	-0.0243209	-0.0182811	-0.0121792	-0.00608678
AKR7L	good_health_females	2.74844	3.43892	5.13316	0.000887845	19298	0.0943752	0.0774608	0.0605755	0.0440821	0.0285994	0.014928	0.00343967	-0.00587522	-0.0134891	-0.0201729	-0.0267543	-0.0330754	-0.0388729	-0.0439574	-0.04789	-0.0500868	-0.049856	-0.0470371	-0.041959	-0.0351265	-0.0269254	-0.0180689	-0.00904621
DCC	good_health_females	1.00071	1.00141	5.1325	0.0234334	19298	0.0712921	0.0681936	0.0650952	0.0619968	0.0588983	0.0557997	0.052701	0.0496023	0.0465034	0.0434042	0.0403047	0.0372049	0.0341047	0.0310043	0.0279038	0.0248033	0.0217027	0.0186021	0.0155016	0.0124013	0.00930099	0.00620067	0.00310033
ADD1	good_health_males	6.4391	7.90161	5.13192	1.77988e-06	15544	-0.18928	-0.162743	-0.137093	-0.115734	-0.101336	-0.106199	-0.135608	-0.181311	-0.212145	-0.225198	-0.229476	-0.225504	-0.211326	-0.199708	-0.197181	-0.208531	-0.222813	-0.240685	-0.263209	-0.265669	-0.224248	-0.154897	-0.0777893
HRG	good_health_males	1.00059	1.00119	5.13111	0.0235102	15544	0.0739182	0.0707032	0.0674882	0.0642732	0.0610582	0.057843	0.0546278	0.0514125	0.0481973	0.0449822	0.0417673	0.0385527	0.0353383	0.0321243	0.0289108	0.0256977	0.0224849	0.0192725	0.0160603	0.0128481	0.0096361	0.00642407	0.00321204
ARHGEF5	good_health_females	2.14225	2.68666	5.12974	0.00205203	19298	-0.136628	-0.132744	-0.128857	-0.125012	-0.121392	-0.118021	-0.114763	-0.111668	-0.108971	-0.106715	-0.104743	-0.102651	-0.0998937	-0.0960341	-0.0908255	-0.084103	-0.0759511	-0.0664863	-0.0559368	-0.0448381	-0.0336023	-0.0223927	-0.0111961
SCLY	good_health_males	1.00015	1.00029	5.12492	0.0235965	15544	0.0702665	0.0672111	0.0641558	0.0611004	0.0580451	0.0549897	0.0519344	0.048879	0.0458237	0.0427684	0.0397131	0.036658	0.0336029	0.0305479	0.027493	0.0244382	0.0213834	0.0183286	0.0152738	0.0122191	0.00916432	0.00610955	0.00305477
SFRP1	good_health_males	5.21806	6.44338	5.12476	1.95538e-05	15544	-0.184702	-0.16172	-0.138778	-0.11306	-0.0777407	-0.039805	-0.0126986	-0.00415295	-0.0123113	-0.0327997	-0.0594906	-0.0856739	-0.107119	-0.120586	-0.12429	-0.115384	-0.101044	-0.0880694	-0.0804868	-0.0718895	-0.0584598	-0.0400676	-0.0199838
SNX18	good_health_males	1.00069	1.00139	5.12437	0.0236054	15544	0.0732346	0.0700485	0.0668624	0.0636763	0.0604901	0.057304	0.0541178	0.0509319	0.0477462	0.044561	0.0413762	0.0381919	0.0350081	0.0318247	0.0286419	0.0254593	0.0222769	0.0190945	0.0159122	0.0127298	0.00954733	0.00636488	0.00318244
CLINT1	good_health_males	1.00037	1.00074	5.12406	0.0235873	15544	-0.0787866	-0.0753609	-0.0719352	-0.0685096	-0.0650839	-0.0616584	-0.0582329	-0.0548075	-0.0513823	-0.0479572	-0.0445322	-0.0411072	-0.0376821	-0.034257	-0.0308318	-0.0274066	-0.0239811	-0.0205555	-0.0171298	-0.013704	-0.010278	-0.00685204	-0.00342602
SELPLG	good_health_males	3.20199	3.99183	5.12322	0.000394859	15544	0.126597	0.104199	0.0817411	0.059013	0.0365589	0.0154313	-0.00339432	-0.0194968	-0.0321596	-0.0407958	-0.0454464	-0.0466367	-0.0443135	-0.0390124	-0.0317028	-0.0229605	-0.0137496	-0.00550467	-0.00017599	0.00195043	0.00198794	0.00124161	0.000608694
THAP12	good_health_males	1.17149	1.32299	5.12029	0.0119952	15544	-0.0884032	-0.0851629	-0.081923	-0.0786885	-0.0754531	-0.072205	-0.0689215	-0.0655674	-0.0621091	-0.0585261	-0.0548046	-0.0509425	-0.0469447	-0.0428266	-0.0386109	-0.0343316	-0.0300233	-0.0257106	-0.0214063	-0.0171143	-0.0128304	-0.00855263	-0.00427635
BMPER	good_health_females	3.01356	3.76632	5.11846	0.000576648	19298	-0.024873	-0.0354328	-0.0460109	-0.0567539	-0.0677181	-0.0785448	-0.0883638	-0.0959501	-0.101043	-0.103216	-0.101787	-0.0966482	-0.0882822	-0.0777887	-0.0666476	-0.0561394	-0.0465664	-0.0375935	-0.0292698	-0.0217873	-0.0153467	-0.00986284	-0.00489981
mean_corpuscular_volume	good_health_males	8.03719	9.77434	5.11397	2.06869e-06	99208	-0.116984	-0.124871	-0.131978	-0.138474	-0.149616	-0.15798	-0.15558	-0.149566	-0.151063	-0.161402	-0.173146	-0.176938	-0.172347	-0.169474	-0.169668	-0.167307	-0.171734	-0.18304	-0.199309	-0.207108	-0.188291	-0.135822	-0.0685283
PSMD1	good_health_females	1.00037	1.00075	5.10483	0.0238528	19298	0.070991	0.0679042	0.0648174	0.0617306	0.0586438	0.0555569	0.05247	0.0493832	0.0462965	0.04321	0.0401236	0.0370373	0.033951	0.0308647	0.0277784	0.0246919	0.0216055	0.018519	0.0154325	0.012346	0.00925952	0.00617301	0.00308651
F11	good_health_females	1.00017	1.00034	5.09719	0.0239605	19298	0.072007	0.0688766	0.0657463	0.0626159	0.0594855	0.0563551	0.0532246	0.0500941	0.0469635	0.0438329	0.0407023	0.0375716	0.0344409	0.0313102	0.0281794	0.0250486	0.0219177	0.0187867	0.0156557	0.0125246	0.0093935	0.00626233	0.00313117
ACAN	good_health_males	1.00035	1.0007	5.09628	0.0239718	15544	0.0670377	0.0641232	0.0612087	0.0582942	0.0553797	0.0524652	0.0495506	0.0466359	0.0437211	0.0408062	0.0378912	0.0349761	0.032061	0.029146	0.026231	0.0233162	0.0204015	0.0174869	0.0145723	0.0116579	0.00874342	0.00582896	0.00291448
KIAA0319	good_health_females	4.7835	5.92374	5.09378	3.887e-05	19298	-0.0714495	-0.0609605	-0.0502882	-0.0376079	-0.0223093	-0.00809662	0.00145431	0.0035855	-0.00327257	-0.0180454	-0.0405931	-0.0682258	-0.0914138	-0.103072	-0.102905	-0.0941193	-0.0787816	-0.0574352	-0.0344789	-0.0153022	-0.00358293	-0.000260033	-3.77808e-05
LXN	good_health_females	2.88636	3.60943	5.07834	0.000924833	19298	0.082296	0.0898235	0.0973428	0.104501	0.110601	0.115403	0.119371	0.123115	0.127062	0.131203	0.134838	0.136684	0.135849	0.131734	0.123884	0.112851	0.0994846	0.084565	0.069083	0.0540554	0.0398577	0.0263489	0.0131607
GPNMB	good_health_males	1.00008	1.00016	5.0743	0.0242921	15544	-0.0734306	-0.070238	-0.0670453	-0.0638526	-0.0606599	-0.0574673	-0.0542746	-0.051082	-0.0478894	-0.0446968	-0.0415043	-0.0383117	-0.0351192	-0.0319266	-0.028734	-0.0255414	-0.0223488	-0.0191562	-0.0159635	-0.0127708	-0.00957811	-0.0063854	-0.0031927
SESTD1	good_health_males	2.55606	3.19435	5.07154	0.00133912	15544	0.0973808	0.0831378	0.0688609	0.0543915	0.0398181	0.0251622	0.0108232	-0.0024163	-0.0137642	-0.0228514	-0.0295001	-0.0336964	-0.0355027	-0.035356	-0.0337799	-0.0313101	-0.0280971	-0.0244376	-0.0205974	-0.0167955	-0.0128096	-0.00859725	-0.00430148
POF1B	good_health_females	1.00057	1.00113	5.0646	0.0243937	19298	-0.0689717	-0.0659731	-0.0629746	-0.059976	-0.0569775	-0.053979	-0.0509806	-0.0479821	-0.0449836	-0.041985	-0.0389861	-0.035987	-0.0329877	-0.0299884	-0.0269891	-0.02399	-0.0209911	-0.0179922	-0.0149935	-0.0119948	-0.00899611	-0.00599741	-0.00299871
PTPRK	good_health_females	1.00017	1.00033	5.0637	0.024426	19298	0.0697586	0.0667259	0.0636932	0.0606606	0.0576279	0.0545953	0.0515626	0.04853	0.0454973	0.0424646	0.0394318	0.0363989	0.033366	0.0303329	0.0272998	0.0242665	0.0212333	0.0182	0.0151667	0.0121334	0.00910003	0.00606668	0.00303334
THBS2	good_health_females	3.67098	4.57228	5.06202	0.000252348	19298	0.0924201	0.0779222	0.0634274	0.0482549	0.0319252	0.0150942	-0.00217816	-0.0193733	-0.0351793	-0.0464329	-0.0504458	-0.0476617	-0.0422132	-0.0377515	-0.0355975	-0.0356204	-0.037495	-0.0394093	-0.0386253	-0.0343589	-0.0272645	-0.0184305	-0.00922932
DCN	good_health_females	2.3332	2.92385	5.0582	0.00205262	19298	-0.0866992	-0.0876017	-0.0885087	-0.0894625	-0.0906247	-0.0921827	-0.0940841	-0.095923	-0.0971592	-0.0973431	-0.0961426	-0.0934296	-0.0892694	-0.0836328	-0.0765094	-0.0681615	-0.0590354	-0.04969	-0.0404599	-0.0316364	-0.0233277	-0.0154459	-0.00771599
MEGF9	good_health_females	4.98182	6.16312	5.05761	3.08753e-05	19298	0.200338	0.166742	0.133076	0.0991649	0.067531	0.044487	0.0334565	0.035495	0.0442043	0.0504219	0.0453624	0.0303935	0.00886412	-0.013671	-0.0293955	-0.0312204	-0.0197438	-0.00530527	0.00114647	0.00093986	-0.00150319	-0.00222283	-0.00124072
ODAM	good_health_females	1.30838	1.55518	5.05603	0.00836986	19298	-0.0907452	-0.0880744	-0.0854032	-0.0827202	-0.0799969	-0.077188	-0.0742311	-0.071083	-0.067722	-0.0641528	-0.0603855	-0.0564034	-0.0521946	-0.0477754	-0.0431956	-0.0385019	-0.0337394	-0.0289539	-0.0241597	-0.0193449	-0.0145134	-0.00967819	-0.00483934
IGFBP7	good_health_males	3.41084	4.24809	5.05325	0.000395026	15544	-0.136275	-0.132641	-0.128971	-0.12521	-0.122048	-0.120812	-0.122059	-0.126151	-0.13219	-0.138477	-0.143471	-0.146004	-0.143679	-0.134777	-0.120714	-0.104803	-0.0907031	-0.0797331	-0.0693457	-0.0571051	-0.0433062	-0.0288974	-0.0144484
IMPG1	good_health_males	1.47924	1.81644	5.0516	0.0185242	15544	0.0832812	0.0782889	0.0732943	0.0682609	0.0631245	0.0578751	0.0526003	0.0474052	0.0423364	0.0374426	0.0327869	0.0284527	0.0244852	0.0209083	0.017738	0.0149575	0.0125399	0.0104546	0.00862524	0.00690916	0.00519231	0.00346004	0.00172955
CELSR2	good_health_males	3.91937	4.86968	5.04811	0.00017095	15544	-0.0980662	-0.0947071	-0.0913543	-0.0876457	-0.0836884	-0.0800695	-0.0788517	-0.0825603	-0.0926005	-0.108349	-0.126698	-0.143793	-0.157073	-0.165703	-0.169721	-0.16753	-0.158343	-0.142014	-0.119794	-0.0952406	-0.0709664	-0.0472966	-0.0236454
TCN1	good_health_females	2.37297	2.97324	5.04779	0.00183611	19298	0.0914654	0.0948918	0.0983273	0.101809	0.105352	0.108843	0.111747	0.113488	0.113793	0.112768	0.110733	0.107975	0.104543	0.0997107	0.0929015	0.0841545	0.0739703	0.0630794	0.052229	0.0416332	0.0311944	0.0207986	0.0104004
NAA10	good_health_males	2.2097	2.76501	5.04615	0.00303221	15544	0.104468	0.0927848	0.0811	0.0693838	0.0577024	0.0460235	0.0345618	0.0239263	0.0147573	0.00737364	0.0017291	-0.00253164	-0.00590166	-0.00859822	-0.0105617	-0.0117249	-0.0118299	-0.0109468	-0.00947631	-0.00774284	-0.00579379	-0.00383399	-0.00191626
LACRT	good_health_females	1.00029	1.00057	5.04358	0.0247127	19298	0.0749277	0.0716702	0.0684126	0.065155	0.0618973	0.0586396	0.0553818	0.052124	0.0488661	0.0456083	0.0423504	0.0390926	0.0358347	0.0325768	0.0293189	0.0260611	0.0228033	0.0195455	0.0162879	0.0130302	0.00977267	0.00651511	0.00325756
STX8	good_health_males	2.07028	2.59208	5.04275	0.00436826	15544	0.107891	0.0984849	0.0890627	0.0795388	0.0698795	0.060082	0.0503809	0.041065	0.0326157	0.0254396	0.0198322	0.0157891	0.0130571	0.0111536	0.00966977	0.00834784	0.00718358	0.00605225	0.00484315	0.00363936	0.00260051	0.00170646	0.000852681
PRG2	good_health_females	2.81789	3.52483	5.03952	0.000825955	19298	0.169779	0.165063	0.160338	0.155425	0.149901	0.143372	0.13585	0.128096	0.121582	0.117627	0.11602	0.115854	0.115921	0.114951	0.111637	0.105987	0.0985671	0.0892767	0.0777616	0.0641864	0.048888	0.0326904	0.0163471
HSD11B1	good_health_males	1.00012	1.00025	5.03735	0.0248082	15544	-0.0724723	-0.0693216	-0.0661709	-0.0630203	-0.0598696	-0.0567189	-0.0535682	-0.0504175	-0.0472667	-0.0441158	-0.0409649	-0.0378139	-0.0346628	-0.0315117	-0.0283605	-0.0252094	-0.0220582	-0.018907	-0.0157559	-0.0126047	-0.00945352	-0.00630234	-0.00315117
TAX1BP1	good_health_males	3.89051	4.83448	5.03528	0.000278642	15544	-0.0288408	-0.0310656	-0.0334152	-0.0370311	-0.0436988	-0.0547622	-0.069165	-0.0862985	-0.104245	-0.119048	-0.127689	-0.126951	-0.116559	-0.100016	-0.0824605	-0.0670181	-0.0529193	-0.0416176	-0.0336646	-0.0270943	-0.0201419	-0.0132398	-0.00661502
CTSH	good_health_females	2.13145	2.67323	5.027	0.00447902	19298	-0.0776749	-0.0803856	-0.0830844	-0.085681	-0.0881045	-0.0902652	-0.091867	-0.0926412	-0.0922603	-0.0906041	-0.0876726	-0.0834559	-0.0780501	-0.0716632	-0.0645929	-0.057101	-0.0494342	-0.0417604	-0.0342481	-0.0270279	-0.0201031	-0.0133611	-0.00667837
FOXJ3	good_health_females	2.98655	3.73303	5.02655	0.000800696	19298	-0.0644309	-0.0728733	-0.0813281	-0.0902936	-0.100788	-0.112477	-0.124179	-0.134658	-0.142623	-0.147306	-0.149202	-0.14887	-0.146416	-0.142502	-0.13691	-0.12818	-0.116124	-0.102233	-0.0870728	-0.0707474	-0.0536464	-0.035872	-0.017935
PTN	good_health_females	4.68005	5.79867	5.02245	6.1691e-05	19298	-0.077998	-0.0591491	-0.0401452	-0.0205915	-0.00119796	0.0151614	0.0276554	0.0329854	0.0274847	0.0124494	-0.0107432	-0.0361117	-0.0553215	-0.0690258	-0.0737292	-0.0670525	-0.0533392	-0.0395784	-0.0294941	-0.0241022	-0.0198111	-0.0138054	-0.00692315
PGA4	good_health_females	2.56725	3.21437	5.01844	0.00172718	19298	0.0585337	0.0665211	0.0744929	0.0820798	0.0882599	0.0921536	0.0933759	0.0924929	0.0901876	0.0866599	0.0819656	0.0765217	0.0705464	0.0642563	0.0577157	0.0510698	0.0444908	0.038035	0.0316541	0.0253176	0.0189395	0.0126176	0.00631173
CEP85	good_health_males	3.43733	4.28055	5.01247	0.000518325	15544	-0.1049	-0.100887	-0.0969059	-0.0934782	-0.0922648	-0.0955081	-0.103564	-0.11446	-0.124901	-0.132491	-0.13528	-0.132101	-0.12356	-0.111362	-0.0970229	-0.0820001	-0.066762	-0.0528427	-0.0418889	-0.0330577	-0.0249062	-0.0167066	-0.0083696
S100P	good_health_males	3.51526	4.37598	5.00912	0.000472874	15544	-0.0597796	-0.058328	-0.0568776	-0.0553272	-0.054357	-0.0553939	-0.059152	-0.0642374	-0.0676334	-0.0667757	-0.0613165	-0.0514174	-0.0374051	-0.0205908	-0.00365932	0.0101995	0.0178143	0.0193585	0.017499	0.0145073	0.0109548	0.00711398	0.00351562
CASP10	good_health_males	2.83983	3.54563	5.00789	0.000884571	15544	0.123172	0.108648	0.0940701	0.0792903	0.0642455	0.0486456	0.0326653	0.0171504	0.00349969	-0.0072703	-0.014371	-0.0178513	-0.0180913	-0.0159798	-0.0124111	-0.00832517	-0.0040594	-0.00059776	0.00108799	0.00119685	0.000768314	0.000441557	0.000213003
ECHS1	good_health_males	3.23416	4.03135	4.99694	0.000482268	15544	0.0678455	0.0448912	0.0218596	-0.00143834	-0.0244117	-0.0461811	-0.0656326	-0.0821535	-0.0945773	-0.102293	-0.104901	-0.103087	-0.0978649	-0.0910055	-0.0841722	-0.0782524	-0.0721153	-0.065624	-0.0589941	-0.0508461	-0.0396501	-0.0266239	-0.0133159
APOA1	good_health_females	2.78593	3.48531	4.99607	0.00132369	19298	0.0491765	0.0509231	0.0526461	0.0540729	0.0546524	0.0539685	0.051904	0.0482059	0.0426625	0.0349947	0.0252908	0.0146925	0.00412613	-0.00513649	-0.0116647	-0.0152256	-0.0163003	-0.0155803	-0.0139228	-0.0118322	-0.00917407	-0.00617767	-0.00309069
RABEPK	good_health_males	2.99885	3.74187	4.99147	0.000938246	15544	0.13751	0.114179	0.090834	0.0676073	0.045576	0.025807	0.00862266	-0.00533206	-0.0156611	-0.0230077	-0.0275549	-0.0288805	-0.0271045	-0.0234435	-0.0199372	-0.0178529	-0.0172507	-0.0172005	-0.0168857	-0.0158865	-0.0132866	-0.00923204	-0.004631
NEK7	good_health_males	2.08045	2.60471	4.98873	0.00491396	15544	0.114203	0.103891	0.0935767	0.0832433	0.0728521	0.0623739	0.0521252	0.0426409	0.0343191	0.0273751	0.0219578	0.0180451	0.0154314	0.013666	0.0122793	0.0108745	0.00938998	0.00781006	0.00615681	0.00458468	0.003233	0.00208835	0.00104109
SNX5	good_health_females	2.47457	3.09937	4.98657	0.00163386	19298	0.120813	0.108301	0.0957714	0.08296	0.069677	0.0562254	0.0431752	0.0311076	0.0206725	0.0125333	0.00678589	0.00319312	0.00142815	0.000709342	0.000529062	0.000997759	0.00185224	0.00259998	0.00313743	0.00311876	0.00243123	0.00160336	0.00079906
HMGCL	good_health_males	3.1554	3.93456	4.98521	0.000534123	15544	0.150577	0.138463	0.12625	0.113272	0.0989267	0.082952	0.0661894	0.0498016	0.0357002	0.0254361	0.0199976	0.0192483	0.02179	0.025476	0.0284643	0.0290017	0.0270543	0.0224342	0.0158454	0.00955681	0.00559004	0.00340149	0.00168279
NOTCH2	good_health_females	3.57906	4.45999	4.98223	0.000441226	19298	-0.0187978	-0.000665301	0.0174987	0.0352016	0.0505367	0.0611422	0.0650392	0.0626117	0.0548539	0.0439867	0.0325089	0.0219673	0.0126288	0.00367287	-0.00451106	-0.0108837	-0.0157187	-0.0189538	-0.020148	-0.0192381	-0.0157656	-0.0106857	-0.00534898
PRSS53	good_health_males	1.00052	1.00104	4.98008	0.0256549	15544	0.0742672	0.0710366	0.067806	0.0645754	0.0613448	0.0581143	0.054884	0.0516538	0.0484237	0.0451937	0.0419639	0.0387343	0.035505	0.032276	0.0290475	0.0258194	0.0225916	0.019364	0.0161366	0.0129092	0.00968191	0.00645461	0.0032273
ADAM23	good_health_females	3.90716	4.86034	4.97985	0.000185358	19298	0.113611	0.103368	0.0930917	0.0820772	0.0699524	0.0582179	0.0500499	0.0485786	0.0527435	0.0602052	0.0661243	0.0666033	0.060225	0.0481631	0.0332568	0.017462	0.00373761	-0.00742446	-0.0157664	-0.0195261	-0.0178098	-0.0127719	-0.00646592
LGALS4	good_health_females	4.92628	6.09614	4.97822	4.2428e-05	19298	-0.161254	-0.164657	-0.168532	-0.175419	-0.18508	-0.19716	-0.208682	-0.214752	-0.214037	-0.20963	-0.205934	-0.208975	-0.220856	-0.238538	-0.253474	-0.261497	-0.260767	-0.249056	-0.225428	-0.191668	-0.14947	-0.101666	-0.05102
RNF41	good_health_males	2.75074	3.43548	4.96561	0.00127491	15544	0.0840406	0.0750956	0.0661223	0.0569181	0.0467987	0.0346562	0.0205522	0.00597552	-0.00729779	-0.018335	-0.0268556	-0.0326298	-0.03563	-0.0361003	-0.0343975	-0.0311684	-0.0269805	-0.0228222	-0.0193761	-0.0162576	-0.0127321	-0.00866932	-0.00434537
MLLT1	good_health_females	1.00065	1.00129	4.96069	0.02593	19298	-0.0715586	-0.0684459	-0.0653331	-0.0622203	-0.0591076	-0.055995	-0.0528825	-0.0497701	-0.0466579	-0.043546	-0.0404345	-0.0373232	-0.0342122	-0.0311012	-0.0279905	-0.0248799	-0.0217696	-0.0186595	-0.0155496	-0.0124396	-0.00932971	-0.0062198	-0.0031099
ERN1	good_health_males	3.45317	4.29995	4.95808	0.000431531	15544	0.0273433	0.0144374	0.00141402	-0.012369	-0.0272072	-0.0438278	-0.0609017	-0.0765623	-0.0892358	-0.097425	-0.100285	-0.0978153	-0.0905761	-0.0787777	-0.0637763	-0.0481535	-0.0336615	-0.0220536	-0.0146481	-0.0101123	-0.00672148	-0.00412814	-0.00203502
SERPINB8	good_health_females	3.31639	4.13846	4.95742	0.000482283	19298	0.0278675	0.0121427	-0.00356135	-0.0193098	-0.0355742	-0.0516293	-0.0667511	-0.0799925	-0.0898227	-0.0944544	-0.0934398	-0.0883223	-0.0812895	-0.0726223	-0.0624262	-0.0508979	-0.0391302	-0.0290041	-0.0214351	-0.0157667	-0.0113217	-0.00739848	-0.00367956
C2orf69	good_health_males	1.78412	2.23155	4.94947	0.00657652	15544	0.107799	0.0989666	0.0901372	0.0813506	0.07268	0.0642154	0.0561498	0.0486856	0.0419966	0.0361962	0.0312903	0.0272006	0.0237928	0.0208432	0.0181978	0.0157486	0.0133899	0.0110153	0.00872206	0.00665488	0.00485561	0.00321813	0.00160913
ERI1	good_health_females	2.80115	3.50414	4.94428	0.0012144	19298	-0.0613281	-0.069212	-0.0770735	-0.0850133	-0.093524	-0.102865	-0.112459	-0.121121	-0.127788	-0.132132	-0.134171	-0.13378	-0.130901	-0.125629	-0.117958	-0.107902	-0.0959636	-0.0831537	-0.0697663	-0.0559197	-0.0420817	-0.0280874	-0.0140399
PSME2	good_health_males	4.57386	5.66534	4.94249	0.000136395	15544	0.0741356	0.0875962	0.100875	0.112111	0.116224	0.107453	0.0877482	0.0663959	0.0548168	0.0535514	0.0568294	0.0616992	0.065533	0.0640479	0.057526	0.046032	0.0309798	0.0141934	-0.00105573	-0.00987678	-0.0105787	-0.00784269	-0.00401571
ITGB1	good_health_females	2.52711	3.16457	4.92335	0.0017744	19298	0.0666201	0.0589724	0.0513225	0.0434513	0.0348514	0.0251712	0.0146137	0.00398984	-0.00603695	-0.0150119	-0.0224524	-0.0282932	-0.0328299	-0.036312	-0.038348	-0.038313	-0.0360386	-0.0321651	-0.0272827	-0.0218812	-0.0163363	-0.0108723	-0.00543623
MANEAL	good_health_males	1.00015	1.0003	4.91814	0.0265874	15544	0.0739405	0.0707252	0.06751	0.0642947	0.0610795	0.0578644	0.0546493	0.0514343	0.0482194	0.0450045	0.0417897	0.0385749	0.0353602	0.0321456	0.028931	0.0257164	0.0225019	0.0192873	0.0160728	0.0128583	0.0096437	0.00642913	0.00321457
FBP1	good_health_females	1.00046	1.00092	4.91569	0.0266033	19298	0.0670124	0.0640987	0.061185	0.0582712	0.0553575	0.0524437	0.04953	0.0466162	0.0437024	0.0407886	0.0378748	0.0349611	0.0320475	0.029134	0.0262206	0.0233072	0.0203939	0.0174806	0.0145672	0.0116538	0.00874032	0.00582688	0.00291344
CLEC1A	good_health_males	3.63206	4.51887	4.91441	0.000553526	15544	0.0131925	0.0141031	0.0149204	0.0149408	0.0129707	0.00766932	-0.00275555	-0.0183662	-0.0369006	-0.0545755	-0.0688134	-0.0790302	-0.0835194	-0.0814772	-0.0758132	-0.0704377	-0.0669656	-0.0639485	-0.0577361	-0.0472307	-0.0347824	-0.0227721	-0.0113546
BST2	good_health_females	1.00045	1.0009	4.91008	0.0266833	19298	0.0647241	0.0619102	0.0590964	0.0562825	0.0534687	0.0506548	0.0478408	0.0450268	0.0422128	0.0393986	0.0365842	0.0337697	0.030955	0.0281403	0.0253258	0.0225114	0.0196971	0.0168831	0.0140691	0.0112552	0.00844138	0.00562758	0.00281379
TBC1D5	good_health_males	3.30022	4.11244	4.90562	0.000650687	15544	0.032081	0.0293958	0.0266671	0.023229	0.0171392	0.00625921	-0.00876966	-0.0264625	-0.0438488	-0.0583398	-0.0685897	-0.0740759	-0.0754119	-0.074237	-0.072427	-0.0702542	-0.0661358	-0.0597128	-0.0518299	-0.0426777	-0.0324272	-0.0216781	-0.0108448
EHBP1	good_health_males	2.48725	3.10903	4.90128	0.00180803	15544	0.11669	0.103353	0.0900042	0.0766061	0.0631049	0.0493594	0.0357396	0.0228692	0.011752	0.00306869	-0.00301809	-0.00654035	-0.00794157	-0.00794528	-0.00713561	-0.00599393	-0.00466629	-0.00352121	-0.00296384	-0.00275471	-0.00226913	-0.00154284	-0.000772585
CD36	good_health_males	3.06226	3.81998	4.8921	0.00104238	15544	0.214129	0.195478	0.176805	0.15813	0.140207	0.123843	0.110211	0.100006	0.0937738	0.0920333	0.0936668	0.0961428	0.0977664	0.0975578	0.0951602	0.0910414	0.0854917	0.0777011	0.0671485	0.0546587	0.0413852	0.027773	0.0138995
RNASET2	good_health_males	3.70124	4.60342	4.8873	0.000450056	15544	0.00901025	-0.00299689	-0.0150708	-0.0270434	-0.0392857	-0.0530534	-0.0683513	-0.0841621	-0.0960947	-0.101092	-0.0986159	-0.0906648	-0.0784024	-0.0621303	-0.0443306	-0.0285904	-0.0176328	-0.0120489	-0.00901472	-0.00633522	-0.00381299	-0.00210656	-0.00102482
CLIC5	good_health_females	6.07341	7.47093	4.88522	8.36975e-06	19298	-0.326192	-0.302468	-0.278266	-0.253451	-0.237219	-0.234981	-0.242829	-0.246316	-0.228878	-0.193734	-0.165441	-0.164658	-0.187018	-0.216203	-0.234622	-0.238828	-0.225764	-0.19794	-0.168922	-0.147804	-0.124039	-0.0867123	-0.043549
DENND2B	good_health_females	1.0004	1.00079	4.88283	0.027108	19298	-0.072571	-0.069416	-0.066261	-0.063106	-0.059951	-0.056796	-0.053641	-0.0504859	-0.0473309	-0.0441757	-0.0410205	-0.0378652	-0.0347099	-0.0315546	-0.0283993	-0.0252439	-0.0220886	-0.0189331	-0.0157777	-0.0126222	-0.00946665	-0.0063111	-0.00315555
CEP164	good_health_females	2.4159	3.02653	4.88159	0.00209422	19298	-0.106482	-0.10928	-0.112059	-0.114819	-0.117688	-0.120667	-0.123866	-0.126887	-0.129003	-0.12954	-0.128443	-0.125995	-0.122335	-0.11722	-0.110492	-0.102243	-0.0926733	-0.08173	-0.0693114	-0.0557312	-0.0417421	-0.0277539	-0.0138727
MMP13	good_health_females	2.97174	3.71478	4.87827	0.00105001	19298	0.103978	0.0826077	0.0612578	0.0403165	0.0201704	0.00131518	-0.0157739	-0.0298254	-0.0405716	-0.0483656	-0.0531235	-0.0550948	-0.0542784	-0.0509763	-0.0457767	-0.0397828	-0.033876	-0.0283886	-0.0231698	-0.0182202	-0.0134578	-0.00894679	-0.00447391
ILKAP	good_health_females	3.0486	3.80947	4.87661	0.000892217	19298	0.0468631	0.0313675	0.01588	0.000248118	-0.0158238	-0.0323698	-0.0486807	-0.0640198	-0.0767885	-0.0855321	-0.0901891	-0.0913143	-0.0898386	-0.0871842	-0.0829581	-0.0756214	-0.0656999	-0.0554356	-0.0457598	-0.03651	-0.0274198	-0.0182874	-0.00914064
PIBF1	good_health_males	2.83936	3.54505	4.87631	0.00120156	15544	0.0869327	0.0737438	0.0605088	0.0467571	0.0320409	0.0162294	-0.000285603	-0.0162024	-0.0297714	-0.0400911	-0.0470267	-0.0507945	-0.0517154	-0.0501282	-0.046361	-0.0410848	-0.0346903	-0.0279438	-0.0219413	-0.0169499	-0.0123532	-0.00809612	-0.00403894
GALNT2	good_health_males	3.16778	3.94978	4.86999	0.000731433	15544	0.0744371	0.0673495	0.0602061	0.0529157	0.0447776	0.0342696	0.020721	0.00445389	-0.0119495	-0.0262947	-0.0374142	-0.0444209	-0.0468982	-0.0450416	-0.039569	-0.0324443	-0.0256324	-0.0202805	-0.0163081	-0.0131266	-0.0101378	-0.00686671	-0.00343994
APOL1	good_health_males	2.21533	2.77199	4.86692	0.00240638	15544	0.0727957	0.0668917	0.0609792	0.05501	0.048888	0.0426481	0.0361614	0.0291959	0.021878	0.0144597	0.00720978	0.000391786	-0.00576931	-0.0110217	-0.0149897	-0.0174127	-0.0182856	-0.0176987	-0.0158568	-0.0131651	-0.0100154	-0.00671096	-0.00335817
CDSN	good_health_males	4.41128	5.46815	4.86423	9.2092e-05	15544	-0.224846	-0.223289	-0.221551	-0.218439	-0.213831	-0.209857	-0.21301	-0.223832	-0.238718	-0.255029	-0.268646	-0.27669	-0.278647	-0.276428	-0.271714	-0.266499	-0.260559	-0.250377	-0.230775	-0.198491	-0.154645	-0.104092	-0.0520474
APOL1	good_health_females	2.2252	2.78975	4.86176	0.00251879	19298	0.0949311	0.0859292	0.0769307	0.0679847	0.0592261	0.0509208	0.0433158	0.0362685	0.0292653	0.0219604	0.0144507	0.00706513	0.000145718	-0.00605766	-0.010999	-0.0139404	-0.014829	-0.0140559	-0.0122736	-0.00998999	-0.00751762	-0.00502808	-0.00251523
IL22RA1	good_health_males	3.87974	4.82136	4.8524	0.000419802	15544	0.000905566	0.0219084	0.0428424	0.062123	0.0761453	0.0808981	0.07536	0.0630742	0.0476868	0.0309349	0.0157557	0.00324521	-0.00616236	-0.011408	-0.0131653	-0.0124196	-0.0118011	-0.0130559	-0.0149121	-0.0152921	-0.0126953	-0.00856554	-0.00427186
SYTL4	good_health_females	2.75597	3.44824	4.85085	0.00152192	19298	0.103306	0.0870795	0.0708613	0.0545233	0.0379145	0.0213199	0.00576782	-0.00780572	-0.0187687	-0.0268213	-0.032118	-0.0347506	-0.0353235	-0.0350196	-0.0340759	-0.0317893	-0.0279813	-0.0232176	-0.0182744	-0.0139516	-0.0104123	-0.00699559	-0.00349846
LYPD3	good_health_females	3.03092	3.7877	4.85076	0.000716333	19298	0.0414161	0.035336	0.0293105	0.0233847	0.0174177	0.0116222	0.00584544	-0.000179171	-0.00652762	-0.0131517	-0.0208247	-0.0300808	-0.0398629	-0.0492348	-0.0575796	-0.0637138	-0.066375	-0.0648686	-0.058916	-0.0492875	-0.0374395	-0.0250649	-0.0125407
KLB	good_health_females	1.99375	2.50141	4.84473	0.00522501	19298	0.0885557	0.0902392	0.0919158	0.0935088	0.0948712	0.0957663	0.0957635	0.0947319	0.0927835	0.090123	0.0869956	0.0835088	0.0794964	0.0746617	0.0688972	0.0622726	0.0549075	0.0470424	0.0390192	0.0310825	0.0232878	0.015524	0.00776135
EEF1D	good_health_males	2.65378	3.31544	4.84461	0.00160312	15544	0.0984537	0.0858175	0.0731857	0.0606122	0.0480344	0.0350777	0.0217633	0.0082813	-0.00442059	-0.0152939	-0.0234707	-0.0284032	-0.0300827	-0.0291314	-0.0265593	-0.0234034	-0.0197996	-0.0161175	-0.0130194	-0.0104168	-0.00777606	-0.00510792	-0.00254673
CCL24	good_health_females	3.02469	3.78003	4.84158	0.000828699	19298	-0.0306278	-0.039509	-0.0484187	-0.0576051	-0.0666386	-0.0743313	-0.0798914	-0.0828551	-0.0835841	-0.0824361	-0.0791999	-0.0736917	-0.065813	-0.055566	-0.0438093	-0.0312413	-0.0192103	-0.0100027	-0.00452567	-0.00182478	-0.000662052	-0.000257661	-0.000117251
TLR1	good_health_females	1.00037	1.00074	4.83654	0.0278515	19298	-0.0695292	-0.066506	-0.0634827	-0.0604595	-0.0574363	-0.0544132	-0.0513901	-0.0483672	-0.0453443	-0.0423214	-0.0392986	-0.0362758	-0.033253	-0.0302302	-0.0272073	-0.0241844	-0.0211614	-0.0181384	-0.0151153	-0.0120922	-0.00906916	-0.00604611	-0.00302305
SMAD5	good_health_females	6.24826	7.67875	4.83601	9.21548e-06	19298	0.0108849	-0.0299366	-0.0697324	-0.104087	-0.123309	-0.116871	-0.0917604	-0.0723249	-0.0713945	-0.08627	-0.120113	-0.153854	-0.179807	-0.199914	-0.193364	-0.164764	-0.132948	-0.114828	-0.105556	-0.0972609	-0.0855777	-0.0601758	-0.0300847
GSTP1	good_health_females	2.13777	2.68109	4.83549	0.00407189	19298	0.101378	0.092053	0.0827188	0.073266	0.063627	0.0538629	0.0441863	0.0347988	0.0259744	0.0180299	0.0113646	0.00604163	0.00204234	-0.000663515	-0.00217306	-0.00254074	-0.00202382	-0.00126608	-0.000659196	-0.000295699	-8.44281e-05	-2.70181e-05	-1.33774e-05
CAPS	good_health_males	1.00018	1.00035	4.83337	0.0279206	15544	0.0719169	0.06879	0.0656631	0.0625362	0.0594093	0.0562823	0.0531554	0.0500284	0.0469015	0.0437745	0.0406476	0.0375206	0.0343937	0.0312668	0.02814	0.0250132	0.0218864	0.0187596	0.015633	0.0125064	0.00937978	0.00625318	0.00312659
SPINT1	good_health_males	5.79163	7.13124	4.83285	1.44902e-05	15544	-0.106446	-0.0992656	-0.0919568	-0.0832024	-0.071867	-0.0616421	-0.0594401	-0.0776069	-0.113456	-0.143531	-0.154078	-0.15837	-0.161437	-0.156626	-0.151873	-0.153361	-0.162934	-0.182449	-0.19567	-0.185558	-0.151128	-0.103457	-0.0518693
HMOX1	good_health_females	2.46625	3.08903	4.82894	0.00214202	19298	0.0746343	0.0637232	0.0528067	0.0418058	0.0306858	0.0198566	0.0096635	0.00014122	-0.00850107	-0.0163698	-0.0236367	-0.0299304	-0.0344889	-0.0369855	-0.0375087	-0.036227	-0.0333917	-0.0293834	-0.0246365	-0.0196523	-0.0146928	-0.00977802	-0.0048888
PDIA2	good_health_males	1.00043	1.00086	4.8284	0.0280041	15544	0.0712625	0.0681634	0.0650643	0.0619652	0.0588661	0.0557669	0.0526676	0.0495684	0.0464691	0.0433698	0.0402706	0.0371715	0.0340726	0.0309741	0.0278758	0.0247777	0.0216799	0.0185823	0.015485	0.0123878	0.00929083	0.00619388	0.00309694
TNFSF13B	good_health_females	2.82173	3.52958	4.82747	0.00154729	19298	-0.170859	-0.155882	-0.14094	-0.126501	-0.113315	-0.101855	-0.0928572	-0.0866009	-0.0825601	-0.0798861	-0.0779903	-0.0766347	-0.0756579	-0.0747739	-0.0734145	-0.0709779	-0.0667017	-0.06035	-0.0521355	-0.0426238	-0.0324527	-0.0217936	-0.0109032
total_lipids_in_medium_vldl	good_health_females	6.29825	7.73896	4.82572	1.46758e-05	111899	0.101122	0.0913615	0.0818339	0.0758083	0.077008	0.0849396	0.0964343	0.10521	0.109564	0.108946	0.101082	0.0912736	0.0887184	0.0975405	0.112706	0.124085	0.126597	0.121543	0.109061	0.0922314	0.0721359	0.0490666	0.0246181
ST8SIA1	good_health_females	1.00044	1.00088	4.82256	0.0280778	19298	-0.0697948	-0.0667599	-0.063725	-0.0606901	-0.0576553	-0.0546204	-0.0515857	-0.048551	-0.0455163	-0.0424817	-0.0394473	-0.0364129	-0.0333787	-0.0303444	-0.0273101	-0.0242757	-0.0212413	-0.0182068	-0.0151723	-0.0121378	-0.00910336	-0.0060689	-0.00303445
FAM171A2	good_health_females	1.00013	1.00025	4.82106	0.0281232	19298	0.0704767	0.0674122	0.0643478	0.0612833	0.0582188	0.0551544	0.0520899	0.0490255	0.0459611	0.0428968	0.0398325	0.0367684	0.0337043	0.0306402	0.0275762	0.0245121	0.0214481	0.0183841	0.01532	0.012256	0.00919201	0.00612801	0.003064
CORO1A	good_health_females	3.18952	3.98276	4.81649	0.000700667	19298	0.118543	0.10588	0.093197	0.079768	0.0641399	0.046276	0.0273464	0.00947399	-0.00483933	-0.0141092	-0.018878	-0.020123	-0.0189188	-0.0172224	-0.0152421	-0.0118097	-0.00682525	-0.0018097	0.00151898	0.00274568	0.00242061	0.00152572	0.000750554
SAT2	good_health_females	3.79544	4.72416	4.81549	0.000535729	19298	0.0841996	0.0575196	0.0308593	0.00445317	-0.0199639	-0.0401687	-0.0541471	-0.0621754	-0.0665062	-0.0693607	-0.0726728	-0.0775775	-0.0852112	-0.0948842	-0.103214	-0.105877	-0.100464	-0.0885257	-0.0736925	-0.0577883	-0.0422643	-0.0279166	-0.013958
ICAM1	good_health_males	1.00232	1.00464	4.81467	0.0279381	15544	0.0677756	0.0648374	0.0618992	0.0589611	0.0560227	0.0530837	0.0501436	0.047202	0.0442591	0.0413147	0.038369	0.0354219	0.0324736	0.0295242	0.0265738	0.0236225	0.0206706	0.0177183	0.0147655	0.0118126	0.0088595	0.00590636	0.00295318
MEPE	good_health_males	3.10464	3.87214	4.81274	0.000858096	15544	-0.137893	-0.117753	-0.09765	-0.077785	-0.0586955	-0.0407696	-0.0240702	-0.00995454	0.000154406	0.00624963	0.00864156	0.00813427	0.00562732	0.00176039	-0.00283375	-0.00692958	-0.00949834	-0.0104433	-0.00997053	-0.00809666	-0.0056474	-0.00355143	-0.00175439
high_light_scatter_reticulocyte_percentage	good_health_males	2.61087	3.26052	4.81026	0.00190313	97793	0.0315209	0.0337411	0.0359603	0.0381565	0.0402146	0.0419551	0.0433636	0.0444997	0.045465	0.0461822	0.04652	0.0463456	0.0454818	0.0438357	0.0412991	0.037752	0.0333094	0.0283486	0.0232686	0.0183066	0.0135421	0.00895758	0.00447377
CALCOCO2	good_health_males	2.91106	3.63359	4.80985	0.00116167	15544	0.130534	0.114282	0.0980017	0.0813957	0.0641995	0.0464701	0.0292509	0.0136506	0.00111826	-0.00749262	-0.0119532	-0.0127543	-0.0109902	-0.00794411	-0.00470764	-0.00224226	-0.000629828	-0.000106972	-0.000750384	-0.00161643	-0.00169509	-0.0012255	-0.000617627
CEP85	good_health_females	6.35624	7.80687	4.80856	8.20876e-06	19298	-0.0600136	-0.0236355	0.0130531	0.0459234	0.0585835	0.0453554	0.0147063	-0.0211003	-0.039837	-0.0356185	-0.0222004	-0.00427636	0.0157335	0.0213793	0.0139989	0.0211576	0.0499595	0.0814973	0.0986522	0.0981527	0.0805697	0.0538991	0.0269406
ERN1	good_health_females	3.39664	4.2368	4.80681	0.000543448	19298	-0.0392079	-0.0460577	-0.0529399	-0.0605738	-0.0705333	-0.0837933	-0.0993603	-0.114447	-0.127664	-0.137103	-0.142862	-0.145554	-0.14666	-0.147722	-0.147702	-0.144508	-0.136035	-0.122243	-0.104598	-0.0847005	-0.0640239	-0.042856	-0.0214308
ANG	good_health_males	2.54563	3.18142	4.80638	0.00210196	15544	0.0927412	0.0766566	0.060606	0.0448056	0.0296466	0.0156781	0.00315978	-0.00775662	-0.0166673	-0.0234781	-0.0285293	-0.0322317	-0.0344779	-0.035217	-0.0345605	-0.032725	-0.0299003	-0.0262363	-0.0222518	-0.0180553	-0.0136704	-0.00915888	-0.00458179
NFIC	good_health_males	4.18767	5.19644	4.80513	0.000175657	15544	0.134572	0.120858	0.107201	0.0929862	0.0747491	0.050744	0.0247309	0.000700777	-0.018794	-0.0315292	-0.0368179	-0.0336928	-0.0207302	-0.00158024	0.0172723	0.0298372	0.0353213	0.0338224	0.0269818	0.0186847	0.0125292	0.00833843	0.00420185
ZNF174	good_health_females	1.00028	1.00056	4.80281	0.0284047	19298	-0.0719407	-0.0688131	-0.0656854	-0.0625577	-0.05943	-0.0563023	-0.0531745	-0.0500467	-0.0469189	-0.0437911	-0.0406633	-0.0375354	-0.0344075	-0.0312796	-0.0281516	-0.0250235	-0.0218954	-0.0187674	-0.0156394	-0.0125115	-0.00938359	-0.00625571	-0.00312786
CAMSAP1	good_health_males	2.61809	3.27122	4.79197	0.00192137	15544	0.0699305	0.0568372	0.0437318	0.0306224	0.017443	0.00384784	-0.00971649	-0.0228036	-0.0345812	-0.0443181	-0.0515665	-0.0559408	-0.0576269	-0.0574808	-0.0561967	-0.0541209	-0.0508029	-0.0461305	-0.0403456	-0.0335021	-0.0256074	-0.0171291	-0.00856594
SERPINA6	good_health_males	2.05155	2.5688	4.7846	0.0037416	15544	0.0759157	0.0698366	0.0637494	0.0575968	0.0512469	0.0446135	0.037703	0.0306114	0.0234887	0.0165741	0.0101231	0.00443742	-0.000216631	-0.00369251	-0.00605983	-0.00738747	-0.0078134	-0.00758853	-0.00692063	-0.00588253	-0.00458245	-0.00308959	-0.00154549
CCDC50	good_health_females	2.56152	3.20726	4.78059	0.00177786	19298	0.141526	0.130802	0.120079	0.109148	0.0975517	0.0855756	0.0737543	0.0624699	0.0523439	0.0435832	0.0361708	0.0304689	0.0271357	0.026239	0.027103	0.0286187	0.0293969	0.0283997	0.0256688	0.0215302	0.0163923	0.0109562	0.00548221
NCS1	good_health_females	5.70213	7.02808	4.77992	2.51749e-05	19298	0.0220573	0.00707822	-0.00836489	-0.0293777	-0.0597181	-0.0894447	-0.103115	-0.0887877	-0.0568466	-0.024978	-0.0074746	-0.0040457	-0.00377023	-0.000423938	0.00448683	0.00398127	0.00305707	0.00116914	0.000149985	0.0007295	-0.00248786	-0.0036777	-0.00200999
NTRK3	good_health_males	3.1795	3.96419	4.77857	0.000733463	15544	-0.177926	-0.176255	-0.174529	-0.172523	-0.170259	-0.168162	-0.166777	-0.166891	-0.168705	-0.171287	-0.17381	-0.175676	-0.177171	-0.177769	-0.17586	-0.169674	-0.158767	-0.143903	-0.125378	-0.103025	-0.0778425	-0.0518532	-0.0259158
FUT3_FUT5	good_health_females	2.64802	3.31453	4.76855	0.00174697	19298	0.0532151	0.0590955	0.0649671	0.0706333	0.0757225	0.0799797	0.0831226	0.0848865	0.0851208	0.0832553	0.0791782	0.0730256	0.0647907	0.0552753	0.0460571	0.0378988	0.0312158	0.0259719	0.0214633	0.0172598	0.0130816	0.0087709	0.00438715
ACY1	good_health_males	1.00025	1.00051	4.76454	0.0290483	15544	0.0670854	0.0641688	0.0612522	0.0583357	0.0554191	0.0525025	0.0495859	0.0466692	0.0437525	0.0408357	0.0379189	0.035002	0.0320851	0.0291682	0.0262513	0.0233344	0.0204176	0.0175007	0.0145839	0.0116671	0.00875035	0.00583357	0.00291678
RBKS	good_health_males	4.50841	5.586	4.75874	0.000128766	15544	-0.0297837	-0.000835709	0.0278892	0.0548784	0.0756673	0.0849126	0.0816851	0.066932	0.0489887	0.0334915	0.0210614	0.0127532	0.00852663	0.00763326	0.00677758	0.00170253	-0.00882701	-0.0222033	-0.0330732	-0.0350471	-0.0289347	-0.0200287	-0.0100967
ARAF	good_health_females	2.25743	2.82977	4.75826	0.00420124	19298	0.100284	0.0889954	0.0777158	0.0664686	0.0552338	0.0441615	0.0334835	0.0234384	0.0142315	0.00623474	-0.000213529	-0.0048192	-0.00749002	-0.00871514	-0.00910955	-0.00906344	-0.0088465	-0.00834502	-0.00740652	-0.00616427	-0.0047692	-0.00322773	-0.00161588
LUZP2	good_health_males	2.9382	3.66709	4.74898	0.001981	15544	0.0590394	0.0549934	0.0509505	0.0468868	0.0421008	0.0354889	0.026988	0.0165623	0.00416457	-0.00898551	-0.0212069	-0.0314892	-0.0385061	-0.0412485	-0.0401983	-0.0362912	-0.0308776	-0.025464	-0.0203774	-0.0155086	-0.0110792	-0.0072607	-0.00363136
MORF4L1	good_health_males	3.78127	4.70117	4.74857	0.000553341	15544	-0.14613	-0.127279	-0.108657	-0.0924171	-0.082708	-0.0805245	-0.0835357	-0.0898313	-0.0961491	-0.0999877	-0.100195	-0.0960118	-0.0877814	-0.0752142	-0.0585362	-0.0397873	-0.0237318	-0.0146417	-0.0110662	-0.0091188	-0.00679122	-0.00449999	-0.00226639
CA5A	good_health_females	3.85913	4.80181	4.74207	0.000563294	19298	0.0657363	0.0330564	0.000569513	-0.0296229	-0.0554645	-0.075881	-0.0903855	-0.0990798	-0.102179	-0.10279	-0.105646	-0.11094	-0.117441	-0.122887	-0.123669	-0.118048	-0.108228	-0.096681	-0.0844924	-0.070997	-0.0553287	-0.0374305	-0.0187498
FUT3_FUT5	good_health_males	2.65612	3.31834	4.73735	0.00208366	15544	0.0500103	0.060568	0.0711448	0.0816248	0.0914483	0.100189	0.107231	0.111818	0.11356	0.112687	0.10974	0.10493	0.0983086	0.090466	0.0817655	0.0723727	0.062506	0.0526978	0.0433351	0.0345287	0.0259295	0.0172449	0.00861465
cholesterol_in_small_vldl	good_health_females	4.78483	5.92556	4.73538	0.00012759	111899	0.120952	0.10675	0.0925876	0.079118	0.0681995	0.0613947	0.0584082	0.056834	0.0548402	0.051361	0.0452148	0.0380288	0.033459	0.0344599	0.0403846	0.0470362	0.0511115	0.0517512	0.048635	0.0425543	0.0336204	0.022787	0.0114233
BATF	good_health_females	1.00028	1.00056	4.73398	0.029561	19298	-0.0713498	-0.0682478	-0.0651458	-0.0620438	-0.0589418	-0.0558398	-0.0527378	-0.0496358	-0.0465339	-0.0434319	-0.0403299	-0.0372279	-0.0341259	-0.0310238	-0.0279217	-0.0248195	-0.0217171	-0.0186147	-0.0155123	-0.0124098	-0.00930735	-0.00620489	-0.00310245
ALDH5A1	good_health_males	3.20006	3.98945	4.72696	0.000874337	15544	-0.00397537	-0.02636	-0.0487238	-0.0706537	-0.0911718	-0.109331	-0.124267	-0.135831	-0.143855	-0.148445	-0.149166	-0.145892	-0.139556	-0.131058	-0.122512	-0.114662	-0.106159	-0.0968706	-0.0860401	-0.0720019	-0.0547036	-0.036411	-0.0181919
PTPN1	good_health_males	2.9381	3.66696	4.72695	0.00134479	15544	0.0532022	0.0388159	0.0244136	0.00985542	-0.00530715	-0.0215623	-0.0383167	-0.0544536	-0.0680635	-0.0780761	-0.0840584	-0.0862006	-0.085093	-0.081599	-0.0762949	-0.0696779	-0.0616573	-0.0530732	-0.0450346	-0.0371451	-0.0284943	-0.0192145	-0.00962654
RNF4	good_health_males	1.00024	1.00048	4.71968	0.0298064	15544	-0.0711552	-0.0680622	-0.0649692	-0.0618761	-0.0587831	-0.05569	-0.0525969	-0.0495037	-0.0464103	-0.0433168	-0.0402233	-0.0371296	-0.0340358	-0.030942	-0.0278481	-0.0247541	-0.02166	-0.0185659	-0.0154717	-0.0123775	-0.00928316	-0.00618878	-0.00309439
NAMPT	good_health_females	1.00012	1.00024	4.71581	0.0298948	19298	-0.0681108	-0.0651493	-0.0621877	-0.0592262	-0.0562647	-0.0533032	-0.0503417	-0.0473803	-0.0444188	-0.0414574	-0.0384959	-0.0355344	-0.032573	-0.0296116	-0.0266502	-0.0236889	-0.0207277	-0.0177665	-0.0148053	-0.0118442	-0.00888318	-0.00592212	-0.00296106
SEZ6	good_health_males	3.35226	4.17627	4.71311	0.000773723	15544	-0.00827417	-0.00818055	-0.00814008	-0.00822668	-0.00884524	-0.0111017	-0.0163447	-0.02546	-0.0386186	-0.0546767	-0.0707227	-0.0840057	-0.0928962	-0.0968654	-0.0969678	-0.0947187	-0.090453	-0.0837081	-0.0733007	-0.0596936	-0.0448603	-0.0299011	-0.0149614
FAP	good_health_females	2.11798	2.65647	4.71128	0.00353424	19298	-0.117859	-0.115129	-0.112396	-0.109684	-0.107084	-0.104619	-0.102302	-0.100086	-0.098108	-0.0964904	-0.0951377	-0.0935551	-0.0910073	-0.0871909	-0.0820136	-0.0756036	-0.0681176	-0.0597409	-0.050636	-0.0410392	-0.0310691	-0.0207848	-0.0103947
PRDX3	good_health_males	3.01629	3.76336	4.70939	0.00107111	15544	0.152362	0.135136	0.117851	0.10027	0.0823704	0.0641997	0.0463754	0.0303579	0.0177412	0.00910714	0.00499416	0.00474295	0.00723467	0.0111495	0.0151674	0.0181669	0.0200636	0.0201366	0.017839	0.0140011	0.0100381	0.00650812	0.00324297
CDCP1	good_health_females	1.4973	1.84419	4.70364	0.0234176	19298	0.0634008	0.0591072	0.0548135	0.0505223	0.0462348	0.0419803	0.0378101	0.0337819	0.0299612	0.026394	0.0230776	0.0199802	0.0170987	0.0144536	0.0120963	0.0100235	0.00821544	0.00664086	0.00527733	0.00409842	0.00303778	0.00202234	0.00101112
PAFAH2	good_health_females	2.88134	3.60323	4.70151	0.00188434	19298	0.129913	0.107996	0.0861067	0.0644885	0.043778	0.0251826	0.00982867	-0.00193801	-0.0103078	-0.0160191	-0.0200908	-0.0232759	-0.025498	-0.0262469	-0.0254402	-0.0230863	-0.0197263	-0.0162965	-0.0132539	-0.0106814	-0.00826964	-0.00562276	-0.00281775
PTPRB	good_health_males	1.00032	1.00064	4.69963	0.0301573	15544	-0.0687141	-0.0657267	-0.0627393	-0.0597519	-0.0567644	-0.053777	-0.0507895	-0.0478022	-0.0448149	-0.0418276	-0.0388405	-0.0358533	-0.0328662	-0.029879	-0.0268918	-0.0239043	-0.0209167	-0.0179288	-0.0149408	-0.0119527	-0.00896451	-0.00597634	-0.00298817
NAAA	good_health_males	3.53324	4.39799	4.69692	0.000656179	15544	0.0571019	0.0435313	0.0300501	0.0167845	0.00379457	-0.00901014	-0.0229525	-0.0399892	-0.0583543	-0.0742657	-0.0842758	-0.0871516	-0.0831343	-0.0742607	-0.0633389	-0.0513502	-0.0389549	-0.0263027	-0.014434	-0.00570843	-0.00127524	-0.000252713	-0.000118
PAK4	good_health_females	2.57432	3.22314	4.69455	0.00212238	19298	0.125864	0.11098	0.0961103	0.0813251	0.0667727	0.0526701	0.0394956	0.0276177	0.017526	0.00942646	0.00325257	-0.0005458	-0.00195007	-0.00174679	-0.000375583	0.00175095	0.0036678	0.00467894	0.00471635	0.00395431	0.00287483	0.00185419	0.000922348
PPP1R14D	good_health_males	4.21319	5.22748	4.68929	0.000254442	15544	-0.197404	-0.197517	-0.19768	-0.197731	-0.197357	-0.194429	-0.187179	-0.180117	-0.177168	-0.180878	-0.191188	-0.206532	-0.223591	-0.235651	-0.239494	-0.235139	-0.223385	-0.204149	-0.177446	-0.144581	-0.107141	-0.0703227	-0.0350899
DNAJC6	good_health_males	4.54603	5.63161	4.68878	0.000171891	15544	0.0931507	0.0983049	0.103043	0.105457	0.104648	0.096169	0.0794054	0.0564493	0.0364689	0.0261427	0.0260654	0.0341771	0.0447639	0.0503804	0.0476534	0.0366788	0.0230338	0.00760779	-0.00980464	-0.0220642	-0.0231342	-0.0166394	-0.00837432
AP1G2	good_health_males	2.43645	3.04605	4.68325	0.00267023	15544	0.105055	0.0928825	0.0806909	0.0683864	0.0559344	0.043219	0.0304673	0.0181838	0.00724331	-0.00160649	-0.00795203	-0.0117218	-0.0133254	-0.0134182	-0.0126566	-0.0117284	-0.0106261	-0.00947922	-0.00837103	-0.00717811	-0.00563566	-0.00381626	-0.00191191
CHM	good_health_males	2.60284	3.25232	4.68182	0.00225858	15544	0.0825236	0.0684889	0.0544692	0.0405577	0.0267765	0.0130906	-0.000349993	-0.0132888	-0.0250966	-0.0350662	-0.0424963	-0.0470527	-0.048707	-0.047985	-0.045824	-0.0430416	-0.039805	-0.0363008	-0.0324569	-0.0278175	-0.0217638	-0.0146867	-0.00734927
BNIP3L	good_health_males	3.06547	3.82392	4.68132	0.00114248	15544	0.0613957	0.0430368	0.0246409	0.00617693	-0.0122791	-0.030725	-0.048162	-0.0639275	-0.0766777	-0.0854886	-0.0901347	-0.0906283	-0.0869468	-0.0801962	-0.0721449	-0.0641305	-0.0562943	-0.0490223	-0.0424502	-0.0358297	-0.0279264	-0.0188256	-0.0094194
NFAT5	good_health_females	2.10811	2.64419	4.68095	0.00571629	19298	0.105824	0.0971112	0.0884004	0.0796392	0.0706774	0.061483	0.0521921	0.0430915	0.0346029	0.0270978	0.0208374	0.0160645	0.0127625	0.0105112	0.00907939	0.00842434	0.00825963	0.00810271	0.00757736	0.00649346	0.00494771	0.00327182	0.0016326
PPP1CC	good_health_males	2.7338	3.41452	4.67949	0.00186194	15544	0.136261	0.118582	0.100885	0.0831788	0.0657785	0.0489629	0.0333084	0.0195067	0.0083124	0.000253139	-0.00434174	-0.00575756	-0.00494056	-0.00303513	-0.000790333	0.00119982	0.00276403	0.00348349	0.00303537	0.00183074	0.000977183	0.000594988	0.000296818
ATRN	good_health_females	1.31821	1.57106	4.67693	0.0314056	19298	0.0758807	0.07146	0.0670409	0.062632	0.058269	0.0539902	0.0498099	0.0457467	0.0417926	0.0379359	0.0341614	0.0305342	0.0271275	0.0239651	0.0210735	0.0184483	0.0160314	0.0137392	0.0114874	0.00922628	0.00693634	0.00462815	0.0023142
PTPRM	good_health_females	3.02733	3.78328	4.67247	0.00110226	19298	0.0275407	0.0211458	0.0147674	0.00863218	0.00323098	-0.00149615	-0.00621482	-0.0115324	-0.0185216	-0.0274931	-0.0377633	-0.0482802	-0.0580619	-0.0662689	-0.0718011	-0.0742492	-0.073601	-0.0699301	-0.0630415	-0.052976	-0.0404744	-0.0271001	-0.0135579
BAG6	good_health_females	8.42806	10.2284	4.67172	3.04322e-06	19298	-0.134099	-0.053005	0.0287893	0.0906669	0.0886393	0.0323606	-0.0349181	-0.0878802	-0.092748	-0.0628385	-0.049683	-0.0615055	-0.0429332	-0.0434653	-0.0861743	-0.0972428	-0.0632584	-0.0369168	-0.0385028	-0.0575326	-0.086297	-0.0755366	-0.0387923
NFKBIE	good_health_females	3.98984	4.96103	4.67075	0.000303707	19298	0.0585127	0.0458448	0.0332064	0.0199448	0.00457125	-0.0138621	-0.0333947	-0.0506296	-0.0622566	-0.0670722	-0.0675021	-0.0639419	-0.0562802	-0.0481867	-0.0396457	-0.0255129	-0.00689471	0.00952122	0.019669	0.0225997	0.0190216	0.0128007	0.0064081
LGALS4	good_health_males	3.87569	4.81641	4.66063	0.000497785	15544	-0.01596	-0.0362283	-0.0562567	-0.0745053	-0.0902776	-0.102005	-0.108705	-0.111791	-0.114297	-0.118797	-0.125619	-0.134765	-0.145525	-0.155445	-0.162259	-0.164965	-0.162306	-0.151757	-0.133713	-0.109997	-0.0822783	-0.0543479	-0.0271287
AMFR	good_health_males	2.51	3.13724	4.65911	0.00260789	15544	0.0858141	0.0724735	0.0591238	0.0457867	0.0325055	0.0192133	0.00610125	-0.00622762	-0.0172026	-0.0265435	-0.0337067	-0.0383027	-0.0402927	-0.0401733	-0.0389113	-0.0373084	-0.0354438	-0.0327994	-0.0290003	-0.0241031	-0.0183553	-0.0122824	-0.00614317
BRD2	good_health_males	1.90602	2.3868	4.65574	0.00727135	15544	-0.0967188	-0.0967536	-0.0967759	-0.0967216	-0.0966276	-0.0964724	-0.0960259	-0.0952039	-0.0939723	-0.0921434	-0.0895005	-0.0858648	-0.0810719	-0.0750775	-0.0681298	-0.060691	-0.0531804	-0.045838	-0.0385776	-0.0311959	-0.0235562	-0.015736	-0.00786997
RBP7	good_health_females	2.61455	3.27304	4.65438	0.00261584	19298	0.141563	0.124626	0.10769	0.0907975	0.0743636	0.0595498	0.0473075	0.0377656	0.030314	0.0246568	0.020675	0.0181284	0.0164618	0.0153001	0.0145376	0.0142726	0.0142001	0.0136711	0.0121701	0.00982268	0.00716821	0.00468474	0.00233807
TRIM25	good_health_males	2.51768	3.14676	4.64961	0.00259877	15544	0.0864109	0.0753702	0.0643163	0.0531578	0.0418009	0.0298442	0.0172903	0.00473813	-0.00682228	-0.0167758	-0.0246117	-0.0297315	-0.03206	-0.0322019	-0.0308649	-0.0286819	-0.0257705	-0.0224757	-0.019286	-0.016037	-0.0123594	-0.00831878	-0.00416457
PRDX2	good_health_females	5.36071	6.61901	4.64681	6.78152e-05	19298	-0.154861	-0.111851	-0.0691506	-0.0298234	-0.000613663	0.00898908	0.00280164	-0.00698736	-0.011381	-0.0102799	-0.00576123	0.00172473	0.0072537	0.00204013	-0.0161902	-0.0401647	-0.0658953	-0.0863545	-0.0998371	-0.101051	-0.0884037	-0.0628548	-0.0316266
PNMA1	good_health_females	2.74589	3.43577	4.64298	0.00204946	19298	0.0754866	0.0600224	0.0445734	0.0292139	0.0141231	-0.000560333	-0.0145813	-0.0274452	-0.0383724	-0.0466932	-0.0526895	-0.0566233	-0.0582946	-0.057996	-0.0559066	-0.051702	-0.0454776	-0.0382145	-0.0307132	-0.0236402	-0.0174971	-0.0116823	-0.00584383
ARG1	good_health_males	5.60005	6.90204	4.64195	3.75114e-05	15544	-0.328422	-0.256668	-0.185418	-0.120039	-0.0704314	-0.0427165	-0.034138	-0.0413496	-0.0576488	-0.0715609	-0.0823397	-0.0912683	-0.0963104	-0.100322	-0.102485	-0.108951	-0.124254	-0.142073	-0.152772	-0.146442	-0.119493	-0.0823019	-0.0414235
LGALS9	good_health_males	2.98606	3.7261	4.63817	0.00242515	15544	0.0362777	0.0446209	0.0529623	0.0611104	0.0679141	0.0721028	0.0727974	0.0694904	0.0633804	0.0557605	0.0470142	0.0375685	0.0285612	0.0210432	0.0153718	0.0112454	0.00824983	0.00650891	0.00569631	0.00530174	0.00481831	0.00355044	0.00179453
NRCAM	good_health_females	3.92255	4.87909	4.63722	0.000346832	19298	-0.00119285	-0.00356429	-0.00589906	-0.0082757	-0.0102441	-0.0115189	-0.0129293	-0.0174428	-0.0286793	-0.0462824	-0.0651193	-0.080842	-0.0901644	-0.0933186	-0.091853	-0.0857094	-0.0740917	-0.0589954	-0.0438132	-0.0301734	-0.0198328	-0.0123734	-0.00613074
PDZK1	good_health_females	2.20406	2.7635	4.63196	0.00452748	19298	0.0943297	0.0831186	0.0719197	0.0609112	0.0503112	0.040211	0.0308073	0.0224795	0.0154015	0.00945668	0.00426299	-0.000357222	-0.0044187	-0.00794502	-0.0106059	-0.0119363	-0.0119483	-0.010955	-0.00932453	-0.00743918	-0.00556238	-0.00371635	-0.00186004
XIAP	good_health_females	2.75498	3.44702	4.6292	0.0020122	19298	0.087856	0.0771187	0.0663625	0.0550843	0.0424244	0.0284087	0.0139251	5.59775e-05	-0.0119826	-0.0212085	-0.0275857	-0.0314236	-0.0330725	-0.0335873	-0.0330816	-0.0305064	-0.0261275	-0.0211615	-0.0164638	-0.0124222	-0.00915395	-0.00615578	-0.00308399
SDHB	good_health_females	1.85625	2.32769	4.6265	0.0074224	19298	0.0999727	0.0908136	0.0816625	0.0726001	0.0638107	0.0554672	0.0476631	0.0405062	0.0340401	0.0281764	0.0227674	0.0178369	0.0135498	0.00997183	0.00713381	0.0050636	0.00369574	0.00284605	0.00227712	0.00179043	0.00129827	0.000842335	0.000419714
TPM3	good_health_males	3.09276	3.85752	4.62147	0.00138343	15544	-0.109506	-0.114112	-0.118708	-0.123269	-0.128357	-0.134411	-0.141058	-0.147628	-0.153739	-0.16013	-0.16659	-0.172345	-0.176017	-0.17556	-0.169284	-0.157098	-0.141237	-0.123783	-0.10498	-0.0847249	-0.0636366	-0.0424146	-0.0212097
CAT	good_health_males	5.78902	7.12812	4.61516	2.94661e-05	15544	-0.230046	-0.172711	-0.115923	-0.0643013	-0.0290647	-0.0180967	-0.0267539	-0.0496706	-0.0696388	-0.0789232	-0.0868885	-0.0950504	-0.100523	-0.100939	-0.101399	-0.109355	-0.125037	-0.144633	-0.160445	-0.158407	-0.133024	-0.0930539	-0.0468367
RABEPK	good_health_females	2.62656	3.28793	4.61031	0.00254025	19298	0.108608	0.0935277	0.0784337	0.063253	0.0479246	0.0328057	0.0186713	0.00654996	-0.00290398	-0.00968548	-0.0147866	-0.0194107	-0.0235609	-0.0265597	-0.027471	-0.0258186	-0.0225155	-0.0184672	-0.0146058	-0.0113977	-0.00859735	-0.00582026	-0.00292058
DUSP3	good_health_females	1.55722	1.92972	4.60921	0.0189129	19298	0.0889188	0.0828052	0.0766959	0.0706129	0.0645884	0.0586484	0.0528119	0.0471565	0.0417706	0.0367504	0.0321537	0.0280418	0.0244408	0.0213248	0.0186866	0.0164616	0.0144588	0.0124966	0.0104591	0.00834544	0.00622072	0.00413531	0.00206662
NUMB	good_health_males	2.70397	3.3776	4.60571	0.00221307	15544	0.151642	0.135593	0.119534	0.103451	0.0874616	0.0717733	0.0569553	0.0439321	0.0339337	0.0275125	0.024348	0.0235883	0.0243105	0.0253602	0.026016	0.0257957	0.0248956	0.0230357	0.019804	0.0157174	0.0116939	0.0078122	0.00390789
IL18	good_health_females	2.09493	2.62777	4.60456	0.00470018	19298	0.0853217	0.0764387	0.0675455	0.0585494	0.0494917	0.0406071	0.0319904	0.0237482	0.016082	0.00916846	0.00298347	-0.00242457	-0.00694121	-0.0105086	-0.0130785	-0.0145445	-0.0149098	-0.0142057	-0.0125366	-0.0103545	-0.00789534	-0.00528826	-0.00264909
GIT1	good_health_males	2.32292	2.90531	4.60078	0.00492039	15544	0.104654	0.0925022	0.0803451	0.0681237	0.0558863	0.0436976	0.0318322	0.0208388	0.0114385	0.00410974	-0.00102211	-0.00413406	-0.00568969	-0.00638311	-0.00665918	-0.00683228	-0.00670034	-0.00630716	-0.00586744	-0.0052689	-0.00423654	-0.00288861	-0.00144808
JUN	good_health_males	2.071	2.59297	4.60001	0.00543899	15544	-0.100196	-0.101711	-0.103212	-0.104593	-0.105711	-0.10649	-0.106917	-0.107061	-0.106829	-0.105976	-0.104222	-0.101355	-0.0971497	-0.0915447	-0.084776	-0.0771497	-0.0689401	-0.0601695	-0.0509381	-0.0413344	-0.0313016	-0.0209698	-0.0104923
TIGAR	good_health_males	3.5824	4.45813	4.59869	0.000946841	15544	0.00977263	0.00269845	-0.0045192	-0.0129028	-0.0231137	-0.0351952	-0.0488441	-0.0646081	-0.0820613	-0.0993147	-0.11254	-0.118324	-0.11486	-0.10469	-0.0924021	-0.0812396	-0.0716619	-0.0622639	-0.0533289	-0.0449075	-0.0353981	-0.0242721	-0.0121825
LPA	good_health_females	2.34902	2.9435	4.59651	0.00430574	19298	-0.101259	-0.0879367	-0.074632	-0.0614577	-0.048506	-0.0360386	-0.0244011	-0.0139597	-0.00525045	0.0015082	0.0064812	0.00994821	0.0122335	0.0136776	0.0145145	0.0147676	0.0144794	0.013462	0.0118102	0.00974386	0.00748191	0.00504339	0.00252487
NEFL	good_health_females	2.60179	3.25722	4.59533	0.00240984	19298	-0.042946	-0.0490296	-0.0551165	-0.0611368	-0.0668402	-0.0720162	-0.0762615	-0.0791446	-0.0804511	-0.0801655	-0.078465	-0.0753219	-0.070591	-0.0644345	-0.0570293	-0.048762	-0.0404421	-0.0329214	-0.0265966	-0.0211414	-0.0158275	-0.0105463	-0.00527311
ERBB4	good_health_males	1.11243	1.21615	4.59486	0.0333564	15544	-0.0706037	-0.0670993	-0.063595	-0.060093	-0.0566023	-0.0531377	-0.0497163	-0.0463596	-0.0430836	-0.0398865	-0.0367586	-0.033688	-0.0306726	-0.0277099	-0.0248013	-0.0219435	-0.0191307	-0.0163606	-0.0136238	-0.0109038	-0.00818246	-0.00545653	-0.00272842
TFF1	good_health_males	3.96996	4.93135	4.58824	0.000509796	15544	-0.0740237	-0.0658593	-0.0577561	-0.0494399	-0.0423085	-0.0407829	-0.0454408	-0.0523359	-0.0566169	-0.054699	-0.0447173	-0.0281932	-0.00869483	0.0092231	0.0210971	0.0262205	0.02611	0.0231519	0.0199038	0.0167039	0.0125995	0.00830739	0.00416053
PFDN2	good_health_males	1.99635	2.50003	4.5866	0.00735328	15544	0.0999954	0.0906935	0.0813809	0.0719973	0.0625409	0.0530626	0.0437291	0.0347984	0.0267383	0.0197789	0.014032	0.00952288	0.00617523	0.00382442	0.00228478	0.00132195	0.000787049	0.000439002	-7.09149e-06	-0.000432399	-0.000564794	-0.00043889	-0.00022416
SLC1A4	good_health_males	1.00029	1.00058	4.57968	0.0323314	15544	0.0700343	0.0669901	0.0639459	0.0609017	0.0578575	0.0548133	0.051769	0.0487247	0.0456803	0.0426357	0.0395909	0.0365459	0.0335008	0.0304554	0.02741	0.0243645	0.0213189	0.0182733	0.0152277	0.0121821	0.00913655	0.00609103	0.00304551
MCFD2	good_health_males	3.5424	4.40919	4.5751	0.000786864	15544	0.21991	0.192185	0.164441	0.137377	0.112759	0.0908906	0.0715706	0.0553437	0.0438593	0.0382422	0.0393534	0.0455277	0.0537589	0.0610153	0.0658031	0.0673731	0.0658272	0.0602692	0.0504944	0.0389891	0.0285057	0.0188929	0.00944415
DEFB103A_DEFB103B	good_health_males	2.13078	2.66718	4.56112	0.00794968	15544	0.111369	0.0999317	0.088485	0.0769618	0.0654642	0.0543744	0.0439756	0.034583	0.0266377	0.0203707	0.0155418	0.0118261	0.00916393	0.00753312	0.00670352	0.00617444	0.00548135	0.00450905	0.00343473	0.00253802	0.0018723	0.00125949	0.00063047
CFI	good_health_males	1.00011	1.00022	4.55858	0.0327592	15544	0.0657966	0.062936	0.0600755	0.0572149	0.0543544	0.0514938	0.0486332	0.0457725	0.0429119	0.0400512	0.0371905	0.0343298	0.031469	0.0286083	0.0257475	0.0228867	0.0200259	0.0171651	0.0143043	0.0114434	0.00858258	0.00572172	0.00286086
SNU13	good_health_females	2.42038	3.03209	4.55719	0.00328825	19298	-0.07405	-0.0787609	-0.0834848	-0.0883162	-0.093401	-0.0985238	-0.103263	-0.107159	-0.109595	-0.109832	-0.10762	-0.103328	-0.0977183	-0.0910862	-0.0834698	-0.0750058	-0.0659934	-0.0567389	-0.0472876	-0.0378435	-0.0284324	-0.0189678	-0.00948164
SOX9	good_health_males	3.06585	3.82439	4.55076	0.00166371	15544	-0.0395353	-0.0524626	-0.0654147	-0.0785882	-0.0921042	-0.104872	-0.115078	-0.121924	-0.125069	-0.124275	-0.119815	-0.112002	-0.101242	-0.0889659	-0.0776807	-0.0686456	-0.0612299	-0.0545384	-0.0474847	-0.0392428	-0.0299206	-0.0201252	-0.0100734
PRDX2	good_health_males	6.16974	7.58194	4.54058	2.36217e-05	15544	-0.228121	-0.178263	-0.12848	-0.076572	-0.0340379	-0.0175935	-0.0290149	-0.0620495	-0.0876438	-0.096356	-0.100266	-0.103003	-0.099223	-0.0923854	-0.0933223	-0.107989	-0.129352	-0.153371	-0.173062	-0.174794	-0.152312	-0.108324	-0.0546674
CRNN	good_health_males	1.68457	2.10132	4.53899	0.00910267	15544	0.0856264	0.0798634	0.0740948	0.0682575	0.0623067	0.0562738	0.0502159	0.0441814	0.0382519	0.032485	0.0270062	0.0220184	0.0176078	0.0138026	0.0107116	0.00833787	0.00658062	0.00530195	0.00424439	0.00326092	0.00232843	0.00150447	0.000749707
KIAA0319	good_health_males	4.12674	5.12231	4.53502	0.000393338	15544	-0.0217483	-0.0248376	-0.0278517	-0.0305505	-0.0324518	-0.033186	-0.0346279	-0.0394767	-0.0503547	-0.0678187	-0.0900441	-0.110474	-0.121842	-0.121385	-0.11422	-0.103695	-0.0904906	-0.073825	-0.0547264	-0.0368012	-0.0235436	-0.0145758	-0.00723074
FKBP7	good_health_males	3.03894	3.79125	4.52485	0.00161993	15544	0.125189	0.102135	0.079063	0.0563304	0.0345854	0.0144785	-0.00307299	-0.0178248	-0.029255	-0.0368932	-0.0401487	-0.0396375	-0.036647	-0.0324058	-0.0276772	-0.022299	-0.016149	-0.0107719	-0.00739719	-0.00577636	-0.00482303	-0.00335068	-0.00167676
INPP5D	good_health_males	4.4617	5.52934	4.51898	0.000318762	15544	-0.146745	-0.130149	-0.113786	-0.0991587	-0.0887419	-0.0882861	-0.100255	-0.121045	-0.141329	-0.154422	-0.157112	-0.148972	-0.133126	-0.114685	-0.0977923	-0.0849926	-0.0727227	-0.0618483	-0.0551893	-0.0483601	-0.0372336	-0.0246198	-0.0122889
CD86	good_health_males	1.00063	1.00126	4.51811	0.0334779	15544	-0.0672934	-0.0643686	-0.0614438	-0.058519	-0.0555943	-0.0526696	-0.0497451	-0.0468205	-0.0438958	-0.0409709	-0.0380458	-0.0351204	-0.0321948	-0.0292689	-0.0263427	-0.0234164	-0.0204898	-0.0175629	-0.014636	-0.0117088	-0.00878165	-0.00585444	-0.00292722
LRP1	good_health_females	3.79885	4.72831	4.50858	0.00054203	19298	-0.106078	-0.105215	-0.104335	-0.103822	-0.104019	-0.103658	-0.103933	-0.106259	-0.111376	-0.120644	-0.133787	-0.147154	-0.156197	-0.158076	-0.15283	-0.14116	-0.123409	-0.104038	-0.0852746	-0.0668571	-0.0487001	-0.0319205	-0.0159206
CD209	good_health_females	2.53712	3.17699	4.50618	0.00305632	19298	-0.0639697	-0.0698312	-0.0756837	-0.0815998	-0.0876232	-0.0929222	-0.0966324	-0.0983521	-0.0984102	-0.0973065	-0.0953413	-0.0921759	-0.0874274	-0.0809157	-0.0725429	-0.0625838	-0.0519011	-0.041857	-0.0331681	-0.0257758	-0.0191145	-0.0126603	-0.00632216
TRAF2	good_health_females	6.32136	7.7655	4.50098	2.86731e-05	19298	-0.0617219	-0.0265478	0.00848178	0.03324	0.0300277	-0.00239803	-0.0473694	-0.0906617	-0.110088	-0.104204	-0.0874148	-0.0765131	-0.0710895	-0.0811046	-0.102923	-0.108668	-0.0963875	-0.0769094	-0.0588689	-0.0459744	-0.0382302	-0.0279739	-0.0141989
MXRA8	good_health_males	2.78973	3.4837	4.49757	0.00240196	15544	-0.119126	-0.12117	-0.123254	-0.125723	-0.128883	-0.13275	-0.136757	-0.140866	-0.145339	-0.149328	-0.15168	-0.151644	-0.149309	-0.144977	-0.139252	-0.131716	-0.121933	-0.109664	-0.0944776	-0.0770642	-0.0583706	-0.0390352	-0.0195243
ESPL1	good_health_females	1.00047	1.00094	4.49205	0.0340086	19298	0.069252	0.0662421	0.0632322	0.0602223	0.0572125	0.0542025	0.0511924	0.0481823	0.0451719	0.0421615	0.0391509	0.0361401	0.0331291	0.030118	0.0271066	0.0240951	0.0210835	0.0180717	0.0150598	0.0120479	0.00903598	0.00602399	0.003012
CTSH	good_health_males	3.2872	4.09647	4.48713	0.00126632	15544	-0.0656258	-0.0694558	-0.0733325	-0.0776192	-0.0826362	-0.0887008	-0.0957564	-0.10429	-0.113576	-0.120654	-0.123696	-0.121947	-0.11466	-0.102136	-0.0860761	-0.0694684	-0.0556334	-0.045649	-0.0376772	-0.0297059	-0.0216346	-0.0142855	-0.00714909
EIF4G3	good_health_females	1.00049	1.00098	4.48225	0.0342666	19298	0.0666207	0.0637227	0.0608246	0.0579265	0.0550284	0.0521303	0.0492322	0.0463344	0.0434368	0.0405394	0.0376425	0.0347458	0.0318495	0.0289535	0.0260577	0.0231621	0.0202666	0.0173713	0.014476	0.0115808	0.00868562	0.00579041	0.0028952
C1QTNF1	good_health_males	2.41304	3.01702	4.47805	0.00372026	15544	-0.0588082	-0.0501168	-0.0414088	-0.0325409	-0.0235795	-0.0145208	-0.0052746	0.00381903	0.012577	0.0209225	0.0287564	0.0356149	0.0410815	0.0450005	0.0470205	0.046931	0.0448875	0.0410122	0.0356382	0.0293411	0.022341	0.0149626	0.00748756
TSNAX	good_health_females	1.00047	1.00094	4.4751	0.0343529	19298	0.0659412	0.0630751	0.060209	0.0573429	0.0544766	0.0516103	0.0487438	0.0458772	0.0430106	0.0401439	0.0372772	0.0344103	0.0315433	0.028676	0.0258085	0.0229409	0.0200732	0.0172055	0.0143378	0.0114702	0.00860258	0.00573504	0.00286752
EFNA4	good_health_females	2.62242	3.2828	4.47403	0.00330659	19298	-0.113501	-0.110543	-0.10761	-0.104979	-0.103106	-0.102148	-0.101955	-0.102405	-0.103349	-0.104408	-0.105393	-0.105911	-0.105399	-0.103089	-0.0985543	-0.0917973	-0.0830581	-0.072936	-0.0619807	-0.050285	-0.038053	-0.0254728	-0.0127448
APOM	good_health_females	2.76026	3.45355	4.47156	0.00246418	19298	0.0428893	0.0319392	0.0210002	0.0101279	-0.000651183	-0.0114774	-0.0220992	-0.0320579	-0.0407783	-0.0483814	-0.0550335	-0.0609111	-0.065925	-0.0695188	-0.0707913	-0.0688665	-0.063729	-0.056173	-0.0474456	-0.0382565	-0.0287355	-0.0191455	-0.00956868
HEG1	good_health_females	1.00024	1.00047	4.46166	0.0346423	19298	0.0612888	0.0586248	0.0559608	0.0532968	0.0506327	0.0479687	0.0453046	0.0426404	0.0399761	0.0373116	0.034647	0.0319822	0.0293174	0.0266524	0.0239873	0.0213222	0.018657	0.0159918	0.0133266	0.0106613	0.00799597	0.00533065	0.00266532
TRIM21	good_health_females	3.25378	4.06166	4.45855	0.0012729	19298	0.150243	0.132376	0.114507	0.096402	0.0774844	0.0576948	0.0385091	0.02202	0.0103534	0.00427996	0.00249519	0.00298512	0.00422073	0.00448001	0.00402966	0.0055113	0.00931915	0.0132302	0.0153267	0.0145658	0.011453	0.00763246	0.00380335
IL18RAP	good_health_females	1.00067	1.00133	4.45731	0.0346728	19298	0.0675204	0.0645863	0.0616522	0.0587181	0.055784	0.0528499	0.0499157	0.0469815	0.0440472	0.0411128	0.0381782	0.0352434	0.0323083	0.0293729	0.026437	0.0235008	0.0205641	0.017627	0.0146896	0.0117518	0.00881394	0.00587597	0.00293798
TBC1D17	good_health_males	5.60836	6.91198	4.45589	6.59486e-05	15544	-0.169411	-0.113043	-0.0569009	-0.00446401	0.0348954	0.050114	0.0431904	0.0238073	8.66745e-05	-0.0237239	-0.0428561	-0.0526776	-0.0520743	-0.0422672	-0.032311	-0.0368873	-0.0507173	-0.064154	-0.0763238	-0.0828585	-0.0756349	-0.0549593	-0.0279053
IPCEF1	good_health_males	2.68112	3.34931	4.44964	0.00284252	15544	0.0861647	0.0708922	0.0555934	0.0401582	0.0247245	0.00938361	-0.00572486	-0.0196031	-0.0310995	-0.0397988	-0.045574	-0.0485526	-0.0489563	-0.0474159	-0.0443307	-0.0400767	-0.0347708	-0.0291	-0.0238457	-0.0190873	-0.0143338	-0.00956921	-0.00478645
HJV	good_health_males	3.29153	4.10177	4.44814	0.00137432	15544	0.0249332	0.000929836	-0.0230963	-0.0468125	-0.0684101	-0.086157	-0.0988803	-0.106214	-0.108839	-0.108301	-0.106342	-0.103777	-0.100178	-0.0943603	-0.0855806	-0.074351	-0.0622683	-0.0503242	-0.0392309	-0.0293869	-0.0209177	-0.0136302	-0.00680583
ARL13B	good_health_males	1.99598	2.49958	4.44279	0.00902616	15544	0.0988126	0.0892385	0.0796625	0.0700663	0.0604516	0.0508763	0.0415893	0.0329368	0.0252373	0.018773	0.0136614	0.00971262	0.00662405	0.00425959	0.00258132	0.00146794	0.000914502	0.00071149	0.000535001	0.000310937	0.0001831	0.000128965	6.5819e-05
WFIKKN2	good_health_males	1.00033	1.00066	4.44131	0.035074	15544	0.0656496	0.0627955	0.0599413	0.0570871	0.0542329	0.0513787	0.0485243	0.0456698	0.0428152	0.0399606	0.037106	0.0342514	0.0313969	0.0285424	0.0256879	0.0228335	0.0199791	0.0171248	0.0142706	0.0114164	0.00856231	0.00570821	0.00285411
BAG6	good_health_males	3.33936	4.16045	4.4412	0.00156291	15544	0.0388558	0.0325759	0.0262325	0.0191409	0.00990979	-0.00361669	-0.02107	-0.0397004	-0.0566164	-0.0700879	-0.0787663	-0.0816144	-0.0793242	-0.0735516	-0.0664461	-0.0595791	-0.0524709	-0.0455127	-0.0392134	-0.0327467	-0.0251768	-0.0168652	-0.00843324
APOC1	good_health_males	2.15994	2.70334	4.43034	0.00525785	15544	0.0846224	0.076083	0.0675279	0.0588558	0.0499108	0.0407191	0.0314628	0.0223231	0.0135176	0.00532865	-0.00195242	-0.00791318	-0.0123115	-0.0150929	-0.0165159	-0.016771	-0.015972	-0.0143167	-0.0121394	-0.00970654	-0.00727293	-0.00485715	-0.0024295
RNF41	good_health_females	7.43473	9.07617	4.42906	5.88847e-06	19298	0.0563224	0.0967266	0.13775	0.172585	0.177364	0.146857	0.0961546	0.0411491	0.0188319	0.0386585	0.0604031	0.0652166	0.0709471	0.0510985	0.0134285	0.0149193	0.0475732	0.0827745	0.0955419	0.0821528	0.050111	0.0247318	0.0115364
CGA	good_health_males	1.21742	1.40311	4.42528	0.0168323	15544	-0.0443566	-0.0428372	-0.0413174	-0.0397935	-0.0382561	-0.0366985	-0.0351109	-0.0334875	-0.0318275	-0.0301266	-0.0283781	-0.026576	-0.0247113	-0.0227712	-0.020748	-0.0186421	-0.0164626	-0.0142174	-0.0119128	-0.00956293	-0.00718343	-0.00479141	-0.00239579
PADI2	good_health_females	1.79589	2.25018	4.42109	0.0117981	19298	-0.0763965	-0.0768669	-0.0773336	-0.0777487	-0.0779822	-0.0778258	-0.0771049	-0.0756919	-0.0735782	-0.0707999	-0.0673356	-0.0631569	-0.0583357	-0.0530249	-0.0473884	-0.0415479	-0.0357396	-0.0301965	-0.0249193	-0.0198081	-0.0147966	-0.0098463	-0.00492223
LAIR1	good_health_males	2.40207	3.00342	4.42047	0.00407971	15544	-0.0640726	-0.0689868	-0.073901	-0.0787209	-0.0834324	-0.0880386	-0.0922281	-0.0955198	-0.0973188	-0.0972472	-0.0953161	-0.0916924	-0.0863488	-0.0795281	-0.0717903	-0.0635664	-0.0551063	-0.0465701	-0.0379596	-0.0295696	-0.0216799	-0.0143015	-0.00714297
CRTAM	good_health_females	2.58044	3.23073	4.419	0.00400215	19298	0.0517479	0.0614413	0.0711139	0.0803476	0.088123	0.0935296	0.0963272	0.0968667	0.0955571	0.092846	0.0888276	0.0834461	0.0769512	0.0699551	0.0628595	0.0558167	0.048769	0.0416201	0.0346851	0.0279508	0.0210042	0.013955	0.00697172
BSG	good_health_females	3.69335	4.59959	4.4028	0.000920525	19298	0.076201	0.0522059	0.0282485	0.0046085	-0.0178065	-0.0377407	-0.0531624	-0.0619566	-0.0648335	-0.0639622	-0.0619654	-0.0591178	-0.0542432	-0.0459521	-0.0349577	-0.0225643	-0.0105397	-0.0023128	0.00126086	0.00240597	0.00226853	0.00152091	0.000745359
MBL2	good_health_males	1.93568	2.42412	4.40115	0.00773608	15544	0.104951	0.104761	0.104568	0.104412	0.104342	0.104291	0.104147	0.103698	0.102787	0.101232	0.0988803	0.0956307	0.0914594	0.0863871	0.0804285	0.0736041	0.0658471	0.0572281	0.0481028	0.038668	0.0290397	0.0193717	0.00968674
EXOSC10	good_health_females	2.72995	3.41603	4.39426	0.0036042	19298	-0.137294	-0.134458	-0.131601	-0.128793	-0.126403	-0.124667	-0.123922	-0.124726	-0.126899	-0.129587	-0.132031	-0.133628	-0.133429	-0.130551	-0.124615	-0.115672	-0.104249	-0.0916366	-0.07792	-0.0629183	-0.047119	-0.031251	-0.0156083
BGLAP	good_health_females	4.58651	5.68546	4.39318	0.00032014	19298	0.117709	0.078834	0.0399372	0.00123863	-0.0332137	-0.0578329	-0.0705424	-0.0701831	-0.0619946	-0.0526326	-0.0472764	-0.0467762	-0.0468766	-0.0423832	-0.0322209	-0.0187644	-0.00502134	0.00805537	0.0180514	0.0209402	0.0162702	0.0100256	0.00494134
IDI2	good_health_males	2.63836	3.29634	4.39267	0.00345403	15544	-0.0471115	-0.058949	-0.0707598	-0.0822278	-0.0926973	-0.101676	-0.109065	-0.114637	-0.117898	-0.118695	-0.11702	-0.113138	-0.107215	-0.0994001	-0.090251	-0.0804734	-0.0707341	-0.0608056	-0.0502789	-0.0395132	-0.0290637	-0.0192025	-0.00959419
CKMT1A_CKMT1B	good_health_males	1.23218	1.42831	4.38884	0.0394119	15544	0.073131	0.0690326	0.0649349	0.0608411	0.056755	0.0527077	0.0487467	0.0449122	0.0412255	0.0376959	0.0343326	0.0311467	0.0281295	0.0252527	0.0224874	0.019806	0.0171863	0.0146213	0.0121173	0.00966478	0.00724306	0.00482911	0.00241452
SPARCL1	good_health_females	2.59024	3.24289	4.38582	0.00349897	19298	0.0495342	0.0392621	0.0290137	0.0188123	0.00840538	-0.00251227	-0.0137467	-0.0245972	-0.0343354	-0.0426414	-0.0493956	-0.0545556	-0.0580185	-0.0599279	-0.0605075	-0.0593475	-0.0562561	-0.0514584	-0.0451577	-0.0374399	-0.0285825	-0.0191475	-0.00957554
VNN1	good_health_males	1.00024	1.00048	4.38514	0.0362468	15544	0.0686808	0.0656949	0.0627091	0.0597232	0.0567373	0.0537515	0.0507656	0.0477797	0.0447937	0.0418076	0.0388215	0.0358354	0.0328493	0.0298631	0.026877	0.0238908	0.0209046	0.0179182	0.0149319	0.0119455	0.00895915	0.00597277	0.00298638
HGFAC	good_health_males	1.00023	1.00045	4.38286	0.0363205	15544	0.0648068	0.0619883	0.0591699	0.0563514	0.053533	0.0507146	0.0478962	0.045078	0.0422599	0.0394419	0.036624	0.0338064	0.0309888	0.0281715	0.0253542	0.022537	0.0197198	0.0169027	0.0140855	0.0112684	0.0084513	0.0056342	0.0028171
PSME1	good_health_males	5.31875	6.56448	4.37454	0.000165893	15544	0.0222042	0.0442623	0.0660217	0.0847604	0.0943157	0.0849363	0.0570134	0.0219371	-0.000448026	-0.00645712	-0.001696	0.00882353	0.0201602	0.0240703	0.0199136	0.00981461	-0.00103243	-0.0145349	-0.0302778	-0.0402852	-0.0381833	-0.0282595	-0.014379
HDGFL2	good_health_females	3.54748	4.42138	4.36615	0.00104908	19298	-0.029234	-0.0395195	-0.0498485	-0.0613402	-0.0760182	-0.0936119	-0.11138	-0.126168	-0.135807	-0.139339	-0.137746	-0.133092	-0.127666	-0.124398	-0.121943	-0.116301	-0.105701	-0.0913587	-0.0761478	-0.0610562	-0.0462889	-0.0310652	-0.0155395
ADAM23	good_health_males	2.08601	2.61163	4.36602	0.00610936	15544	0.0834025	0.076484	0.0695589	0.0625977	0.0554899	0.0479484	0.03991	0.031531	0.0230753	0.0149522	0.00767849	0.00171082	-0.00281597	-0.00587025	-0.00771873	-0.00879689	-0.00924665	-0.00909515	-0.00834284	-0.00709441	-0.00548516	-0.00368448	-0.00184077
CA11	good_health_females	1.00014	1.00029	4.36139	0.0367568	19298	0.0688706	0.0658765	0.0628824	0.0598884	0.0568943	0.0539002	0.0509061	0.047912	0.0449179	0.0419237	0.0389294	0.0359352	0.0329408	0.0299465	0.0269521	0.0239576	0.020963	0.0179684	0.0149737	0.011979	0.00898428	0.00598952	0.00299476
TSC22D1	good_health_males	2.54437	3.17985	4.3597	0.00373824	15544	0.118765	0.103751	0.0887425	0.0737906	0.0588463	0.0441028	0.0302309	0.0179614	0.00808009	0.000929839	-0.0036598	-0.00611416	-0.00684446	-0.00625469	-0.00477788	-0.00301808	-0.00133914	-0.000252129	-1.69571e-05	-0.000319363	-0.000516915	-0.000424852	-0.000214747
C7	good_health_females	3.33507	4.16136	4.35925	0.00145357	19298	-0.00831694	-0.00394527	0.000469129	0.00498217	0.00917019	0.011752	0.0109593	0.00578727	-0.00378605	-0.0159658	-0.0288811	-0.0412806	-0.051576	-0.059198	-0.0633677	-0.0638218	-0.0617612	-0.0570853	-0.0494631	-0.0398984	-0.0295146	-0.0194102	-0.00970436
AGXT	good_health_males	2.80582	3.5036	4.3592	0.00300244	15544	0.0213319	0.00480423	-0.0117239	-0.0280212	-0.0434937	-0.0577749	-0.0705757	-0.0818733	-0.0913113	-0.098754	-0.103882	-0.106102	-0.105349	-0.102382	-0.0977802	-0.0916522	-0.0837567	-0.0742369	-0.0634536	-0.0515784	-0.0388824	-0.0259469	-0.0129781
CTSS	good_health_males	3.55499	4.4246	4.35733	0.00105641	15544	-0.015569	-0.0244066	-0.0333072	-0.0423369	-0.0497198	-0.0531175	-0.0528127	-0.0496809	-0.0435375	-0.0331537	-0.0190736	-0.0033729	0.0115942	0.0245607	0.0334088	0.0358145	0.0321576	0.0248555	0.0167298	0.0101025	0.00612826	0.00377027	0.00184577
EDF1	good_health_males	3.06062	3.81796	4.35635	0.00180353	15544	0.131875	0.113395	0.0949135	0.0766047	0.0584335	0.0404473	0.0231107	0.00714442	-0.00605967	-0.0151877	-0.0195123	-0.0192315	-0.0156791	-0.010169	-0.00413385	0.00053434	0.00337089	0.0045618	0.00449357	0.00368277	0.00276904	0.00186229	0.000934413
FUT1	good_health_females	1.00024	1.00049	4.3522	0.0369487	19298	-0.0675066	-0.0645717	-0.0616368	-0.0587019	-0.055767	-0.0528321	-0.0498972	-0.0469624	-0.0440276	-0.0410928	-0.0381579	-0.0352229	-0.0322879	-0.0293527	-0.0264174	-0.0234821	-0.0205467	-0.0176114	-0.0146761	-0.0117409	-0.00880562	-0.00587041	-0.0029352
CLEC3B	good_health_females	1.317	1.56911	4.35127	0.0402412	19298	-0.0738713	-0.0695771	-0.065285	-0.0610173	-0.0567935	-0.052599	-0.048426	-0.0443053	-0.0402786	-0.0363665	-0.0326128	-0.0290512	-0.0257167	-0.0226577	-0.0198713	-0.0173281	-0.0149733	-0.0127575	-0.0106311	-0.0085349	-0.00642293	-0.00428678	-0.00214392
MELTF	good_health_males	2.33531	2.92066	4.35013	0.0045763	15544	-0.111276	-0.110701	-0.110151	-0.10974	-0.109549	-0.109522	-0.109848	-0.110982	-0.112631	-0.11389	-0.113813	-0.111817	-0.107686	-0.101582	-0.0938189	-0.0846084	-0.0742227	-0.0633064	-0.0523061	-0.0414649	-0.0309067	-0.020541	-0.0102678
LTA	good_health_males	1.86154	2.33056	4.34295	0.00841141	15544	-0.0837227	-0.0779103	-0.072094	-0.066256	-0.0604726	-0.054923	-0.0496721	-0.0446498	-0.0396236	-0.0344147	-0.0289975	-0.0234306	-0.0178703	-0.0125976	-0.00798304	-0.00432503	-0.00176239	-0.000308345	0.000301481	0.00046256	0.000443117	0.000313931	0.000158919
FNDC1	good_health_females	1.0003	1.00061	4.34177	0.0371629	19298	-0.0632116	-0.0604639	-0.0577161	-0.0549684	-0.0522207	-0.0494729	-0.046725	-0.0439771	-0.0412291	-0.0384811	-0.035733	-0.0329849	-0.0302367	-0.0274883	-0.0247398	-0.0219912	-0.0192425	-0.0164936	-0.0137447	-0.0109958	-0.00824686	-0.0054979	-0.00274895
ITGB1	good_health_males	1.88604	2.3616	4.34073	0.00825646	15544	0.083663	0.0778887	0.0721163	0.0663462	0.0605157	0.0544821	0.0481041	0.0413474	0.0344134	0.0276293	0.0213252	0.0157669	0.0111606	0.00766318	0.00515251	0.00347103	0.00240981	0.00166595	0.00105518	0.000617049	0.000400646	0.000281746	0.000143231
SPRY2	good_health_females	2.99288	3.74083	4.34002	0.00253756	19298	0.117951	0.0990079	0.0800683	0.0610243	0.0417763	0.0228687	0.00557889	-0.00890292	-0.0193873	-0.0254808	-0.0283591	-0.0291463	-0.0285893	-0.0275654	-0.0257568	-0.0220435	-0.0168116	-0.0116292	-0.00770313	-0.00537883	-0.00406896	-0.0028028	-0.00141042
SRPK2	good_health_males	3.66912	4.56418	4.33928	0.00110322	15544	0.0632708	0.0481605	0.0329674	0.0176624	0.00252844	-0.0136538	-0.0311202	-0.0479488	-0.0609602	-0.0686496	-0.0698369	-0.0644717	-0.0537147	-0.0397934	-0.0242815	-0.00928512	0.00461261	0.0149512	0.0188002	0.0170894	0.0132542	0.00881426	0.00439434
TGFBR1	good_health_males	1.58312	1.96386	4.33788	0.0103865	15544	-0.0934253	-0.0919429	-0.090465	-0.0890172	-0.0876221	-0.0862046	-0.0845715	-0.0824692	-0.0797296	-0.0763415	-0.0724088	-0.0680533	-0.063311	-0.0581719	-0.0527068	-0.0470481	-0.04131	-0.0355498	-0.0297677	-0.0239263	-0.0179824	-0.0119897	-0.00599458
MENT	good_health_males	1.19916	1.37157	4.33533	0.0395001	15544	0.0713919	0.0677812	0.0641697	0.0605456	0.0568786	0.0531606	0.0494324	0.0457291	0.042067	0.0384701	0.0349731	0.0316078	0.0283841	0.025295	0.0223254	0.0194734	0.0167471	0.0141438	0.011643	0.00922715	0.00687894	0.00457589	0.00228759
PALLD	good_health_females	1.00038	1.00077	4.33426	0.0373255	19298	-0.0679839	-0.0650283	-0.0620728	-0.0591172	-0.0561617	-0.0532063	-0.0502508	-0.0472954	-0.0443399	-0.0413845	-0.038429	-0.0354735	-0.0325179	-0.0295622	-0.0266063	-0.0236503	-0.0206941	-0.0177379	-0.0147816	-0.0118253	-0.00886897	-0.00591264	-0.00295632
CBLIF	good_health_females	3.17564	3.96571	4.33274	0.00177516	19298	-0.039624	-0.0481411	-0.0566624	-0.0656524	-0.0759637	-0.0871836	-0.0979913	-0.106793	-0.112647	-0.114471	-0.11164	-0.104435	-0.0944055	-0.0837605	-0.0742412	-0.0665704	-0.0600755	-0.0535157	-0.0462915	-0.0380308	-0.0289547	-0.0193686	-0.00968224
VWA5A	good_health_females	1.00048	1.00095	4.32703	0.0374618	19298	0.0672235	0.064302	0.0613804	0.0584589	0.0555373	0.0526156	0.0496938	0.0467719	0.0438499	0.0409277	0.0380052	0.0350825	0.0321595	0.0292363	0.0263131	0.0233898	0.0204664	0.0175429	0.0146193	0.0116956	0.00877172	0.00584782	0.00292391
SSB	good_health_males	1.00024	1.00047	4.32308	0.0375817	15544	-0.0678703	-0.0649199	-0.0619695	-0.059019	-0.0560686	-0.0531182	-0.0501679	-0.0472175	-0.0442672	-0.0413168	-0.0383662	-0.0354156	-0.0324647	-0.0295138	-0.0265627	-0.0236114	-0.0206601	-0.0177088	-0.0147573	-0.0118059	-0.00885444	-0.00590296	-0.00295148
IFNGR2	good_health_females	2.8861	3.60912	4.31913	0.00288473	19298	-0.0577412	-0.0679553	-0.0782107	-0.0886675	-0.0994622	-0.110273	-0.11997	-0.127568	-0.133157	-0.137176	-0.139755	-0.139989	-0.136947	-0.13104	-0.123192	-0.114669	-0.105714	-0.0955817	-0.0836115	-0.0690615	-0.0524663	-0.0349827	-0.0174831
CPB2	good_health_females	1.00087	1.00174	4.31306	0.0378229	19298	0.0657206	0.0628618	0.060003	0.0571442	0.0542854	0.0514264	0.0485675	0.0457086	0.0428497	0.0399909	0.0371322	0.0342737	0.0314156	0.028558	0.0257009	0.0228445	0.0199884	0.0171327	0.0142771	0.0114217	0.00856624	0.00571082	0.00285541
UBE2Z	good_health_males	3.32509	4.14295	4.31203	0.00157018	15544	0.150393	0.127248	0.104149	0.0811423	0.0582632	0.0363553	0.0172497	0.00196881	-0.00930918	-0.0164704	-0.0193454	-0.0183336	-0.0136675	-0.0057055	0.00340454	0.0108865	0.0153132	0.0162098	0.0139822	0.0099051	0.00633982	0.00397504	0.00197008
SMARCA2	good_health_males	3.11334	3.88284	4.30931	0.00229878	15544	0.116011	0.0915407	0.0670414	0.042509	0.0187921	-0.00283416	-0.0212542	-0.035535	-0.0453995	-0.0511912	-0.0531215	-0.0517221	-0.0474674	-0.041622	-0.0359096	-0.0311199	-0.0267519	-0.022992	-0.0202053	-0.0178207	-0.014171	-0.00960989	-0.00481069
PHLDB1	good_health_males	2.60096	3.25	4.30892	0.00392267	15544	0.0456079	0.0335223	0.0214273	0.00919145	-0.00341434	-0.0161072	-0.0280807	-0.0389708	-0.0484738	-0.0563472	-0.0625677	-0.067111	-0.0698292	-0.0706491	-0.0696686	-0.0668965	-0.0621262	-0.0555796	-0.047654	-0.0387938	-0.0293461	-0.0196101	-0.00980963
IGSF9	good_health_males	1.00013	1.00027	4.3089	0.0379131	15544	0.066383	0.0634971	0.0606111	0.0577251	0.0548392	0.0519532	0.0490672	0.0461811	0.0432951	0.0404091	0.037523	0.034637	0.0317508	0.0288647	0.0259784	0.0230922	0.0202058	0.0173194	0.0144329	0.0115464	0.00865981	0.00577321	0.0028866
CCL11	good_health_males	4.55966	5.64812	4.30739	0.00037412	15544	0.224007	0.186329	0.148427	0.110214	0.0765012	0.052021	0.0371596	0.0303732	0.0332965	0.0475828	0.0687467	0.0894932	0.106443	0.117121	0.120634	0.118807	0.117052	0.112572	0.101796	0.0854468	0.0660606	0.0445374	0.0222496
DNAJC21	good_health_males	3.03186	3.78253	4.30348	0.00201718	15544	0.103515	0.0868988	0.0703245	0.0541355	0.0381084	0.0212826	0.00401687	-0.0123543	-0.0267055	-0.0375005	-0.0436403	-0.0450212	-0.0423709	-0.0369934	-0.0303325	-0.0236327	-0.0176023	-0.0129437	-0.0100879	-0.00845903	-0.00671895	-0.0045193	-0.00225763
EPPK1	good_health_males	2.78305	3.47545	4.29872	0.0033464	15544	0.0216663	0.00725432	-0.00717587	-0.0218459	-0.0367532	-0.0513964	-0.065232	-0.0776319	-0.0876711	-0.0950587	-0.100145	-0.103042	-0.103739	-0.102041	-0.097899	-0.0913843	-0.082356	-0.0715668	-0.0603843	-0.0490624	-0.0369834	-0.0245704	-0.0122775
DYNLT1	good_health_males	2.59621	3.24411	4.29866	0.00414181	15544	-0.0910025	-0.095078	-0.0991733	-0.103372	-0.107763	-0.112383	-0.117007	-0.121798	-0.126206	-0.129549	-0.131315	-0.130803	-0.127311	-0.120525	-0.111167	-0.100765	-0.0898997	-0.0785511	-0.0666757	-0.0541343	-0.0409137	-0.0273353	-0.013678
DGKZ	good_health_females	1.232	1.42837	4.29486	0.017681	19298	-0.0826998	-0.0798376	-0.0769748	-0.0741035	-0.071213	-0.0683085	-0.0653947	-0.0624557	-0.0594616	-0.0563726	-0.0531619	-0.049796	-0.0462439	-0.0425127	-0.038619	-0.0345592	-0.0303607	-0.0260779	-0.0217464	-0.0173954	-0.0130468	-0.00869716	-0.00434841
GDF2	good_health_males	3.15407	3.93293	4.29271	0.00180485	15544	0.0683714	0.0512869	0.034324	0.0184535	0.00463926	-0.00714626	-0.0164131	-0.0237298	-0.029974	-0.0349552	-0.03841	-0.0416291	-0.0465548	-0.0531257	-0.0598493	-0.065048	-0.0677612	-0.0669354	-0.0617883	-0.0527775	-0.041112	-0.0278004	-0.0139241
ENG	good_health_females	3.23534	4.03903	4.28931	0.00175579	19298	-0.0139387	-0.0142375	-0.0145424	-0.0152939	-0.0169328	-0.0191187	-0.0224405	-0.0275695	-0.035276	-0.0455235	-0.0574274	-0.0696688	-0.0801425	-0.0876496	-0.0916445	-0.0916607	-0.0881863	-0.0823281	-0.0742621	-0.0633484	-0.0492058	-0.0331592	-0.0166037
PLAU	good_health_males	3.68671	4.58568	4.28447	0.00113418	15544	-0.0794243	-0.083375	-0.0871592	-0.0893413	-0.0896192	-0.0897657	-0.0915037	-0.0971831	-0.107537	-0.121452	-0.136577	-0.149871	-0.15864	-0.160462	-0.156333	-0.148022	-0.13704	-0.124355	-0.108889	-0.0899583	-0.0683704	-0.045641	-0.0227997
COX5B	good_health_males	2.07838	2.60215	4.28192	0.0101726	15544	0.0983205	0.0869266	0.0755421	0.064323	0.0535124	0.0432228	0.0336364	0.0249502	0.0174231	0.0112004	0.00629837	0.00246872	-0.000513787	-0.00276861	-0.00428013	-0.00503875	-0.0050571	-0.00463848	-0.00415136	-0.00367455	-0.00298713	-0.00206759	-0.00103844
CC2D1A	good_health_females	2.20594	2.76582	4.28046	0.0090361	19298	0.119248	0.110012	0.100768	0.0913482	0.0815676	0.0716653	0.0623119	0.0542172	0.0479486	0.0436045	0.0406886	0.0386162	0.0369126	0.0348812	0.0322872	0.0294718	0.026481	0.0232221	0.0196468	0.0157891	0.0117289	0.00774555	0.00386798
ITGB2	good_health_males	2.07977	2.60387	4.27991	0.00752005	15544	0.0893355	0.0826349	0.0759257	0.0691639	0.0623709	0.0554028	0.0480788	0.0403558	0.0324401	0.0247782	0.0178525	0.0120783	0.00773401	0.00505297	0.00376963	0.00331843	0.00316295	0.00289854	0.00239873	0.00180694	0.00132058	0.000884354	0.000443827
CELA2A	good_health_males	1.45482	1.78061	4.27777	0.0351096	15544	0.0822286	0.0764448	0.070663	0.0649078	0.059236	0.0537304	0.0484634	0.0435003	0.0389017	0.0346933	0.0308816	0.0274018	0.0241537	0.0210897	0.0181956	0.0154809	0.0129684	0.0106676	0.00856495	0.00664717	0.00489639	0.00324253	0.00161982
GORASP2	good_health_males	2.8446	3.55153	4.27624	0.00274017	15544	0.154145	0.136221	0.118282	0.100362	0.0829254	0.0664088	0.0513315	0.0380238	0.0272473	0.0196327	0.0153745	0.0140269	0.0149507	0.0175345	0.0208509	0.0236219	0.0249858	0.0238358	0.0201008	0.0152354	0.0109592	0.00720568	0.00359408
YAP1	good_health_males	1.81476	2.27094	4.26774	0.00984676	15544	-0.0884808	-0.0868751	-0.0852721	-0.0836603	-0.0820644	-0.0804724	-0.0789506	-0.0775575	-0.0761552	-0.0745596	-0.0726381	-0.0702447	-0.0672036	-0.0633993	-0.0588237	-0.0534758	-0.0474358	-0.0408816	-0.0340212	-0.0270669	-0.0202083	-0.0134622	-0.00673201
ITGA5	good_health_males	1.00009	1.00017	4.26246	0.0389689	15544	0.0641671	0.0613774	0.0585877	0.0557981	0.0530084	0.0502187	0.047429	0.0446392	0.0418494	0.0390596	0.0362697	0.0334798	0.0306899	0.0278999	0.02511	0.02232	0.01953	0.01674	0.01395	0.01116	0.00836999	0.00557999	0.00279
MCAM	good_health_females	2.78414	3.4831	4.25536	0.0036186	19298	-0.0371109	-0.0456192	-0.0541312	-0.0627293	-0.0713682	-0.080062	-0.0887879	-0.0971144	-0.104587	-0.110919	-0.115329	-0.117111	-0.11603	-0.112174	-0.105719	-0.0970094	-0.086512	-0.0749911	-0.0629178	-0.0503021	-0.0375372	-0.0249408	-0.0124656
MSLNL	good_health_females	1.00009	1.00018	4.24644	0.0393436	19298	0.0673394	0.0644114	0.0614834	0.0585554	0.0556275	0.0526995	0.0497716	0.0468437	0.0439158	0.0409879	0.0380601	0.0351323	0.0322045	0.0292767	0.026349	0.0234213	0.0204936	0.0175659	0.0146383	0.0117106	0.00878297	0.00585531	0.00292766
RARRES1	good_health_females	2.6553	3.32355	4.24318	0.00402556	19298	-0.0518965	-0.0611969	-0.0705043	-0.0798149	-0.0889573	-0.097517	-0.10503	-0.111618	-0.116739	-0.119952	-0.120926	-0.119087	-0.114431	-0.107582	-0.0990638	-0.0894706	-0.0794992	-0.0695191	-0.0593515	-0.0485918	-0.0369644	-0.0247427	-0.0123796
TIMM10	good_health_females	2.28518	2.86424	4.24256	0.0088274	19298	0.112336	0.0996166	0.0869131	0.0742855	0.061877	0.050053	0.0394018	0.0302947	0.0228873	0.0172588	0.0132453	0.0104046	0.00828868	0.00639956	0.004744	0.00372984	0.00342853	0.00347849	0.00359709	0.00342412	0.00272814	0.00182004	0.000908605
MSR1	good_health_males	1.00049	1.00097	4.23513	0.0396002	15544	-0.0632723	-0.0605206	-0.0577689	-0.0550172	-0.0522655	-0.0495138	-0.0467621	-0.0440105	-0.041259	-0.0385075	-0.035756	-0.0330047	-0.0302535	-0.0275025	-0.0247518	-0.0220012	-0.0192509	-0.0165007	-0.0137505	-0.0110004	-0.00825031	-0.0055002	-0.0027501
SNU13	good_health_males	1.35878	1.63468	4.23353	0.0144846	15544	-0.091573	-0.0887073	-0.0858403	-0.0829631	-0.0800805	-0.0771828	-0.0742383	-0.0712446	-0.0681722	-0.0649522	-0.0614986	-0.0577301	-0.053591	-0.0490867	-0.0442806	-0.0392805	-0.0341846	-0.0290846	-0.0240608	-0.0191515	-0.0143286	-0.00954837	-0.0047742
TIMP1	good_health_females	2.53754	3.17751	4.23344	0.00483536	19298	0.0963929	0.0827795	0.069177	0.055627	0.042149	0.0290121	0.0169102	0.00661166	-0.00150314	-0.00744135	-0.0115302	-0.0140655	-0.0152937	-0.015615	-0.0153305	-0.0141711	-0.0121872	-0.0102021	-0.00859054	-0.00706371	-0.00547919	-0.00370785	-0.00185683
IMMT	good_health_females	3.00061	3.75036	4.22868	0.00246226	19298	-0.00362276	-0.0148394	-0.0260302	-0.0371337	-0.0478397	-0.0576692	-0.0667289	-0.0754314	-0.0838271	-0.0919863	-0.100114	-0.10747	-0.112925	-0.115936	-0.116353	-0.1137	-0.107817	-0.0982951	-0.0856706	-0.0709814	-0.0545801	-0.0367988	-0.018428
DGCR6	good_health_males	3.24312	4.04235	4.22732	0.00188751	15544	-0.0667637	-0.0729582	-0.07913	-0.0847427	-0.0891496	-0.0927391	-0.0970083	-0.10349	-0.112141	-0.120725	-0.126567	-0.127874	-0.124026	-0.114713	-0.100528	-0.0842695	-0.0688638	-0.0555429	-0.0444942	-0.034994	-0.0259181	-0.0171518	-0.00855956
PON1	good_health_males	1.82603	2.28536	4.22646	0.0103531	15544	0.0854939	0.0781988	0.0709022	0.0636349	0.0564767	0.0494664	0.0426424	0.0360132	0.0295748	0.0233335	0.0173902	0.0120336	0.0075467	0.00396492	0.00131179	-0.000437014	-0.00154062	-0.00220365	-0.00252502	-0.00241568	-0.00196632	-0.00135147	-0.000677697
AARSD1	good_health_males	4.5966	5.6929	4.22254	0.000641535	15544	-0.0601702	-0.0200553	0.0197192	0.0571771	0.0877016	0.102633	0.100813	0.0885438	0.0741353	0.0621702	0.0539781	0.0501213	0.0491442	0.0464308	0.0391791	0.0283469	0.01895	0.0104615	0.00131364	-0.00581528	-0.00798014	-0.00642194	-0.00327272
FLI1	good_health_males	3.09523	3.86055	4.21849	0.00217839	15544	0.144168	0.123925	0.103616	0.0831683	0.0630971	0.0435669	0.0251392	0.00924813	-0.00253962	-0.00997202	-0.0133082	-0.0132986	-0.0104232	-0.0057294	-7.11583e-05	0.00572786	0.0112195	0.0147732	0.0149271	0.0123297	0.00896966	0.00580013	0.00288515
GGT5	good_health_females	1.00019	1.00038	4.21514	0.0400642	19298	-0.0607985	-0.058155	-0.0555115	-0.052868	-0.0502245	-0.047581	-0.0449376	-0.0422942	-0.0396508	-0.0370074	-0.0343641	-0.0317208	-0.0290774	-0.0264341	-0.0237908	-0.0211474	-0.018504	-0.0158607	-0.0132173	-0.0105738	-0.00793037	-0.00528692	-0.00264346
SIL1	good_health_females	4.87424	6.03332	4.21231	0.00030429	19298	0.147011	0.147893	0.148542	0.146076	0.135531	0.113172	0.0824357	0.0540485	0.0341346	0.0255798	0.0316159	0.0497175	0.0698785	0.0849937	0.0937284	0.0941238	0.0846395	0.0693087	0.0549301	0.0406067	0.0271075	0.0167229	0.00827844
CHI3L1	good_health_males	1.70543	2.12894	4.20743	0.0152143	15544	0.102192	0.0948165	0.0874425	0.0800997	0.0728722	0.0658912	0.059304	0.0533125	0.0480948	0.0437198	0.0401065	0.0369948	0.0341626	0.0314684	0.0288099	0.0261716	0.0234632	0.0205709	0.0174445	0.0140944	0.010605	0.00707896	0.00354106
BAG4	good_health_females	2.80965	3.51464	4.20546	0.00387309	19298	0.114949	0.0991146	0.083276	0.0671262	0.0502688	0.0334835	0.0181594	0.00516002	-0.00485357	-0.0114452	-0.0149796	-0.0161337	-0.015785	-0.0151918	-0.0145094	-0.0125832	-0.0094888	-0.0065454	-0.00453062	-0.00348608	-0.0029309	-0.00208537	-0.00104613
GFRA3	good_health_males	3.46277	4.31171	4.20034	0.00186605	15544	0.137011	0.118855	0.10074	0.0829088	0.0649211	0.0460957	0.0272202	0.0092253	-0.00563733	-0.0142718	-0.0154958	-0.0102971	-0.00241031	0.00477835	0.0100333	0.0125926	0.0129224	0.0121621	0.0109147	0.00933391	0.00743832	0.00515327	0.00259369
SMAD3	good_health_females	2.26077	2.83393	4.19959	0.00952206	19298	0.0977426	0.0867799	0.0758147	0.0647304	0.0533714	0.0420704	0.0314298	0.0218796	0.0139212	0.00780394	0.0033342	0.000156701	-0.00198656	-0.0034261	-0.00432173	-0.00453671	-0.00414302	-0.00341853	-0.00258629	-0.00186107	-0.00140148	-0.000973852	-0.000489657
shbg	good_health_females	3.17208	3.95907	4.19903	0.002077	114474	-0.0116389	-0.0147	-0.0177782	-0.0210983	-0.0250378	-0.0297603	-0.0348779	-0.0396112	-0.0438764	-0.0478429	-0.0512429	-0.0540445	-0.0561648	-0.0575085	-0.0580624	-0.0575153	-0.0555482	-0.0519031	-0.046137	-0.0383366	-0.029191	-0.0195418	-0.00977439
LAT2	good_health_females	3.05998	3.82348	4.19286	0.00329784	19298	0.121623	0.101556	0.0814909	0.0611895	0.0405813	0.0206405	0.00327751	-0.0101832	-0.019021	-0.0233954	-0.0249799	-0.0249269	-0.0238096	-0.022724	-0.0214343	-0.0187681	-0.0150307	-0.0113123	-0.00841321	-0.00648873	-0.00503505	-0.00345417	-0.0017347
PSMD9	good_health_females	3.29943	4.11767	4.18549	0.00181851	19298	-0.0301775	-0.011399	0.00736728	0.0255065	0.0413227	0.0539878	0.0641771	0.0724624	0.0797373	0.0867761	0.0927341	0.0960345	0.0954568	0.0900758	0.0800353	0.0675068	0.0540474	0.0407473	0.0285128	0.0188371	0.0120733	0.00750784	0.00372539
HLA_DRA	good_health_females	1.00038	1.00076	4.18407	0.0408101	19298	0.0638588	0.0610815	0.0583043	0.0555271	0.0527499	0.0499727	0.0471957	0.0444187	0.0416418	0.0388649	0.0360882	0.0333116	0.030535	0.0277586	0.0249823	0.0222061	0.01943	0.016654	0.0138782	0.0111024	0.00832681	0.00555121	0.0027756
NEDD9	good_health_females	2.49077	3.11948	4.18003	0.00517207	19298	-0.061553	-0.0675342	-0.0735122	-0.0795515	-0.0858057	-0.0919965	-0.0974516	-0.101961	-0.105488	-0.107559	-0.107632	-0.105415	-0.101133	-0.0951761	-0.0876911	-0.0786925	-0.0687569	-0.0585084	-0.0482742	-0.0383804	-0.0287618	-0.019162	-0.00957918
CCL19	good_health_males	1.00013	1.00027	4.17966	0.0409085	15544	0.0612491	0.0585865	0.0559239	0.0532613	0.0505986	0.047936	0.0452733	0.0426105	0.0399477	0.0372848	0.0346219	0.0319589	0.0292958	0.0266327	0.0239695	0.0213063	0.0186431	0.0159799	0.0133166	0.0106533	0.00798999	0.00532666	0.00266333
LGALS3	good_health_males	2.5404	3.17493	4.17717	0.00508365	15544	0.0425637	0.0401715	0.0377992	0.0355329	0.0330273	0.0298079	0.0255473	0.019673	0.0124084	0.00428732	-0.00415398	-0.0121573	-0.0191559	-0.0250665	-0.0297864	-0.0328389	-0.0339013	-0.0330148	-0.030213	-0.0255879	-0.0196895	-0.0131902	-0.00659537
ENOX2	good_health_males	2.38046	2.97663	4.17593	0.0066553	15544	-0.0829303	-0.0850808	-0.0872479	-0.0895637	-0.0921054	-0.0950272	-0.0983539	-0.101604	-0.103857	-0.104206	-0.102236	-0.0979424	-0.0916184	-0.0836521	-0.0745552	-0.065166	-0.0559187	-0.0470211	-0.0386587	-0.0305934	-0.0226708	-0.0149952	-0.00749079
CABP2	good_health_males	2.22051	2.7784	4.17345	0.00713509	15544	0.0802123	0.0693841	0.0585803	0.0479397	0.0375049	0.0272967	0.0175375	0.0084762	0.000225868	-0.00709946	-0.0134794	-0.0188774	-0.0230416	-0.0256366	-0.0265397	-0.025951	-0.0241932	-0.0218105	-0.0191067	-0.0160289	-0.012402	-0.00835372	-0.00418044
TRAF3	good_health_males	3.50938	4.36878	4.17257	0.00272115	15544	-0.204436	-0.18708	-0.169747	-0.153267	-0.140242	-0.133472	-0.133424	-0.138358	-0.145056	-0.151213	-0.154903	-0.155151	-0.150545	-0.141301	-0.130376	-0.11964	-0.109286	-0.099204	-0.0883111	-0.0745993	-0.057145	-0.0381125	-0.019043
IMMT	good_health_males	2.91241	3.63526	4.16949	0.00347627	15544	-0.0041611	-0.0158827	-0.027643	-0.0394229	-0.050985	-0.062044	-0.072611	-0.0834931	-0.0942792	-0.103447	-0.109389	-0.111306	-0.10935	-0.104252	-0.096589	-0.0869952	-0.0761037	-0.0646116	-0.0531863	-0.0422884	-0.0316618	-0.0211336	-0.0105718
DGKZ	good_health_males	3.299	4.11095	4.16912	0.00181207	15544	-0.057654	-0.0627957	-0.0679928	-0.0733842	-0.0787966	-0.0855698	-0.0938837	-0.102736	-0.11152	-0.119295	-0.125373	-0.129389	-0.129989	-0.125154	-0.113668	-0.0973857	-0.0788928	-0.0610743	-0.0465756	-0.0359086	-0.0269749	-0.0181774	-0.00911453
PLEKHO1	good_health_males	2.92647	3.65261	4.16513	0.00292193	15544	0.129198	0.112857	0.0964948	0.0800742	0.0635977	0.0467639	0.0300231	0.0146343	0.00227363	-0.00641071	-0.0111369	-0.0119092	-0.00937049	-0.00500785	-0.000348985	0.00296867	0.00517345	0.00661208	0.00683837	0.00579782	0.00431615	0.00287988	0.00144443
ATF4	good_health_females	1.00046	1.00091	4.15755	0.0414263	19298	0.0652627	0.0624249	0.0595872	0.0567494	0.0539116	0.051074	0.0482364	0.045399	0.0425617	0.0397245	0.0368875	0.0340504	0.0312132	0.028376	0.0255387	0.0227014	0.0198639	0.0170264	0.0141888	0.0113511	0.00851337	0.00567559	0.0028378
SYT1	good_health_males	4.90282	6.06332	4.15726	0.000322829	15544	-0.0919719	-0.0796346	-0.0672765	-0.0530499	-0.0371863	-0.0221405	-0.0099117	-0.00347519	-0.00744736	-0.0205285	-0.0404949	-0.0634047	-0.0879074	-0.105792	-0.109704	-0.0983597	-0.0756891	-0.0449666	-0.0146681	0.00561	0.0131274	0.0112761	0.00572063
GLRX	good_health_females	1.56521	1.94095	4.15599	0.0120126	19298	0.0860677	0.0846195	0.0831681	0.0816582	0.0799772	0.0780527	0.0758968	0.0735598	0.0711052	0.0685323	0.0656929	0.0624266	0.058637	0.0542646	0.0493556	0.0440849	0.0385898	0.0329929	0.0273665	0.0217738	0.0162524	0.0108159	0.00540742
VAMP8	good_health_males	2.67195	3.33794	4.1518	0.00420202	15544	0.123463	0.108073	0.0926523	0.0771319	0.0617492	0.0465635	0.0320202	0.0188007	0.00815698	0.000728286	-0.00375162	-0.00597767	-0.00642967	-0.00541596	-0.00319413	-0.000408062	0.00260136	0.00488543	0.00528221	0.00414231	0.00287296	0.00186674	0.000933372
AHSA1	good_health_females	1.5038	1.85358	4.14728	0.0347469	19298	0.0758624	0.070643	0.0654266	0.0602399	0.0551328	0.0501328	0.0452384	0.0404453	0.0357555	0.0311998	0.0268294	0.0227517	0.0190596	0.0157952	0.012954	0.0104756	0.00830785	0.00645464	0.00496349	0.00378658	0.00277873	0.00183739	0.000917367
IGFBP2	good_health_females	4.99648	6.1808	4.14162	0.000315541	19298	-0.106636	-0.0861952	-0.0660815	-0.0501837	-0.0431828	-0.0445001	-0.0548735	-0.0716075	-0.0856901	-0.0908074	-0.082367	-0.0654084	-0.0439426	-0.0191321	0.000916586	0.0112298	0.00982577	-0.00198946	-0.0135693	-0.0184811	-0.0167137	-0.0123274	-0.00627547
EFCAB2	good_health_males	3.69329	4.59372	4.14071	0.00215888	15544	0.12986	0.119956	0.109981	0.0993301	0.0864113	0.0693741	0.049201	0.0287754	0.0122086	0.0019345	-0.00153582	0.000424499	0.00613358	0.0144978	0.0231847	0.0283226	0.0287434	0.0242564	0.0163131	0.00835737	0.00398888	0.00224731	0.00111655
IFNL1	good_health_males	1.00015	1.00029	4.13828	0.0419384	15544	0.0659105	0.0630446	0.0601787	0.0573128	0.0544469	0.051581	0.048715	0.0458491	0.0429831	0.0401172	0.0372512	0.0343854	0.0315196	0.0286539	0.0257883	0.0229227	0.0200572	0.0171918	0.0143264	0.0114611	0.00859581	0.00573054	0.00286527
DLGAP5	good_health_males	1.00014	1.00029	4.13761	0.0419564	15544	-0.0652461	-0.062409	-0.0595719	-0.0567348	-0.0538977	-0.0510606	-0.0482235	-0.0453865	-0.0425494	-0.0397124	-0.0368754	-0.0340385	-0.0312016	-0.0283649	-0.0255282	-0.0226916	-0.019855	-0.0170186	-0.0141821	-0.0113457	-0.00850927	-0.00567284	-0.00283642
NMT1	good_health_males	2.86266	3.57384	4.13727	0.00394741	15544	0.0738073	0.054747	0.035683	0.0167015	-0.00203426	-0.0200741	-0.0362228	-0.0493659	-0.0588804	-0.0651448	-0.0689509	-0.0708525	-0.0706572	-0.0678859	-0.0628136	-0.0558408	-0.0478504	-0.0403137	-0.0337494	-0.0275584	-0.0208415	-0.0138728	-0.00693462
COL1A1	good_health_females	2.46038	3.08175	4.13355	0.00578607	19298	-0.0786413	-0.0843293	-0.090012	-0.0956722	-0.101093	-0.106014	-0.110519	-0.11434	-0.117408	-0.119461	-0.11992	-0.118805	-0.115558	-0.109832	-0.102278	-0.0934548	-0.0838422	-0.0737937	-0.0630674	-0.0514526	-0.0390326	-0.0261224	-0.0130632
ERI1	good_health_males	3.62145	4.5059	4.1325	0.00242501	15544	-0.0710427	-0.0694806	-0.0679001	-0.0664398	-0.0664227	-0.069439	-0.0756875	-0.084366	-0.0934001	-0.10054	-0.102901	-0.0982177	-0.0864903	-0.0694961	-0.051202	-0.035631	-0.0239108	-0.0166183	-0.0138112	-0.0129155	-0.010839	-0.00752864	-0.0037992
RARRES1	good_health_males	2.35915	2.95022	4.1319	0.0066725	15544	-0.0822828	-0.0866071	-0.0909392	-0.0953088	-0.0997053	-0.103937	-0.107692	-0.110841	-0.113149	-0.114416	-0.114456	-0.112726	-0.108843	-0.102844	-0.0950204	-0.0859283	-0.0761025	-0.0658691	-0.0553521	-0.0445508	-0.0334817	-0.0223145	-0.0111526
IFNAR1	good_health_females	1.84131	2.3086	4.13052	0.0116932	19298	0.0883545	0.0808612	0.073372	0.0659101	0.0584633	0.0510553	0.0437819	0.0368755	0.0305255	0.0247128	0.0192643	0.0141696	0.00966526	0.00597244	0.00325689	0.00148872	0.000516435	0.000137615	5.51948e-05	2.45815e-05	-1.12294e-05	-2.47791e-05	-1.41137e-05
ITGAV	good_health_females	1.68996	2.11125	4.13012	0.0138332	19298	-0.0840227	-0.0826879	-0.081351	-0.0800155	-0.0786994	-0.0773526	-0.0759081	-0.0742793	-0.0724299	-0.0703641	-0.0680402	-0.0653758	-0.0623327	-0.0588369	-0.0547588	-0.0500334	-0.044665	-0.0388613	-0.032766	-0.0264403	-0.0199335	-0.0133153	-0.00665892
GNAS	good_health_males	1.59306	1.97759	4.12894	0.0220091	15544	0.0866556	0.0805333	0.074407	0.0682513	0.0620626	0.0558806	0.0498378	0.0441141	0.0388319	0.0340325	0.0297819	0.026143	0.0230751	0.0204352	0.0180961	0.0160137	0.0141135	0.0122401	0.0102829	0.00822785	0.00614295	0.00408636	0.00204348
OGN	good_health_males	3.55133	4.42013	4.1206	0.0019339	15544	-0.157192	-0.13707	-0.117008	-0.0969942	-0.0773451	-0.0584508	-0.040596	-0.0249806	-0.0134999	-0.00770991	-0.00820383	-0.0142369	-0.0224196	-0.0303857	-0.0364747	-0.0399503	-0.0407593	-0.0380573	-0.0322839	-0.0248063	-0.0177635	-0.0116444	-0.00582193
SLC39A5	good_health_females	4.27002	5.30169	4.1181	0.00086117	19298	0.189378	0.179519	0.169554	0.159566	0.150553	0.140129	0.127707	0.11758	0.11457	0.121165	0.133814	0.150898	0.167323	0.179207	0.183757	0.179984	0.16877	0.15164	0.128612	0.103095	0.0778592	0.0521081	0.0260556
RNASE4	good_health_females	1.0003	1.0006	4.11419	0.0425118	19298	-0.0598039	-0.0572038	-0.0546037	-0.0520036	-0.0494035	-0.0468034	-0.0442033	-0.0416032	-0.0390031	-0.036403	-0.0338029	-0.0312028	-0.0286027	-0.0260025	-0.0234023	-0.0208021	-0.0182018	-0.0156015	-0.0130012	-0.010401	-0.00780072	-0.00520048	-0.00260024
TIGAR	good_health_females	3.02527	3.78074	4.11341	0.00348495	19298	0.00709445	-0.0116529	-0.0303778	-0.0489248	-0.0665592	-0.0821848	-0.0951368	-0.105339	-0.112707	-0.117114	-0.11925	-0.11953	-0.118337	-0.116682	-0.114254	-0.109491	-0.101664	-0.091057	-0.0780447	-0.0633406	-0.0476567	-0.0317264	-0.0158547
AZI2	good_health_males	3.06619	3.82481	4.11126	0.00308527	15544	0.0253284	0.0153827	0.00541059	-0.00480261	-0.0156223	-0.027944	-0.0419032	-0.056765	-0.070647	-0.0824136	-0.0911037	-0.0953941	-0.0944495	-0.0888431	-0.0804261	-0.0712263	-0.0617316	-0.0523338	-0.0437927	-0.035659	-0.0271188	-0.0181186	-0.00905678
SLC44A4	good_health_males	1.00027	1.00054	4.11019	0.042618	15544	0.0656548	0.0628006	0.0599463	0.0570921	0.0542378	0.0513835	0.0485291	0.0456745	0.04282	0.0399654	0.0371108	0.0342562	0.0314016	0.028547	0.0256925	0.0228379	0.0199834	0.0171287	0.0142741	0.0114193	0.0085645	0.00570967	0.00285484
RNF168	good_health_males	1.91931	2.40354	4.10725	0.0136111	15544	-0.0854433	-0.0857283	-0.0860055	-0.0862174	-0.0861939	-0.0857772	-0.084881	-0.0835451	-0.0819016	-0.0799263	-0.0773334	-0.0738306	-0.0691894	-0.0633022	-0.0564549	-0.0490857	-0.0416557	-0.0344973	-0.0278713	-0.0219	-0.0163244	-0.0108719	-0.00543594
GSTM4	good_health_females	2.38111	2.98335	4.10677	0.00765016	19298	0.119344	0.106091	0.0928407	0.0796949	0.0667065	0.054075	0.0423976	0.0322032	0.0237753	0.0175464	0.013564	0.0114479	0.01057	0.0101977	0.00965058	0.00880152	0.00778908	0.00665342	0.00551234	0.00447263	0.0034163	0.00229177	0.00114746
USP28	good_health_females	1.98406	2.48926	4.10342	0.0129088	19298	-0.081145	-0.0831497	-0.0851484	-0.087092	-0.088866	-0.090334	-0.0913734	-0.0918341	-0.0914737	-0.090088	-0.0876343	-0.0840945	-0.0795749	-0.0743235	-0.0685494	-0.0623136	-0.0556012	-0.0484565	-0.0408164	-0.0327826	-0.0246125	-0.0164071	-0.00820236
CLEC4M	good_health_females	2.46878	3.09218	4.10096	0.00616275	19298	-0.051645	-0.0570495	-0.0624438	-0.0678065	-0.0728923	-0.0767474	-0.0785184	-0.0778894	-0.0752319	-0.0712079	-0.0663796	-0.060797	-0.0544648	-0.0474944	-0.039949	-0.0322991	-0.0252131	-0.0193897	-0.0150148	-0.0116903	-0.0087889	-0.00586194	-0.00292835
TDGF1	good_health_females	1.19388	1.3626	4.10051	0.0458905	19298	0.0670678	0.0635096	0.0599507	0.0563885	0.0528278	0.0492912	0.0458152	0.0424286	0.0391304	0.0359006	0.0327329	0.0296364	0.0266231	0.0237018	0.0208885	0.0182	0.0156456	0.0132183	0.01091	0.00869124	0.00651181	0.00434007	0.00216989
GPRC5C	good_health_males	1.00038	1.00076	4.09917	0.0428817	15544	-0.0652738	-0.0624361	-0.0595983	-0.0567606	-0.053923	-0.0510853	-0.0482477	-0.0454101	-0.0425724	-0.0397345	-0.0368966	-0.0340585	-0.0312203	-0.0283821	-0.0255438	-0.0227055	-0.0198673	-0.0170291	-0.0141909	-0.0113527	-0.00851455	-0.00567636	-0.00283818
FTCD	good_health_females	4.72659	5.85495	4.08765	0.000586116	19298	0.0462024	0.00883275	-0.0281253	-0.0613077	-0.0858825	-0.0986694	-0.101313	-0.0981723	-0.093709	-0.0930458	-0.101023	-0.114406	-0.128287	-0.140441	-0.14641	-0.141033	-0.126341	-0.105451	-0.0848117	-0.0671001	-0.0509275	-0.033951	-0.0169429
NMI	good_health_males	2.42884	3.03661	4.07182	0.00640637	15544	0.0886559	0.0773761	0.0660743	0.0545204	0.042501	0.0300666	0.0176939	0.00608491	-0.00403269	-0.0122513	-0.0185043	-0.0227702	-0.0249355	-0.0251107	-0.0236921	-0.0213245	-0.0185006	-0.0158173	-0.0135757	-0.0115738	-0.00911938	-0.0061748	-0.00309126
ACOX1	good_health_females	1.47868	1.81708	4.06808	0.0404113	19298	0.0719778	0.0673001	0.0626237	0.0579432	0.0532421	0.048529	0.0438137	0.0391168	0.0345116	0.0301095	0.026012	0.0222936	0.0189807	0.0160038	0.0133163	0.0109578	0.008934	0.00720099	0.00572184	0.00444088	0.00328573	0.00218284	0.00109085
TRAF3	good_health_females	1.74226	2.18038	4.06544	0.0134808	19298	-0.0944436	-0.0925665	-0.090691	-0.0888516	-0.0871306	-0.0855603	-0.084064	-0.08249	-0.0807128	-0.0786466	-0.0762553	-0.0734741	-0.0702211	-0.0664414	-0.0620156	-0.0568448	-0.050977	-0.0445244	-0.0376313	-0.0304175	-0.0229598	-0.015344	-0.00767343
FAM13A	good_health_males	2.30151	2.87878	4.05956	0.0104019	15544	0.0971326	0.0855745	0.0739979	0.0623465	0.0508454	0.0395254	0.028379	0.0178386	0.00859693	0.00110084	-0.00426465	-0.00743763	-0.00880202	-0.0090626	-0.00870799	-0.00800415	-0.0070689	-0.00614798	-0.00552638	-0.00501282	-0.00407085	-0.00275989	-0.00138181
WWP2	good_health_males	2.05446	2.57241	4.05571	0.0135227	15544	0.097485	0.0893715	0.0812485	0.0730661	0.0647087	0.0560823	0.0473425	0.0388409	0.0311313	0.0245582	0.0193166	0.0155027	0.0129701	0.0113721	0.0104404	0.00990124	0.00959748	0.00917042	0.00826443	0.00687303	0.00521684	0.00347266	0.00173399
ANKRD54	good_health_females	2.65323	3.321	4.05009	0.00549518	19298	0.0563933	0.0654966	0.0745862	0.0833399	0.0911148	0.0974705	0.10234	0.106162	0.109666	0.112903	0.115086	0.115331	0.113253	0.108551	0.101211	0.0919407	0.0813465	0.0698719	0.0579582	0.0461417	0.0343956	0.0228204	0.0113979
CASP9	good_health_females	2.5461	3.18814	4.04513	0.00635864	19298	0.104504	0.0896099	0.0747063	0.059741	0.0447662	0.0302467	0.0169527	0.00551593	-0.00329146	-0.00944579	-0.0136366	-0.0162609	-0.017557	-0.0179694	-0.0176282	-0.016244	-0.0140355	-0.0115787	-0.00918201	-0.00693492	-0.00498664	-0.00326748	-0.00162888
cholesterol	good_health_females	2.82955	3.53703	4.04271	0.00500103	126070	0.019873	0.0155083	0.0111514	0.00685466	0.00276044	-0.00105755	-0.00453904	-0.00783125	-0.0112363	-0.014827	-0.0182525	-0.0210037	-0.02266	-0.0229202	-0.0218096	-0.0198281	-0.0172717	-0.0143759	-0.0115093	-0.00888411	-0.00649854	-0.00428667	-0.00213983
CAPG	good_health_females	2.30333	2.88678	4.0426	0.0115719	19298	0.113914	0.100764	0.0876339	0.0747486	0.0624637	0.0511758	0.041298	0.0328815	0.0259906	0.0207521	0.0171019	0.0147535	0.0133067	0.0123352	0.0114121	0.0105326	0.00973301	0.00872504	0.00742955	0.0059276	0.00437272	0.00291153	0.0014572
LYPD3	good_health_males	2.05593	2.57425	4.04255	0.00859247	15544	0.0731361	0.0687506	0.064358	0.0599277	0.0554156	0.0505756	0.0450341	0.0385556	0.0313728	0.0240253	0.0169959	0.0105986	0.00508235	0.000670285	-0.00260625	-0.00477423	-0.00600495	-0.00654065	-0.00646338	-0.00575835	-0.00455824	-0.00309103	-0.00154793
TANK	good_health_females	3.4641	4.31939	4.04211	0.0022688	19298	0.137255	0.11894	0.100647	0.0819505	0.0619055	0.0405206	0.0195672	0.0014589	-0.0100882	-0.0141189	-0.0139449	-0.0125739	-0.0109356	-0.00975479	-0.00833992	-0.00413322	0.00186455	0.00727462	0.0105402	0.011014	0.00870605	0.00572018	0.00284957
PPP1R14D	good_health_females	4.15871	5.16646	4.03746	0.000953846	19298	-0.215896	-0.201433	-0.187073	-0.173984	-0.16371	-0.157418	-0.154799	-0.152111	-0.148454	-0.147564	-0.151682	-0.160656	-0.173047	-0.185358	-0.192577	-0.190396	-0.177458	-0.156142	-0.13023	-0.104062	-0.0783933	-0.0524088	-0.0262393
DDX39A	good_health_males	1.1724	1.3246	4.03731	0.0260373	15544	-0.0860281	-0.0826439	-0.0792596	-0.0758795	-0.0725161	-0.0691752	-0.0658528	-0.0625501	-0.0592594	-0.0559627	-0.0526311	-0.0492164	-0.0456644	-0.0419312	-0.0380113	-0.0339398	-0.0297617	-0.0255129	-0.0212312	-0.0169536	-0.0126962	-0.00845934	-0.00422949
GPR158	good_health_males	3.98113	4.94497	4.0338	0.00121772	15544	-0.135299	-0.121621	-0.107967	-0.0945641	-0.0834615	-0.0770439	-0.0750462	-0.0766883	-0.0833346	-0.0955179	-0.11223	-0.129742	-0.144264	-0.152846	-0.153807	-0.146627	-0.133961	-0.117336	-0.0974537	-0.0760802	-0.0553138	-0.0363733	-0.0181613
NFKBIE	good_health_males	3.7559	4.6702	4.03016	0.00185336	15544	-0.00912253	-0.0104535	-0.0120113	-0.0147847	-0.0197748	-0.0292948	-0.0437107	-0.0600492	-0.0747853	-0.0863815	-0.0939773	-0.0957725	-0.0910002	-0.0803932	-0.064983	-0.0475541	-0.0303539	-0.0164283	-0.00850531	-0.00595884	-0.00518582	-0.00407752	-0.00209758
ADH4	good_health_females	2.463	3.085	4.02971	0.00644269	19298	0.0717569	0.05944	0.0471555	0.0351823	0.0238805	0.0136129	0.00447505	-0.00353519	-0.0104389	-0.0164388	-0.0221912	-0.0276897	-0.0325282	-0.0362097	-0.0382688	-0.0384227	-0.0368041	-0.0335839	-0.029148	-0.0238459	-0.0180848	-0.0120851	-0.00604206
ABL1	good_health_females	2.93449	3.66883	4.02751	0.00463854	19298	0.102971	0.0859965	0.0690126	0.0517487	0.0338242	0.0157629	-0.000778767	-0.014308	-0.0239272	-0.0295138	-0.0321562	-0.0325103	-0.0311959	-0.0294426	-0.0275238	-0.0244628	-0.0203629	-0.0162002	-0.0127039	-0.00992726	-0.00759258	-0.00517665	-0.00259488
SEPTIN8	good_health_females	2.30209	2.88523	4.02595	0.0063093	19298	0.0588464	0.0530704	0.0472827	0.0413383	0.0349482	0.028031	0.020806	0.0134748	0.00628488	-0.000567633	-0.00708237	-0.0130691	-0.0182176	-0.0223752	-0.0252572	-0.0264553	-0.0258507	-0.0236149	-0.0203231	-0.016519	-0.0125598	-0.00846785	-0.00424228
HRC	good_health_females	2.47426	3.09898	4.02479	0.0067491	19298	0.0771359	0.0632797	0.0494405	0.035703	0.0221405	0.00904703	-0.00297093	-0.0135385	-0.0225819	-0.0299468	-0.0354146	-0.0391005	-0.041245	-0.0420796	-0.0416616	-0.0399606	-0.0369907	-0.0331455	-0.0285301	-0.0231928	-0.0174032	-0.011561	-0.00577816
FCRLB	good_health_females	1.00053	1.00105	4.02383	0.0448098	19298	0.0601886	0.0575725	0.0549563	0.0523402	0.049724	0.0471077	0.0444913	0.0418749	0.0392584	0.0366419	0.0340253	0.0314086	0.0287917	0.0261746	0.0235573	0.0209399	0.0183224	0.0157048	0.0130873	0.0104698	0.00785231	0.00523487	0.00261744
TNFRSF10A	good_health_females	3.50457	4.36891	4.0202	0.00218719	19298	0.138404	0.118751	0.0990587	0.0789328	0.0580584	0.037157	0.018453	0.00430125	-0.0044523	-0.00793145	-0.0070007	-0.0031615	0.00227215	0.0077088	0.0120176	0.0144354	0.014035	0.0112669	0.00721384	0.00351786	0.00137451	0.000698307	0.000331174
NT5E	good_health_males	2.58362	3.2285	4.01929	0.00607954	15544	-0.100334	-0.103475	-0.106636	-0.109847	-0.112932	-0.115682	-0.118094	-0.120398	-0.122806	-0.125229	-0.126959	-0.127539	-0.126705	-0.123977	-0.118839	-0.11089	-0.100359	-0.0877567	-0.0737469	-0.0590063	-0.044134	-0.0293808	-0.0146924
FHIP2A	good_health_males	1.13716	1.26143	4.01455	0.0485356	15544	0.0692556	0.0657941	0.0623322	0.0588687	0.0554034	0.0519391	0.0484879	0.0450674	0.0416947	0.0383871	0.0351488	0.0319851	0.0289053	0.0259136	0.0230097	0.0201997	0.0174808	0.0148489	0.0122943	0.00979871	0.00733689	0.00488792	0.0024438
TBC1D17	good_health_females	5.71811	7.04718	4.01433	0.000207021	19298	-0.108694	-0.0821546	-0.0557301	-0.0356334	-0.0312881	-0.0445943	-0.0680523	-0.0917468	-0.0994889	-0.0871752	-0.0714226	-0.0627985	-0.059675	-0.0668889	-0.0860573	-0.109484	-0.133744	-0.153651	-0.161571	-0.150152	-0.123991	-0.0857479	-0.043046
GSTA3	good_health_females	4.62074	5.7269	4.01358	0.000574326	19298	-0.0569348	-0.0694497	-0.0818154	-0.0934069	-0.103854	-0.11237	-0.117445	-0.117813	-0.114277	-0.109695	-0.111665	-0.123715	-0.143588	-0.163708	-0.175517	-0.174748	-0.163255	-0.143078	-0.117734	-0.0918971	-0.0684431	-0.0455458	-0.0227598
CABP2	good_health_females	2.54481	3.18653	4.01299	0.00637372	19298	0.102525	0.0878893	0.0732547	0.0586622	0.0441471	0.0299283	0.0163892	0.00430588	-0.0054234	-0.0124166	-0.0169471	-0.0195347	-0.0205103	-0.0203326	-0.0191901	-0.0171721	-0.0146431	-0.0120997	-0.00976459	-0.00763465	-0.00579017	-0.00395336	-0.00198276
LMNB1	good_health_males	1.65923	2.0675	4.01012	0.0162807	15544	-0.0988037	-0.0952823	-0.0917635	-0.0883	-0.0850285	-0.0820582	-0.0794176	-0.0770444	-0.0748277	-0.0726361	-0.070257	-0.0674594	-0.0640552	-0.0599292	-0.0550813	-0.0496279	-0.043732	-0.0375365	-0.0312134	-0.0248761	-0.0185919	-0.0123793	-0.00618908
PCSK7	good_health_females	2.36156	2.95907	4.00936	0.00843201	19298	0.0860041	0.0729696	0.0599468	0.0469803	0.0341712	0.0218818	0.010563	0.000787558	-0.00726012	-0.0137173	-0.0188396	-0.0226974	-0.0253629	-0.0269976	-0.027501	-0.0270546	-0.0257095	-0.0232825	-0.0199885	-0.0162462	-0.0122255	-0.00815279	-0.00407389
ESR1	good_health_males	1.00028	1.00057	4.00151	0.0454485	15544	-0.0670877	-0.0641712	-0.0612547	-0.0583382	-0.0554217	-0.0525052	-0.0495885	-0.0466718	-0.043755	-0.0408381	-0.037921	-0.0350039	-0.0320867	-0.0291695	-0.0262523	-0.0233351	-0.0204181	-0.0175011	-0.0145842	-0.0116674	-0.00875053	-0.00583369	-0.00291684
KRT5	good_health_females	1.6839	2.10317	4.00103	0.0175869	19298	-0.0735021	-0.0730627	-0.0726189	-0.0721482	-0.0716196	-0.0709501	-0.0700404	-0.0688169	-0.0672233	-0.0652234	-0.0627862	-0.0598618	-0.0563908	-0.0523345	-0.0477538	-0.0426964	-0.0372843	-0.0317182	-0.0262047	-0.0208581	-0.0156301	-0.010428	-0.00521532
PTGR1	good_health_females	2.45455	3.07452	3.99971	0.00700028	19298	0.0480664	0.0396417	0.0312063	0.0226527	0.0139748	0.00529627	-0.00330916	-0.0117617	-0.0200698	-0.0279178	-0.0349086	-0.0406293	-0.0449327	-0.0477819	-0.0488576	-0.0478244	-0.0449741	-0.0405797	-0.035111	-0.0289291	-0.0220821	-0.0147752	-0.00738628
SYTL4	good_health_males	2.61332	3.26531	3.99937	0.00596861	15544	0.0972833	0.0809244	0.0645597	0.0482981	0.0326226	0.017843	0.00444287	-0.00754037	-0.0177062	-0.0255398	-0.0307088	-0.033129	-0.0330768	-0.0311829	-0.0281964	-0.0250177	-0.0218967	-0.019093	-0.0167612	-0.0144041	-0.0112776	-0.00758484	-0.00379541
IL18	good_health_males	2.71874	3.39588	3.9985	0.00577449	15544	0.128664	0.111323	0.0940074	0.0772243	0.0616791	0.0475312	0.0347229	0.0236076	0.0150619	0.00966657	0.00711315	0.00654888	0.00756716	0.00935022	0.0108427	0.0116217	0.011623	0.0106381	0.00871498	0.00666356	0.00498403	0.00335469	0.00167627
RET	good_health_females	1.00081	1.00161	3.99758	0.0455708	19298	0.0625795	0.0598569	0.0571342	0.0544116	0.0516891	0.0489667	0.0462445	0.0435225	0.0408006	0.0380788	0.035357	0.0326353	0.0299139	0.0271928	0.0244722	0.0217521	0.0190325	0.0163132	0.0135942	0.0108752	0.00815639	0.00543759	0.0027188
LSM1	good_health_females	3.54555	4.41902	3.99212	0.00284043	19298	0.195896	0.166828	0.13779	0.108982	0.0818897	0.0578536	0.0378756	0.0242015	0.0186313	0.0193463	0.0219246	0.0231067	0.0224258	0.020775	0.0189179	0.0180045	0.0185109	0.0200289	0.0214038	0.0210656	0.0176174	0.0120151	0.00599849
CCL14	good_health_males	3.96376	4.9238	3.986	0.00135438	15544	-0.187621	-0.186495	-0.185358	-0.184268	-0.182629	-0.178483	-0.171959	-0.163878	-0.152629	-0.138515	-0.125176	-0.117699	-0.117583	-0.123877	-0.13338	-0.140713	-0.140495	-0.132218	-0.118231	-0.0992756	-0.0765794	-0.0514154	-0.0256925
COL15A1	good_health_females	2.19145	2.74782	3.98187	0.0111025	19298	-0.0659023	-0.0688496	-0.0717941	-0.0747453	-0.0776212	-0.0801468	-0.0820346	-0.0831658	-0.0836274	-0.0833746	-0.0823426	-0.0803044	-0.0771595	-0.0727331	-0.066911	-0.0599373	-0.0523025	-0.0444458	-0.0366489	-0.0290862	-0.021764	-0.0145118	-0.0072561
MATN2	good_health_males	3.94813	4.90475	3.97947	0.00149667	15544	0.0464837	0.0280603	0.00962066	-0.0085012	-0.0253912	-0.0413154	-0.0553305	-0.0666236	-0.0732548	-0.0716798	-0.0610901	-0.0439949	-0.0242308	-0.00657478	0.00582386	0.0120874	0.0135733	0.0112907	0.00653453	0.00327096	0.0018086	0.00117242	0.000601286
IL9	good_health_females	1.00023	1.00046	3.97268	0.0462394	19298	0.0648268	0.0620082	0.0591896	0.0563711	0.0535525	0.050734	0.0479154	0.0450969	0.0422784	0.0394598	0.0366413	0.0338226	0.0310039	0.0281852	0.0253666	0.022548	0.0197294	0.016911	0.0140925	0.011274	0.00845549	0.00563699	0.0028185
GNPDA2	good_health_males	2.7946	3.48973	3.96789	0.00546964	15544	0.0194341	0.00568738	-0.00812483	-0.0223738	-0.0369071	-0.0514874	-0.0656261	-0.0786186	-0.0892742	-0.096956	-0.10123	-0.102282	-0.101014	-0.0979914	-0.0935705	-0.0877132	-0.0800531	-0.0711356	-0.061509	-0.0509562	-0.0389668	-0.0261046	-0.013057
PLSCR3	good_health_males	2.59259	3.23962	3.9462	0.00717009	15544	0.114494	0.0973031	0.0801004	0.0630355	0.0467422	0.0316482	0.0181779	0.00677163	-0.00209848	-0.00829745	-0.0118133	-0.0130432	-0.012686	-0.0115541	-0.0101781	-0.0089868	-0.00789382	-0.00693069	-0.00619554	-0.00553871	-0.00450239	-0.00311435	-0.00156584
PENK	good_health_females	4.71117	5.8363	3.9457	0.000691452	19298	-0.0779644	-0.0842626	-0.0905703	-0.0956114	-0.0960985	-0.0924146	-0.0858285	-0.0773044	-0.0720947	-0.0731157	-0.0820378	-0.0978511	-0.115703	-0.12736	-0.126465	-0.113038	-0.0907278	-0.0668831	-0.0457379	-0.0296383	-0.0189262	-0.0118114	-0.00581773
TPSAB1	good_health_males	1.00231	1.00463	3.94181	0.0471098	15544	0.0655607	0.0627032	0.0598457	0.0569882	0.0541309	0.0512739	0.0484175	0.0455621	0.0427082	0.039856	0.0370058	0.0341574	0.0313106	0.0284649	0.0256198	0.0227747	0.0199291	0.0170828	0.014236	0.0113888	0.00854164	0.00569444	0.00284722
CBX2	good_health_males	1.00025	1.00049	3.93961	0.0471824	15544	-0.0664419	-0.0635522	-0.0606626	-0.0577729	-0.0548833	-0.0519938	-0.0491043	-0.046215	-0.0433258	-0.0404367	-0.0375477	-0.0346588	-0.03177	-0.0288814	-0.0259928	-0.0231044	-0.0202161	-0.017328	-0.0144399	-0.0115519	-0.0086639	-0.00577593	-0.00288797
BEX3	good_health_males	1.00054	1.00108	3.93948	0.0471221	15544	-0.0643118	-0.0615166	-0.0587215	-0.0559263	-0.0531311	-0.0503358	-0.0475403	-0.0447446	-0.0419485	-0.0391522	-0.0363557	-0.0335591	-0.0307625	-0.027966	-0.0251695	-0.022373	-0.0195767	-0.0167803	-0.0139838	-0.0111872	-0.00839042	-0.00559362	-0.00279681
RSPO3	good_health_males	3.3521	4.17607	3.93561	0.00269732	15544	0.0469071	0.0238736	0.000829347	-0.0216961	-0.0422357	-0.0600086	-0.0747926	-0.0863979	-0.093746	-0.0963734	-0.0951377	-0.0917049	-0.0877812	-0.0845281	-0.0823611	-0.0806123	-0.0779194	-0.0723812	-0.0634699	-0.0521134	-0.039459	-0.0263167	-0.0131555
LRCH4	good_health_males	3.06079	3.81817	3.93324	0.00333194	15544	-0.0266598	-0.0347124	-0.0427968	-0.0509602	-0.0590276	-0.0673758	-0.0759699	-0.0844427	-0.0911202	-0.0939866	-0.0924218	-0.0866123	-0.0770406	-0.0647946	-0.0518624	-0.0401056	-0.0294168	-0.0199796	-0.0127818	-0.00801516	-0.00493842	-0.00304897	-0.00152051
CEACAM16	good_health_females	1.06984	1.13632	3.92504	0.0368634	19298	0.065435	0.0628582	0.0602812	0.0577009	0.0551063	0.0524867	0.0498368	0.0471534	0.0444331	0.0416769	0.0388843	0.0360531	0.0331865	0.0302877	0.0273564	0.0243937	0.0214022	0.0183825	0.0153387	0.0122779	0.00920923	0.00613893	0.00306937
SIAE	good_health_males	3.58892	4.46611	3.92451	0.00258831	15544	0.169623	0.148156	0.12659	0.104772	0.0835879	0.0634693	0.0447393	0.0277007	0.0144407	0.00733525	0.00702346	0.0117917	0.0195339	0.0286829	0.0376865	0.0455375	0.0513434	0.0525327	0.0477048	0.0382176	0.0276371	0.0180322	0.00898468
CRELD1	good_health_males	1.00031	1.00062	3.91994	0.0477014	15544	0.0614993	0.0588259	0.0561525	0.0534791	0.0508056	0.0481321	0.0454585	0.0427847	0.0401108	0.0374369	0.0347628	0.0320888	0.0294147	0.0267407	0.0240667	0.0213927	0.0187187	0.0160446	0.0133705	0.0106965	0.00802236	0.00534824	0.00267412
REG3A	good_health_females	1.00023	1.00047	3.91974	0.047739	19298	-0.0569227	-0.0544472	-0.0519717	-0.0494963	-0.0470208	-0.0445454	-0.04207	-0.0395946	-0.0371193	-0.034644	-0.0321688	-0.0296938	-0.0272189	-0.0247442	-0.0222695	-0.019795	-0.0173205	-0.0148461	-0.0123717	-0.00989738	-0.00742303	-0.00494869	-0.00247434
TRIM5	good_health_males	2.82624	3.52884	3.91804	0.00549161	15544	0.101676	0.0847491	0.067791	0.0506544	0.0333154	0.0158983	-0.000603466	-0.0147242	-0.0254526	-0.0327172	-0.0363576	-0.036483	-0.0341458	-0.0308103	-0.027251	-0.0237372	-0.0197401	-0.0156012	-0.0121731	-0.00955738	-0.00727626	-0.00493397	-0.00247185
MYH9	good_health_females	4.05846	5.04455	3.91693	0.00147988	19298	0.230177	0.210937	0.191718	0.171612	0.150003	0.129472	0.114104	0.106552	0.106751	0.113532	0.124832	0.137848	0.147614	0.148829	0.142764	0.133898	0.123124	0.110645	0.0962872	0.0795668	0.0600702	0.0397151	0.0198181
DNAJB8	good_health_males	2.93921	3.66834	3.91337	0.00475052	15544	0.0679263	0.0556276	0.0433239	0.0309326	0.0180349	0.00366804	-0.0123738	-0.0282152	-0.0414926	-0.0509618	-0.0561366	-0.0576579	-0.0565387	-0.0536951	-0.0497104	-0.0448101	-0.0382253	-0.0306192	-0.0232067	-0.0170277	-0.0122202	-0.00803876	-0.00401393
TCN1	good_health_males	1.00007	1.00014	3.91126	0.0479777	15544	0.0645732	0.0617657	0.0589581	0.0561506	0.053343	0.0505354	0.0477278	0.0449202	0.0421126	0.039305	0.0364973	0.0336897	0.0308822	0.0280746	0.0252671	0.0224596	0.0196521	0.0168446	0.0140372	0.0112297	0.00842229	0.00561486	0.00280743
PPIF	good_health_males	2.75637	3.44244	3.91034	0.0057721	15544	0.147546	0.129687	0.111815	0.093928	0.0766312	0.0608519	0.0470961	0.0354438	0.0263482	0.0202161	0.0170038	0.0161669	0.0171743	0.0194588	0.0220264	0.0237025	0.023854	0.0222818	0.019067	0.0147259	0.0105199	0.00689975	0.00344671
RAB39B	good_health_females	2.65049	3.31759	3.90979	0.00719972	19298	0.125916	0.106881	0.0878897	0.0694698	0.0524882	0.0377681	0.0256705	0.0157354	0.00762968	0.00110366	-0.00378563	-0.00716462	-0.00912111	-0.00968417	-0.00926734	-0.00806909	-0.00601761	-0.00328127	-0.000741746	0.000738613	0.00104131	0.000794816	0.000397424
aspartate_aminotransferase	good_health_females	1.515	1.86906	3.90921	0.0149707	125680	-0.0268814	-0.0262413	-0.025602	-0.02497	-0.0243444	-0.0237163	-0.0230734	-0.0224047	-0.021699	-0.0209155	-0.020012	-0.018973	-0.0177992	-0.0164903	-0.0150474	-0.0134854	-0.0118324	-0.0101269	-0.00841744	-0.00672719	-0.00504284	-0.00336024	-0.00168005
YES1	good_health_males	2.22004	2.77782	3.90864	0.0162915	15544	0.103397	0.0910297	0.0786614	0.0663997	0.0545451	0.0432549	0.0327636	0.0234841	0.0158398	0.00993307	0.00574267	0.003096	0.00162504	0.000857942	0.000561192	0.000547195	0.000801556	0.00108922	0.00108229	0.000782239	0.000486223	0.000278812	0.000135269
KLRK1	good_health_females	1.00042	1.00084	3.90125	0.0482483	19298	0.0612988	0.0586334	0.055968	0.0533026	0.0506371	0.0479715	0.0453057	0.04264	0.0399743	0.0373087	0.0346432	0.0319779	0.0293126	0.0266474	0.0239822	0.0213172	0.0186523	0.0159876	0.0133229	0.0106584	0.00799377	0.00532918	0.00266459
PRKAB1	good_health_females	3.02477	3.78013	3.90027	0.00473622	19298	0.127532	0.111781	0.096007	0.0798023	0.0626038	0.0447384	0.0275483	0.0127698	0.00191662	-0.00420331	-0.00628758	-0.00538505	-0.00310418	-0.00144521	-0.000352071	0.0014096	0.00388812	0.00570296	0.00593514	0.00500325	0.00359649	0.00228246	0.00113266
TMPRSS11D	good_health_females	2.13874	2.6823	3.89471	0.0124141	19298	-0.0793785	-0.0807202	-0.0820605	-0.0834238	-0.0848947	-0.0863778	-0.0878697	-0.0893913	-0.0905411	-0.0906118	-0.089325	-0.0868088	-0.0831389	-0.0782002	-0.0720147	-0.0648719	-0.0572384	-0.0494095	-0.0414829	-0.0334382	-0.0252256	-0.0168678	-0.00843726
TRIM5	good_health_females	2.36769	2.96668	3.8937	0.00993485	19298	0.0863156	0.0759383	0.0655608	0.0550171	0.0440079	0.0325618	0.0213126	0.0110493	0.00238466	-0.00446195	-0.00958329	-0.0131264	-0.0152918	-0.0164447	-0.0166956	-0.0157066	-0.0136534	-0.0111093	-0.00866309	-0.00659995	-0.00486869	-0.00324478	-0.00162563
MTUS1	good_health_females	2.634	3.29715	3.88795	0.00708047	19298	0.0535117	0.0387686	0.0240609	0.00967106	-0.00404209	-0.0167914	-0.028527	-0.0390641	-0.0484353	-0.0563669	-0.0622386	-0.0657881	-0.0671789	-0.0665726	-0.0638998	-0.0595385	-0.0538566	-0.0471598	-0.0397052	-0.0318209	-0.0239217	-0.015964	-0.00798403
CDH22	good_health_females	1.00011	1.00022	3.88652	0.0486868	19298	0.0648129	0.0619947	0.0591765	0.0563582	0.05354	0.0507219	0.0479037	0.0450856	0.0422675	0.0394495	0.0366315	0.0338136	0.0309957	0.0281778	0.02536	0.0225422	0.0197244	0.0169066	0.0140888	0.011271	0.00845326	0.00563551	0.00281775
MATN2	good_health_females	6.41168	7.87257	3.88538	0.000186389	19298	-0.0341555	-0.0398825	-0.0447216	-0.0493631	-0.056148	-0.06825	-0.0884132	-0.116504	-0.150765	-0.165189	-0.141572	-0.0980971	-0.0599905	-0.0435817	-0.0492277	-0.0696435	-0.0933298	-0.11628	-0.127368	-0.116174	-0.0925229	-0.0635266	-0.0319819
ALCAM	good_health_males	3.07021	3.82976	3.88434	0.00629945	15544	0.0194154	0.0222257	0.0250144	0.0278962	0.0306395	0.0316682	0.029285	0.0225934	0.0125434	0.000959279	-0.0100987	-0.019433	-0.0264852	-0.0309238	-0.0334851	-0.034677	-0.035022	-0.0348471	-0.033143	-0.0289416	-0.0226238	-0.015275	-0.00764836
HSPG2	good_health_males	2.49231	3.11531	3.88349	0.00808184	15544	-0.0651739	-0.0709192	-0.0766472	-0.0821417	-0.0873617	-0.0923101	-0.0968355	-0.100984	-0.104515	-0.106869	-0.107763	-0.107181	-0.104992	-0.10099	-0.0951949	-0.087667	-0.0785292	-0.0679437	-0.0565197	-0.0448616	-0.0333461	-0.0221262	-0.0110556
NFKB1	good_health_males	2.89818	3.6177	3.88231	0.00488569	15544	0.0687162	0.0550689	0.0413794	0.0273751	0.0129607	-0.00214741	-0.0177623	-0.0327272	-0.0452599	-0.054434	-0.0600367	-0.0621033	-0.0607324	-0.0565344	-0.0501498	-0.0428115	-0.035082	-0.0277633	-0.0219	-0.0173473	-0.0129787	-0.00862144	-0.0043096
CPPED1	good_health_males	5.92845	7.29459	3.87409	0.000214298	15544	-0.178967	-0.124917	-0.0718568	-0.0231844	0.0128878	0.0162064	-0.00850396	-0.0423443	-0.0680092	-0.0827485	-0.088595	-0.0938886	-0.0985657	-0.0999967	-0.0969179	-0.0925344	-0.0887247	-0.0950268	-0.1122	-0.119942	-0.105366	-0.0749033	-0.0378073
APOF	good_health_females	1.97419	2.47687	3.87333	0.0165513	19298	0.0814333	0.0741661	0.0668942	0.059607	0.0523494	0.0452067	0.0383371	0.0319221	0.0261322	0.0209542	0.0163433	0.0123606	0.00925057	0.0072616	0.00626445	0.00582905	0.00566617	0.00549203	0.00510507	0.00442772	0.00347869	0.00235742	0.00117996
CHCHD10	good_health_females	3.82123	4.75561	3.87149	0.00278445	19298	0.153765	0.120919	0.0881816	0.0565621	0.0282544	0.00552314	-0.0101273	-0.0192351	-0.0229891	-0.0221375	-0.0192944	-0.0158116	-0.0131555	-0.0127576	-0.0145489	-0.0161996	-0.0156262	-0.0129279	-0.00894193	-0.00538666	-0.00318558	-0.00189389	-0.00092417
NDUFA5	good_health_females	2.57835	3.22815	3.8654	0.00830689	19298	0.0884339	0.0734316	0.0584376	0.0434042	0.0285935	0.0145424	0.0019173	-0.00855163	-0.0164508	-0.0218845	-0.0257413	-0.0285243	-0.0306984	-0.0326402	-0.0339867	-0.0339431	-0.0321745	-0.0291009	-0.0251581	-0.0206604	-0.0157481	-0.0105858	-0.00530205
CNTN2	good_health_females	2.73257	3.41927	3.86241	0.00652469	19298	0.0318374	0.0176322	0.00345682	-0.0104158	-0.023339	-0.034912	-0.0451357	-0.0543931	-0.063084	-0.0710292	-0.0775514	-0.0821977	-0.0846653	-0.0850548	-0.0833356	-0.0796962	-0.0742381	-0.0670888	-0.058075	-0.0473228	-0.0356023	-0.0237173	-0.0118608
REG1B	good_health_males	1.85121	2.31744	3.86137	0.0206515	15544	0.0936694	0.0850893	0.0765152	0.0679785	0.0595719	0.0515148	0.0440379	0.037386	0.0317215	0.0270589	0.0233095	0.0202613	0.0177574	0.0155879	0.0135255	0.0114821	0.00950921	0.0076619	0.00600435	0.00457773	0.00333224	0.00218181	0.00108611
LAMA1	good_health_females	1.00069	1.00138	3.85739	0.0494123	19298	0.0646061	0.0617993	0.0589925	0.0561857	0.0533788	0.0505718	0.0477646	0.0449574	0.0421499	0.0393423	0.0365342	0.0337257	0.0309166	0.028107	0.025297	0.0224867	0.0196762	0.0168655	0.0140547	0.0112439	0.00843293	0.00562196	0.00281098
FCRL3	good_health_females	1.00021	1.00042	3.85644	0.0495475	19298	-0.061463	-0.0587908	-0.0561186	-0.0534463	-0.0507741	-0.0481019	-0.0454297	-0.0427576	-0.0400854	-0.0374132	-0.034741	-0.0320687	-0.0293964	-0.0267241	-0.0240518	-0.0213794	-0.0187071	-0.0160347	-0.0133623	-0.0106898	-0.00801738	-0.00534492	-0.00267246
SHISA5	good_health_females	1.0045	1.00898	3.85544	0.0496657	19298	0.0499078	0.0477307	0.0455537	0.0433765	0.0411991	0.0390213	0.0368432	0.0346649	0.0324868	0.0303092	0.0281323	0.0259567	0.0237829	0.0216116	0.0194434	0.017278	0.0151152	0.0129543	0.0107946	0.00863554	0.00647662	0.00431772	0.00215886
NEO1	good_health_females	3.75716	4.67746	3.85377	0.00272046	19298	-0.0172945	-0.00425386	0.00879012	0.0216009	0.0330664	0.0407925	0.0423748	0.036254	0.0237515	0.00826679	-0.00777772	-0.0218578	-0.0319409	-0.0372434	-0.0384703	-0.0376857	-0.0344766	-0.0280696	-0.0198769	-0.0124862	-0.00709803	-0.0040277	-0.00197131
DMD	good_health_males	2.47858	3.09829	3.85047	0.00842932	15544	-0.0743237	-0.0798732	-0.0854364	-0.091194	-0.0971097	-0.10284	-0.107921	-0.112499	-0.116382	-0.118828	-0.118968	-0.11643	-0.111369	-0.104428	-0.0961651	-0.0870965	-0.0776997	-0.0681664	-0.0581727	-0.0474426	-0.0358965	-0.0240012	-0.0120059
RBFOX3	good_health_males	2.43479	3.04399	3.8456	0.008927	15544	-0.0719906	-0.0765463	-0.0811117	-0.0857399	-0.0903382	-0.094453	-0.0978344	-0.100592	-0.102684	-0.103987	-0.104501	-0.104148	-0.102378	-0.0985644	-0.0924878	-0.0844417	-0.0751941	-0.0651472	-0.0544767	-0.0435814	-0.0326319	-0.0217509	-0.0108742
ARL13B	good_health_females	2.54068	3.18141	3.83883	0.00780678	19298	0.109548	0.0978061	0.0860573	0.0740306	0.0612147	0.0478539	0.034804	0.0230047	0.0135138	0.00680928	0.00247575	-1.99141e-05	-0.00084139	-0.000528779	0.000452264	0.00177001	0.00288836	0.00346431	0.0036433	0.00344972	0.00271591	0.0017894	0.00088884
C1QTNF1	good_health_females	5.76318	7.10105	3.83652	0.000307525	19298	-0.109292	-0.0602739	-0.0117678	0.0291782	0.0562557	0.0680092	0.0653556	0.0522672	0.0357186	0.0317396	0.0452231	0.0707696	0.101106	0.120507	0.119295	0.107431	0.0982129	0.0981088	0.09964	0.0946597	0.0770722	0.0521513	0.026103
TIE1	good_health_females	1.72717	2.16055	3.8331	0.017807	19298	0.0773981	0.0715374	0.0656741	0.0597842	0.053841	0.0478485	0.0418949	0.036049	0.0302918	0.0247664	0.0196591	0.015145	0.0112803	0.00799468	0.00525316	0.00314959	0.00173385	0.000894327	0.000433066	0.000223334	0.000116314	6.35704e-05	3.09408e-05
CFHR4	good_health_females	1.00031	1.00062	3.8296	0.0503335	19298	0.0624081	0.0596951	0.0569821	0.0542691	0.0515561	0.048843	0.04613	0.0434168	0.0407036	0.0379902	0.0352768	0.0325633	0.0298499	0.0271364	0.0244229	0.0217094	0.0189959	0.0162823	0.0135686	0.0108549	0.00814122	0.00542748	0.00271374
HIP1	good_health_females	1.20153	1.37594	3.82815	0.0543669	19298	0.0661427	0.0627691	0.0593951	0.0560164	0.0526263	0.0492261	0.0458135	0.0423915	0.0389812	0.0356168	0.0323229	0.029133	0.0260674	0.0231332	0.0203332	0.0176792	0.015181	0.012824	0.0105826	0.00842117	0.00630247	0.00419988	0.00209991
shbg	good_health_males	4.15435	5.15565	3.82118	0.00158544	89703	-0.0301599	-0.0299483	-0.029721	-0.0293184	-0.0287665	-0.0282364	-0.027516	-0.0271502	-0.0283834	-0.0316406	-0.036118	-0.0403079	-0.0433337	-0.0448984	-0.0458827	-0.046425	-0.0457367	-0.0438135	-0.040152	-0.0340886	-0.0259429	-0.0171515	-0.00855617
DCUN1D2	good_health_females	2.05904	2.58303	3.81918	0.0205593	19298	0.104611	0.0948098	0.0850157	0.0752654	0.0656807	0.0565108	0.0479293	0.0401468	0.0333973	0.027756	0.023195	0.0198339	0.0177271	0.0165887	0.0159041	0.0151786	0.014072	0.0125646	0.0108444	0.00896225	0.00687802	0.00462029	0.00231042
SCT	good_health_females	2.74628	3.43624	3.81832	0.00675838	19298	-0.0477872	-0.0555183	-0.0632554	-0.0709164	-0.0782937	-0.085472	-0.0925456	-0.099456	-0.105821	-0.110763	-0.113101	-0.111989	-0.107582	-0.100831	-0.0927887	-0.0838259	-0.0741806	-0.064573	-0.0553484	-0.0457349	-0.0349641	-0.0234386	-0.0117192
TIMM10	good_health_males	2.4972	3.12137	3.80738	0.00873634	15544	0.108342	0.093221	0.0780899	0.0630092	0.0484313	0.0347191	0.0221928	0.011136	0.00212629	-0.00453245	-0.00883805	-0.0112	-0.01178	-0.0107942	-0.00891695	-0.00694445	-0.00503227	-0.00348781	-0.00269189	-0.00242953	-0.00197654	-0.00131544	-0.000657152
CHCHD10	good_health_males	2.92446	3.65013	3.80447	0.00643917	15544	0.00589343	-0.00252882	-0.0110208	-0.0198689	-0.0291674	-0.0387592	-0.0489766	-0.0597294	-0.0703319	-0.0798365	-0.0872286	-0.0916164	-0.092126	-0.088449	-0.0815252	-0.0732551	-0.0649503	-0.0564934	-0.0477326	-0.0385336	-0.0287895	-0.0191301	-0.00956446
CCL18	good_health_females	1.00049	1.00098	3.80326	0.051159	19298	0.0598592	0.057256	0.0546527	0.0520495	0.0494462	0.0468429	0.0442395	0.0416362	0.0390329	0.0364296	0.0338265	0.0312234	0.0286205	0.0260178	0.0234154	0.0208131	0.0182111	0.0156093	0.0130076	0.0104061	0.00780454	0.00520303	0.00260151
EP300	good_health_males	1.71309	2.13904	3.80131	0.020375	15544	-0.0922192	-0.0903193	-0.0884224	-0.0865829	-0.0849448	-0.0835562	-0.0823248	-0.0811028	-0.079651	-0.0777323	-0.0751923	-0.0718943	-0.0677283	-0.0627093	-0.0570125	-0.050919	-0.0447095	-0.0385214	-0.0323217	-0.026031	-0.0195918	-0.0130749	-0.00653715
DLK1	good_health_males	1.63422	2.0338	3.79858	0.0218525	15544	0.0859384	0.0801984	0.0744576	0.0687414	0.0630751	0.0574156	0.0517228	0.045975	0.040248	0.0347366	0.029672	0.0252478	0.0215843	0.0187076	0.0164846	0.014652	0.0129377	0.0112084	0.00944747	0.00764437	0.00577989	0.00386521	0.00193338
PRTG	good_health_females	1.85106	2.32107	3.79621	0.01751	19298	0.0793402	0.0717621	0.0641888	0.0566567	0.0492616	0.0420697	0.0351423	0.0286517	0.0226237	0.0170435	0.0119843	0.00759869	0.004044	0.00135881	-0.000604652	-0.00204587	-0.00298002	-0.00348683	-0.00357849	-0.00324369	-0.00256162	-0.00173296	-0.000868334
red_blood_cell_erythrocyte_distribution_width	good_health_males	3.17581	3.95856	3.78654	0.00483037	99208	0.0301971	0.0236074	0.0170238	0.0105657	0.00478134	0.000192882	-0.0030566	-0.0052802	-0.00686445	-0.00800305	-0.0087647	-0.00928797	-0.00998948	-0.0113233	-0.0131978	-0.0151418	-0.0165768	-0.0171583	-0.0165814	-0.0146571	-0.0116422	-0.00794284	-0.00398038
ENTPD2	good_health_males	4.69029	5.80636	3.78301	0.00119003	15544	-0.175217	-0.141911	-0.108789	-0.0770763	-0.0479078	-0.0265308	-0.0179882	-0.0255085	-0.0435883	-0.0643679	-0.0842746	-0.0966872	-0.100934	-0.100973	-0.0977467	-0.0876541	-0.0710591	-0.0518035	-0.0339499	-0.0193139	-0.00973017	-0.00547779	-0.00270021
CPXM2	good_health_females	2.03866	2.5576	3.77828	0.0120742	19298	-0.0966132	-0.0957081	-0.0947997	-0.0938699	-0.0929103	-0.0919029	-0.0907743	-0.0895018	-0.0879973	-0.0861569	-0.0841922	-0.0821803	-0.0798685	-0.0769603	-0.0730988	-0.0680936	-0.0619517	-0.0547439	-0.0465365	-0.0376365	-0.0283607	-0.0189097	-0.00945314
FRMD7	good_health_females	1.00032	1.00063	3.77706	0.0519499	19298	0.0610851	0.0584291	0.055773	0.053117	0.0504609	0.0478049	0.0451489	0.0424929	0.039837	0.0371811	0.0345253	0.0318694	0.0292135	0.0265575	0.0239015	0.0212455	0.0185896	0.0159337	0.0132779	0.0106223	0.00796665	0.0053111	0.00265555
ACOX1	good_health_males	2.35451	2.94447	3.77604	0.0116501	15544	0.0773915	0.0642941	0.0512005	0.0383359	0.026074	0.014477	0.00368154	-0.00613616	-0.0148591	-0.0223156	-0.0281661	-0.0322471	-0.0345434	-0.0351347	-0.034204	-0.0319848	-0.028774	-0.0250024	-0.0212114	-0.0174176	-0.0133105	-0.00891169	-0.00445632
UPK3A	good_health_males	1.00008	1.00016	3.77401	0.0520704	15544	0.0634382	0.0606799	0.0579217	0.0551634	0.0524051	0.0496468	0.0468886	0.0441303	0.041372	0.0386137	0.0358554	0.0330972	0.0303389	0.0275808	0.0248226	0.0220645	0.0193064	0.0165484	0.0137903	0.0110322	0.00827418	0.00551612	0.00275806
FGFBP3	good_health_males	1.00029	1.00057	3.77349	0.0520643	15544	-0.0617553	-0.0590702	-0.0563852	-0.0537001	-0.0510151	-0.04833	-0.045645	-0.04296	-0.040275	-0.03759	-0.0349051	-0.0322202	-0.0295353	-0.0268504	-0.0241656	-0.0214807	-0.0187957	-0.0161107	-0.0134256	-0.0107405	-0.00805541	-0.00537027	-0.00268514
PEPD	good_health_males	2.38802	2.98601	3.76621	0.00932673	15544	-0.101784	-0.104232	-0.106691	-0.109202	-0.111712	-0.114111	-0.116279	-0.118254	-0.119669	-0.120533	-0.121083	-0.120697	-0.118828	-0.115159	-0.109503	-0.101988	-0.0928103	-0.0820329	-0.0698412	-0.0565598	-0.0426092	-0.02842	-0.0142095
AMOTL2	good_health_males	1.60279	1.99096	3.76295	0.0207178	15544	-0.0806225	-0.0795317	-0.0784364	-0.077302	-0.076128	-0.0748916	-0.0734301	-0.0715661	-0.0691818	-0.0661782	-0.0625463	-0.0583287	-0.053615	-0.0485537	-0.0433295	-0.0381429	-0.0331267	-0.0283412	-0.0237034	-0.0190852	-0.0143883	-0.00961398	-0.00480811
CEACAM5	good_health_males	1.0001	1.0002	3.7553	0.0526556	15544	0.0575966	0.0550923	0.052588	0.0500837	0.0475794	0.0450751	0.0425707	0.0400664	0.0375621	0.0350577	0.0325534	0.0300491	0.0275448	0.0250406	0.0225364	0.0200322	0.0175281	0.015024	0.01252	0.010016	0.00751196	0.00500798	0.00250399
NCLN	good_health_males	1.00034	1.00068	3.75355	0.0526568	15544	-0.0625547	-0.0598356	-0.0571165	-0.0543974	-0.0516783	-0.0489592	-0.0462401	-0.0435209	-0.0408017	-0.0380824	-0.035363	-0.0326434	-0.0299236	-0.0272035	-0.0244833	-0.0217629	-0.0190425	-0.016322	-0.0136016	-0.0108812	-0.00816092	-0.00544061	-0.00272031
SUGP1	good_health_females	2.80327	3.50676	3.75112	0.0083064	19298	0.072024	0.0557563	0.0394949	0.0231285	0.00659047	-0.00957484	-0.0241103	-0.0358213	-0.0444451	-0.0499128	-0.0527097	-0.053538	-0.0529634	-0.0515567	-0.0492675	-0.0456739	-0.0409576	-0.0353758	-0.0291117	-0.0227381	-0.0168038	-0.0111538	-0.00557214
FOXO3	good_health_females	3.09168	3.86249	3.74736	0.0045362	19298	0.163271	0.145155	0.127081	0.109318	0.0921597	0.0755911	0.0598861	0.0460222	0.0353093	0.0283799	0.0249599	0.0247184	0.0272745	0.0310225	0.0349362	0.038959	0.0415218	0.0411674	0.0376569	0.0315485	0.0237563	0.0156651	0.00781297
GOLM2	good_health_males	1.0007	1.0014	3.74682	0.0529228	15544	0.0622118	0.0595051	0.0567983	0.0540915	0.0513849	0.0486784	0.0459721	0.043266	0.0405602	0.0378546	0.0351494	0.0324444	0.0297397	0.0270354	0.0243313	0.0216275	0.0189237	0.0162201	0.0135166	0.0108132	0.00810988	0.00540659	0.00270329
NME1	good_health_males	1.00008	1.00017	3.74623	0.0529406	15544	-0.0645237	-0.0617183	-0.0589129	-0.0561075	-0.053302	-0.0504966	-0.0476912	-0.0448857	-0.0420802	-0.0392748	-0.0364693	-0.0336638	-0.0308583	-0.0280529	-0.0252475	-0.0224422	-0.0196368	-0.0168316	-0.0140263	-0.011221	-0.00841577	-0.00561052	-0.00280526
KLRC1	good_health_males	1.00019	1.00038	3.74391	0.0529907	15544	-0.0653042	-0.0624651	-0.059626	-0.0567869	-0.0539478	-0.0511087	-0.0482696	-0.0454306	-0.0425916	-0.0397526	-0.0369135	-0.0340745	-0.0312354	-0.0283962	-0.0255569	-0.0227174	-0.0198779	-0.0170383	-0.0141986	-0.0113589	-0.0085192	-0.00567947	-0.00283973
GNPDA2	good_health_females	2.58457	3.23585	3.74295	0.00903603	19298	0.0454907	0.0337961	0.0220915	0.0102056	-0.00207224	-0.014348	-0.0257106	-0.0355754	-0.0439303	-0.0508941	-0.0565101	-0.0607576	-0.0633557	-0.0642744	-0.0633968	-0.0603125	-0.0552276	-0.0489014	-0.0417379	-0.0339746	-0.025816	-0.0173145	-0.00866251
VIT	good_health_males	5.1654	6.37999	3.7377	0.000773916	15544	-0.130382	-0.0977281	-0.0652276	-0.034077	-0.00808514	0.0121108	0.0233508	0.0177066	-0.000881106	-0.0146417	-0.0108273	0.00733033	0.0305002	0.0499667	0.0605797	0.0616331	0.0545443	0.0495255	0.0485841	0.0440917	0.0342313	0.0229343	0.0114906
TNN	good_health_females	3.5626	4.43987	3.7365	0.00377927	19298	-0.0568544	-0.0405394	-0.0242947	-0.00851077	0.00592403	0.0174682	0.0244628	0.0260986	0.0215929	0.0130588	0.00300173	-0.00738935	-0.0177154	-0.0285008	-0.0393218	-0.0481488	-0.0527888	-0.0525114	-0.0482028	-0.0405163	-0.0311166	-0.0210546	-0.0105468
ATP6AP2	good_health_males	2.56174	3.20139	3.73588	0.00978756	15544	-0.11452	-0.114119	-0.11374	-0.113545	-0.113478	-0.113464	-0.113758	-0.11481	-0.11657	-0.118763	-0.120726	-0.121609	-0.120913	-0.118474	-0.113741	-0.106329	-0.0962369	-0.0839641	-0.0702979	-0.0560795	-0.0419157	-0.02793	-0.0139704
CSF1	good_health_males	4.14312	5.14224	3.73331	0.00199707	15544	0.0894496	0.0825735	0.0755345	0.0677724	0.058185	0.0445111	0.0263452	0.00478052	-0.0150333	-0.0270597	-0.0302075	-0.0262446	-0.0165091	-0.00230246	0.0132213	0.0249794	0.0289728	0.0267857	0.0225172	0.0185301	0.0148627	0.0102391	0.0051468
MMP13	good_health_males	1.86966	2.34086	3.73234	0.0167339	15544	0.0753139	0.0684709	0.0616286	0.0547848	0.0479736	0.0412011	0.0344768	0.0278093	0.0213088	0.0151758	0.00964169	0.00484652	0.000904374	-0.00213197	-0.00428525	-0.00559482	-0.00616625	-0.00619492	-0.00583457	-0.00514814	-0.00409225	-0.00277391	-0.0013892
LAIR1	good_health_females	1.53053	1.89194	3.72994	0.0176195	19298	-0.0751557	-0.07358	-0.0720039	-0.0704217	-0.0688384	-0.0672675	-0.065679	-0.0639889	-0.0621152	-0.0599541	-0.057434	-0.0544939	-0.0511398	-0.0474019	-0.0432996	-0.0388778	-0.0342183	-0.0294053	-0.0245169	-0.0195952	-0.0146892	-0.00979023	-0.00489449
SPINK1	good_health_males	3.61884	4.5027	3.72894	0.00327911	15544	0.0326957	0.0150301	-0.00255959	-0.0192389	-0.0343573	-0.0477869	-0.0590453	-0.0661288	-0.0672098	-0.0621319	-0.0518331	-0.0389327	-0.025461	-0.0133456	-0.00469018	-0.000134968	0.00160217	0.00186243	0.00157145	0.00160904	0.00168608	0.00126539	0.000635712
TNIP1	good_health_males	2.83928	3.54495	3.72798	0.00824055	15544	0.0243754	0.0168241	0.00925107	0.00152375	-0.00677505	-0.0165715	-0.0281523	-0.0409595	-0.0535008	-0.0644662	-0.0729412	-0.0780466	-0.0794905	-0.0776678	-0.0733624	-0.0674135	-0.059992	-0.051851	-0.0438567	-0.0357562	-0.0270678	-0.0180504	-0.00902374
TEF	good_health_females	1.00022	1.00044	3.72051	0.0537654	19298	0.062403	0.0596892	0.0569754	0.0542617	0.0515479	0.0488342	0.0461205	0.0434068	0.0406932	0.0379797	0.0352663	0.0325529	0.0298396	0.0271265	0.0244135	0.0217006	0.0189878	0.0162752	0.0135626	0.0108501	0.00813753	0.00542502	0.00271251
IGDCC4	good_health_males	2.33686	2.92259	3.71839	0.00926793	15544	-0.125137	-0.122648	-0.12018	-0.117843	-0.115666	-0.113783	-0.11252	-0.112185	-0.112599	-0.113061	-0.113051	-0.112103	-0.110005	-0.106587	-0.101794	-0.0952879	-0.086828	-0.0764802	-0.0648117	-0.0524542	-0.0396807	-0.0265685	-0.0132918
SFTPA1	good_health_females	2.3864	2.9899	3.71423	0.0109358	19298	0.0706493	0.0603319	0.0500204	0.0396373	0.0289408	0.0178565	0.00688244	-0.00301551	-0.0112511	-0.0179314	-0.0235626	-0.0283941	-0.0322838	-0.0348636	-0.035599	-0.0343588	-0.0314606	-0.0276273	-0.0233984	-0.0189079	-0.014203	-0.00949181	-0.00475148
RSPO1	good_health_males	1.06708	1.13102	3.71273	0.0430923	15544	0.063573	0.0610325	0.0584916	0.0559478	0.0533999	0.0508437	0.0482695	0.0456636	0.0430201	0.0403333	0.0375965	0.0348064	0.0319685	0.0290921	0.0261903	0.0232773	0.020362	0.0174466	0.0145322	0.0116195	0.00871106	0.005807	0.0029035
AMFR	good_health_females	2.73946	3.42781	3.70871	0.00860225	19298	0.0273104	0.0125622	-0.00217543	-0.0168527	-0.0313913	-0.0453972	-0.0584907	-0.0696668	-0.0780623	-0.0839211	-0.0878902	-0.0903128	-0.0909505	-0.0895802	-0.0859588	-0.0803407	-0.0735246	-0.0653638	-0.0557278	-0.0451362	-0.0340784	-0.0227725	-0.0113883
IL18R1	good_health_males	1.5965	1.98233	3.70196	0.0316314	15544	0.0765832	0.0714878	0.0663881	0.0612619	0.0560695	0.0507779	0.0454525	0.0401689	0.0350913	0.0303555	0.0260028	0.0221215	0.0188308	0.0162112	0.0142154	0.0125945	0.0110957	0.00957693	0.00800478	0.00640231	0.00480072	0.00319882	0.00159945
DLG4	good_health_males	2.95659	3.68977	3.69146	0.00629684	15544	0.102225	0.0855879	0.0689492	0.0522337	0.0353261	0.0183525	0.00218835	-0.0124238	-0.0245622	-0.0330235	-0.036944	-0.0366588	-0.0333138	-0.0281341	-0.02265	-0.0182576	-0.0149275	-0.0129894	-0.0123008	-0.011565	-0.00961164	-0.00664721	-0.00333976
KRT14	good_health_males	1.92358	2.40891	3.68967	0.0251849	15544	0.107684	0.0983492	0.0890165	0.0796971	0.0705423	0.061812	0.0538278	0.0468459	0.0410033	0.0362815	0.0326326	0.0299827	0.0279566	0.0261309	0.0241786	0.0220731	0.019908	0.0175744	0.0150113	0.0122108	0.00922375	0.00616106	0.00308086
TADA3	good_health_females	2.43303	3.04779	3.68901	0.0112529	19298	0.106961	0.0935812	0.0802199	0.0668478	0.0533944	0.0404558	0.0289467	0.0194136	0.0120609	0.00667686	0.00269386	-0.000382236	-0.00255115	-0.00368717	-0.00381182	-0.00297265	-0.00151589	-5.24631e-05	0.000997802	0.00145303	0.00119571	0.000748332	0.000372251
WFDC2	good_health_females	1.91789	2.40596	3.68822	0.0160069	19298	0.053821	0.0489631	0.0441073	0.0392498	0.0343434	0.029368	0.024453	0.0197431	0.0153177	0.0111921	0.007363	0.00383841	0.000589524	-0.0022474	-0.00450702	-0.00609206	-0.0069824	-0.00721965	-0.00685572	-0.00597057	-0.00467436	-0.00315508	-0.00157903
FGF5	good_health_females	1.00073	1.00146	3.68729	0.0547012	19298	-0.0552065	-0.0528078	-0.0504091	-0.0480105	-0.045612	-0.0432136	-0.0408151	-0.0384165	-0.0360177	-0.0336184	-0.0312187	-0.0288186	-0.0264182	-0.0240174	-0.0216163	-0.0192149	-0.0168132	-0.0144114	-0.0120096	-0.00960769	-0.00720576	-0.00480383	-0.00240192
KEL	good_health_males	5.73035	7.05799	3.68594	0.000514917	15544	-0.128915	-0.0887014	-0.0487291	-0.0102895	0.0213719	0.0372335	0.0304156	0.0031801	-0.0319987	-0.0614517	-0.0783725	-0.078042	-0.0679466	-0.0528103	-0.0429702	-0.0415258	-0.0447419	-0.0591981	-0.0783272	-0.0847778	-0.0724164	-0.0487468	-0.0242347
TDRKH	good_health_females	3.90144	4.85337	3.6829	0.00295693	19298	0.139959	0.121578	0.103209	0.0839425	0.0622488	0.0383182	0.0148622	-0.00406292	-0.0154974	-0.0192033	-0.016159	-0.00699666	0.00470222	0.013081	0.0180339	0.0235276	0.0294597	0.0335076	0.0337345	0.0294121	0.0220113	0.0142923	0.00710487
AP3S2	good_health_males	3.57789	4.45262	3.6827	0.00397198	15544	0.179955	0.15763	0.135271	0.112994	0.0918992	0.0723403	0.0548184	0.0395305	0.0277368	0.0202769	0.0174842	0.0201191	0.0278091	0.0388491	0.0502864	0.05886	0.0637369	0.0633114	0.05682	0.0460793	0.0343385	0.022773	0.0113742
NOTCH2	good_health_males	3.5052	4.36366	3.68118	0.00480946	15544	-0.0493424	-0.0354855	-0.0217666	-0.00885697	0.0023219	0.00955835	0.0110777	0.00621754	-0.00409862	-0.0172514	-0.0308485	-0.0430237	-0.0534971	-0.0618229	-0.0682023	-0.0726996	-0.0743256	-0.0717802	-0.065032	-0.0545213	-0.0419321	-0.0282972	-0.0141877
NUDT15	good_health_females	1.00028	1.00056	3.67996	0.0550659	19298	0.0624307	0.059716	0.0570012	0.0542865	0.0515717	0.048857	0.0461424	0.0434278	0.0407134	0.0379992	0.035285	0.0325709	0.0298569	0.0271428	0.0244286	0.0217144	0.0190001	0.0162858	0.0135715	0.0108572	0.00814287	0.00542857	0.00271428
LILRA2	good_health_males	1.00051	1.00102	3.67917	0.0551289	15544	0.0603507	0.0577251	0.0550994	0.0524737	0.0498481	0.0472225	0.0445971	0.0419719	0.0393469	0.0367222	0.034098	0.0314741	0.0288505	0.0262272	0.0236041	0.0209811	0.0183583	0.0157356	0.0131129	0.0104903	0.00786775	0.00524517	0.00262259
LRIG1	good_health_females	1.00016	1.00032	3.67892	0.0550945	19298	0.0575436	0.0550421	0.0525405	0.050039	0.0475375	0.0450359	0.0425342	0.0400325	0.0375307	0.0350289	0.032527	0.0300251	0.0275231	0.0250211	0.022519	0.0200169	0.0175148	0.0150127	0.0125106	0.0100085	0.00750635	0.00500423	0.00250212
SCN4B	good_health_females	2.92217	3.65363	3.67247	0.00663803	19298	0.0175416	0.0056229	-0.00628891	-0.0182481	-0.0304521	-0.0427553	-0.0544805	-0.0647775	-0.0729557	-0.0783327	-0.0804666	-0.0792602	-0.0751528	-0.0685786	-0.0608014	-0.0527293	-0.0444686	-0.0362868	-0.0289496	-0.0225371	-0.0167428	-0.0111895	-0.00559164
GSTP1	good_health_males	2.18667	2.73647	3.67166	0.0143695	15544	0.0785999	0.067716	0.0568289	0.0459635	0.0352316	0.0248641	0.0151891	0.00657869	-0.000746719	-0.00693058	-0.012113	-0.016542	-0.0202861	-0.0232579	-0.0252055	-0.0257741	-0.0247576	-0.0225366	-0.0197146	-0.0165648	-0.0128684	-0.00870518	-0.0043596
ICAM4	good_health_males	1.00018	1.00035	3.66729	0.0555101	15544	0.0624098	0.059696	0.0569822	0.0542684	0.0515546	0.0488407	0.0461268	0.0434129	0.040699	0.0379852	0.0352715	0.0325579	0.0298444	0.027131	0.0244177	0.0217045	0.0189914	0.0162783	0.0135652	0.0108521	0.00813909	0.00542606	0.00271303
SLAMF7	good_health_males	1.00022	1.00045	3.65965	0.0557378	15544	-0.0632472	-0.0604973	-0.0577474	-0.0549975	-0.0522476	-0.0494979	-0.0467482	-0.0439985	-0.0412488	-0.0384992	-0.0357494	-0.0329996	-0.0302498	-0.0274999	-0.02475	-0.022	-0.01925	-0.0165	-0.01375	-0.0109999	-0.00824995	-0.00549996	-0.00274998
ADGRF5	good_health_females	1.00045	1.0009	3.65116	0.056045	19298	0.0620454	0.0593467	0.056648	0.0539493	0.0512506	0.048552	0.0458534	0.043155	0.0404567	0.0377585	0.0350604	0.0323627	0.0296652	0.0269679	0.0242709	0.021574	0.0188772	0.0161805	0.0134838	0.0107871	0.00809029	0.00539352	0.00269676
SEMA3G	good_health_females	3.75944	4.68024	3.64797	0.00507493	19298	0.0808772	0.0779826	0.074928	0.0703796	0.0619019	0.0494581	0.0350158	0.0200633	0.00492387	-0.0100494	-0.0202342	-0.02242	-0.016882	-0.00677636	0.00360316	0.0117307	0.0169625	0.0195866	0.0189481	0.0165089	0.0131321	0.00899223	0.00451114
DCDC2C	good_health_females	3.30511	4.12462	3.64472	0.00591351	19298	0.0349239	0.0369264	0.038979	0.0418013	0.0459712	0.0519517	0.0607121	0.0719445	0.0843912	0.0959958	0.103522	0.105239	0.101682	0.0940329	0.0839935	0.0729188	0.0609011	0.0490372	0.0392521	0.0311708	0.0237022	0.0159657	0.00797663
CLEC4G	good_health_males	1.96282	2.45813	3.64332	0.0236359	15544	0.0722241	0.0743364	0.0764435	0.0785296	0.0804948	0.0821453	0.0832756	0.0837442	0.0834642	0.082289	0.0800488	0.0766464	0.0721709	0.066764	0.060673	0.054152	0.0472966	0.040286	0.0333169	0.0265697	0.0199158	0.0132683	0.0066333
AHNAK2	good_health_females	2.88525	3.60806	3.64205	0.00844024	19298	0.0103712	0.0149542	0.0195427	0.0241756	0.0291639	0.0350992	0.0420968	0.0499827	0.0588088	0.0678665	0.0758784	0.0824162	0.087292	0.0903126	0.0909686	0.0884719	0.0830191	0.0750119	0.0648805	0.0532452	0.0403629	0.0269375	0.0134668
SRPK2	good_health_females	3.62684	4.51837	3.63878	0.00417604	19298	0.0489385	0.0375998	0.0262486	0.0141106	-0.000485969	-0.0177301	-0.0355879	-0.0514323	-0.062012	-0.0659593	-0.0649884	-0.0606077	-0.0541316	-0.0480042	-0.0419	-0.0326562	-0.0203387	-0.00828374	0.00051608	0.00455224	0.00457612	0.00308368	0.00152849
IRAG2	good_health_males	2.84707	3.55459	3.63785	0.0090986	15544	-0.0525961	-0.0582625	-0.0639106	-0.0696414	-0.0762907	-0.084614	-0.0940256	-0.103952	-0.113419	-0.121438	-0.127202	-0.130254	-0.130382	-0.127694	-0.122767	-0.115937	-0.106641	-0.0949183	-0.0813815	-0.0662652	-0.0499666	-0.0332875	-0.0166407
CHL1	good_health_males	1.7791	2.22507	3.63759	0.0223651	15544	0.0839147	0.0834518	0.0829902	0.0825646	0.0822524	0.0820143	0.0817036	0.081084	0.0800197	0.0784304	0.0762327	0.0733888	0.069848	0.0655509	0.0604051	0.0545842	0.0483768	0.0419407	0.0352373	0.02831	0.0212916	0.014219	0.00711154
MCEE	good_health_females	2.0237	2.5389	3.63754	0.0173119	19298	0.0771878	0.0686238	0.0600615	0.0514742	0.0428204	0.0342536	0.0260797	0.0186021	0.0118851	0.00594814	0.000762204	-0.00362708	-0.00719566	-0.00994438	-0.0118514	-0.0128908	-0.0129832	-0.0121642	-0.0106403	-0.00868511	-0.00655891	-0.00438304	-0.0021931
SMAD1	good_health_females	3.64054	4.53511	3.63565	0.00414221	19298	0.119541	0.0970815	0.0746366	0.0518815	0.0284908	0.00532593	-0.01533	-0.0312662	-0.0400164	-0.0409061	-0.0368449	-0.0300935	-0.0222783	-0.0164509	-0.0126677	-0.00795685	-0.00197142	0.00329748	0.00654022	0.00705597	0.00532838	0.0032782	0.00160458
CLEC4A	good_health_males	3.1083	3.87664	3.6344	0.00784477	15544	-0.108882	-0.109629	-0.110384	-0.111086	-0.112222	-0.114975	-0.119682	-0.126754	-0.13591	-0.145276	-0.15328	-0.158234	-0.158821	-0.154875	-0.147525	-0.137973	-0.126987	-0.114491	-0.100121	-0.0834816	-0.0643315	-0.0432823	-0.0216549
CCL28	good_health_males	1.00022	1.00044	3.63351	0.0566044	15544	0.0615587	0.0588827	0.0562068	0.0535309	0.0508549	0.048179	0.0455031	0.0428271	0.040151	0.0374749	0.0347987	0.0321224	0.0294459	0.0267693	0.0240926	0.0214157	0.0187388	0.0160619	0.0133849	0.0107079	0.00803094	0.00535396	0.00267698
PIGR	good_health_males	1.00078	1.00156	3.63239	0.0565651	15544	0.0563577	0.0539093	0.0514609	0.0490124	0.0465638	0.044115	0.0416659	0.0392163	0.0367664	0.0343161	0.0318654	0.0294144	0.0269631	0.0245115	0.0220599	0.0196084	0.0171569	0.0147055	0.0122543	0.00980336	0.00735247	0.00490163	0.00245082
NGF	good_health_females	2.16658	2.71691	3.62666	0.0214014	19298	0.0892712	0.0789388	0.0685988	0.0582013	0.0477277	0.0374247	0.0278027	0.0193196	0.0122	0.00661677	0.00249915	-0.000470897	-0.00264191	-0.00428155	-0.00532339	-0.00559752	-0.00515801	-0.00431658	-0.00336898	-0.00251963	-0.00183711	-0.00121199	-0.000605627
NGRN	good_health_males	3.83976	4.77257	3.62472	0.00356407	15544	-0.0350977	-0.033327	-0.0315643	-0.0298077	-0.0287398	-0.0296711	-0.034116	-0.0416156	-0.0486508	-0.0540204	-0.0569422	-0.0549961	-0.0460811	-0.0295648	-0.00946594	0.00936523	0.0232839	0.0297541	0.0290972	0.023921	0.0175586	0.0116802	0.00584355
TNIP1	good_health_females	2.7296	3.4156	3.62457	0.0089169	19298	0.0889503	0.0780354	0.0671142	0.0557797	0.0433084	0.0297441	0.0159245	0.00305291	-0.00770926	-0.0155035	-0.020244	-0.0224514	-0.0227296	-0.0219896	-0.0204183	-0.0175641	-0.0136007	-0.00944283	-0.00597763	-0.00358636	-0.00236804	-0.00162861	-0.000820376
PPP3R1	good_health_females	3.11734	3.89405	3.6231	0.0062693	19298	0.00917344	-0.00318454	-0.0155736	-0.0283334	-0.0419234	-0.0556694	-0.0676929	-0.0765056	-0.0820595	-0.0848886	-0.0856437	-0.0846802	-0.0816343	-0.0765046	-0.0689476	-0.0579466	-0.0447056	-0.0322226	-0.0224656	-0.0157066	-0.0110258	-0.00721493	-0.0036006
CPOX	good_health_females	1.19085	1.35731	3.62154	0.0600128	19298	0.0681429	0.0645865	0.0610317	0.0574877	0.0539662	0.0504811	0.0470413	0.0436563	0.0403425	0.0371292	0.0340411	0.0311078	0.0283385	0.0257158	0.0232005	0.0207534	0.0183168	0.0158344	0.0132866	0.010677	0.00802653	0.00535507	0.00267762
RBPMS2	good_health_males	2.72775	3.40703	3.6162	0.00972275	15544	0.0105913	-0.00114265	-0.0129144	-0.0249485	-0.0372817	-0.0498523	-0.0622252	-0.0739961	-0.0841513	-0.0917832	-0.0965168	-0.0985638	-0.0985818	-0.0971535	-0.094422	-0.0902059	-0.0838394	-0.0754598	-0.0654967	-0.0541009	-0.0412489	-0.0275985	-0.0138032
TRAF2	good_health_males	5.53721	6.82673	3.61495	0.000759557	15544	-0.121463	-0.0837348	-0.046525	-0.0128624	0.0091972	0.00548272	-0.0211745	-0.0576711	-0.0891842	-0.107486	-0.111635	-0.103339	-0.0900517	-0.0819317	-0.0817785	-0.0860596	-0.0804937	-0.0643226	-0.048088	-0.0365625	-0.0272251	-0.0179525	-0.00897438
PPP3R1	good_health_males	2.92436	3.65002	3.60819	0.00679873	15544	-0.0127525	-0.0232508	-0.0337795	-0.0443278	-0.0545857	-0.0642302	-0.0728206	-0.0800921	-0.0851353	-0.0872613	-0.0860996	-0.0816078	-0.0745359	-0.065766	-0.0554236	-0.0440894	-0.0325305	-0.0222524	-0.0145437	-0.0096684	-0.0067363	-0.00450259	-0.00225772
RBM19	good_health_males	1.27719	1.50366	3.60715	0.0276736	15544	-0.0808311	-0.0782389	-0.0756465	-0.0730569	-0.0704746	-0.067877	-0.0652294	-0.062505	-0.0596551	-0.0566193	-0.0533616	-0.0498553	-0.0460942	-0.0420903	-0.0379044	-0.0336152	-0.0292887	-0.0249899	-0.0207433	-0.0165422	-0.0123805	-0.00824868	-0.00412409
BECN1	good_health_males	2.90474	3.6258	3.60614	0.00749485	15544	0.0960379	0.0886663	0.0812658	0.0735754	0.064825	0.0538825	0.0407329	0.0265461	0.0136132	0.00366336	-0.00251984	-0.00487682	-0.00436314	-0.00228587	9.72109e-05	0.001386	0.00140566	0.000261286	-0.00175455	-0.00333514	-0.00327906	-0.00230146	-0.00116075
GUSB	good_health_females	2.9708	3.71361	3.60465	0.0074766	19298	0.0144014	0.00175881	-0.0108983	-0.0236633	-0.0364834	-0.0489479	-0.0603705	-0.0697397	-0.0765781	-0.0801164	-0.0801547	-0.0768863	-0.0710643	-0.0639298	-0.056357	-0.0485097	-0.0409783	-0.0343966	-0.0287906	-0.0234151	-0.0177784	-0.0118247	-0.00590552
CRISP2	good_health_females	1.00047	1.00094	3.59643	0.0578727	19298	0.0547185	0.0523393	0.04996	0.0475808	0.0452016	0.0428224	0.0404434	0.0380644	0.0356855	0.0333066	0.0309278	0.028549	0.0261702	0.0237914	0.0214124	0.0190333	0.0166542	0.014275	0.0118958	0.00951662	0.00713745	0.00475829	0.00237915
COLEC12	good_health_males	1.00067	1.00134	3.59497	0.0578599	15544	-0.054037	-0.0516884	-0.0493397	-0.0469911	-0.0446425	-0.042294	-0.0399455	-0.0375972	-0.0352488	-0.0329005	-0.0305521	-0.0282036	-0.0258548	-0.0235059	-0.0211566	-0.0188069	-0.0164569	-0.0141065	-0.0117557	-0.00940469	-0.00705354	-0.00470235	-0.00235118
CARHSP1	good_health_females	3.52832	4.39796	3.59413	0.00372924	19298	0.00286956	0.0154119	0.0279139	0.0395661	0.0490611	0.0555366	0.0599453	0.0636792	0.06881	0.0756645	0.0812953	0.0835285	0.0821056	0.0757118	0.0641392	0.0495964	0.0334141	0.0176574	0.00501308	-0.00262081	-0.00546474	-0.0046175	-0.00235855
ITGAL	good_health_females	1.0006	1.0012	3.59155	0.0580799	19298	-0.0598395	-0.0572365	-0.0546334	-0.0520304	-0.0494275	-0.0468246	-0.0442217	-0.041619	-0.0390164	-0.0364142	-0.0338123	-0.0312109	-0.0286097	-0.0260088	-0.023408	-0.0208072	-0.0182063	-0.0156053	-0.0130043	-0.0104034	-0.00780256	-0.00520171	-0.00260086
CPOX	good_health_males	1.00032	1.00065	3.58582	0.0582806	15544	0.0616217	0.0589421	0.0562625	0.0535829	0.0509033	0.0482236	0.045544	0.0428644	0.0401849	0.0375054	0.0348261	0.032147	0.0294679	0.0267889	0.02411	0.0214312	0.0187524	0.0160735	0.0133945	0.0107156	0.00803671	0.00535781	0.0026789
FOS	good_health_females	1.00037	1.00073	3.58256	0.0583986	19298	-0.0594502	-0.0568647	-0.0542792	-0.0516936	-0.0491081	-0.0465226	-0.0439372	-0.0413518	-0.0387665	-0.0361814	-0.0335963	-0.0310114	-0.0284266	-0.0258419	-0.0232573	-0.0206729	-0.0180885	-0.0155042	-0.0129201	-0.010336	-0.00775196	-0.00516796	-0.00258398
MBL2	good_health_females	1.00036	1.00073	3.5818	0.0584182	19298	0.0583629	0.0558249	0.0532868	0.0507488	0.0482108	0.0456727	0.0431347	0.0405967	0.0380588	0.0355211	0.0329837	0.0304463	0.0279091	0.0253721	0.022835	0.020298	0.0177609	0.0152238	0.0126866	0.0101494	0.00761207	0.00507472	0.00253736
INPP5J	good_health_males	2.14041	2.67912	3.57508	0.0143478	15544	-0.10317	-0.103938	-0.104698	-0.105393	-0.106007	-0.106494	-0.106832	-0.106979	-0.106864	-0.106358	-0.10526	-0.103178	-0.0998971	-0.0954937	-0.090146	-0.0839124	-0.0767299	-0.0684805	-0.0590236	-0.0483374	-0.0366589	-0.0245145	-0.0122618
REG4	good_health_females	3.05014	3.81136	3.57159	0.00569247	19298	0.0106736	0.011795	0.0128801	0.0136976	0.0141878	0.0141738	0.0135863	0.0121804	0.00981792	0.00600902	0.000327018	-0.00708523	-0.0157123	-0.0249145	-0.0334097	-0.0401175	-0.044464	-0.0458617	-0.0437139	-0.0379939	-0.0295746	-0.0199841	-0.0100155
PPIF	good_health_females	2.40607	3.01433	3.56941	0.0136184	19298	0.0979927	0.0840353	0.0700901	0.0562013	0.0426747	0.0301069	0.019048	0.00982861	0.00251403	-0.00289366	-0.00666759	-0.00917176	-0.0107388	-0.0117837	-0.0123993	-0.012194	-0.0111497	-0.00961301	-0.00785062	-0.00617683	-0.00467611	-0.00314757	-0.00157638
DLL4	good_health_males	1.00044	1.00087	3.56746	0.0589302	15544	-0.0641374	-0.061348	-0.0585586	-0.0557692	-0.0529798	-0.0501905	-0.0474012	-0.0446119	-0.0418228	-0.0390337	-0.0362448	-0.0334562	-0.0306676	-0.0278791	-0.0250907	-0.0223024	-0.0195142	-0.0167262	-0.0139383	-0.0111505	-0.00836287	-0.00557524	-0.00278762
CDC42BPB	good_health_males	2.2493	2.81407	3.56711	0.0197175	15544	0.0782875	0.0670612	0.0558289	0.0445929	0.0334756	0.0225642	0.0121978	0.00268239	-0.00556632	-0.0122538	-0.0171263	-0.0201729	-0.0216721	-0.0220592	-0.0217078	-0.0209158	-0.0195489	-0.0175974	-0.0152133	-0.0124876	-0.00944505	-0.00629234	-0.00314512
ABL1	good_health_males	3.02679	3.77629	3.56005	0.00694688	15544	0.0473607	0.0350418	0.0226811	0.0101348	-0.00273399	-0.0163604	-0.0304809	-0.0441997	-0.0562534	-0.0654586	-0.0707851	-0.0718996	-0.0689187	-0.06276	-0.054425	-0.0449571	-0.0348562	-0.0253048	-0.017681	-0.0123655	-0.00859624	-0.00566006	-0.00283588
NECAP2	good_health_males	1.90977	2.39153	3.55974	0.0258157	15544	0.0882553	0.0805252	0.0727925	0.0650411	0.057265	0.0494054	0.041521	0.0338974	0.0269993	0.0211223	0.0163444	0.0126694	0.0100856	0.00836535	0.00722743	0.00643433	0.00588586	0.0053483	0.00459208	0.00362742	0.00268416	0.00179524	0.00089937
CENPF	good_health_females	1.90719	2.39243	3.55938	0.0262256	19298	0.0667505	0.0673274	0.0679004	0.0684178	0.0687683	0.0687955	0.0684082	0.0675669	0.0663202	0.0646446	0.0623558	0.0592552	0.0552116	0.050193	0.0443939	0.0382013	0.0320029	0.0262173	0.0210371	0.0164123	0.0121193	0.0080299	0.00401339
BCHE	good_health_males	1.90922	2.39084	3.55911	0.0208614	15544	0.07443	0.0674517	0.0604735	0.053508	0.046517	0.0394583	0.0324034	0.0255024	0.0189783	0.0130606	0.00788495	0.00356256	0.000186039	-0.00228373	-0.00383432	-0.00451963	-0.00452484	-0.00407085	-0.0033976	-0.00266559	-0.00196022	-0.00130208	-0.000652222
CA3	good_health_males	4.9217	6.08612	3.55866	0.0015096	15544	-0.207699	-0.157348	-0.107165	-0.0585441	-0.0177411	0.00701096	0.0134545	0.00967792	0.00869841	0.011675	0.0124896	0.0120078	0.0165022	0.0241545	0.0304968	0.0309352	0.0212007	0.00404154	-0.0104909	-0.0164717	-0.0147494	-0.010542	-0.00535587
TP73	good_health_females	2.25186	2.82286	3.55619	0.0214013	19298	-0.0996618	-0.0888935	-0.0781392	-0.0675026	-0.0571746	-0.0472242	-0.0377317	-0.0289056	-0.0209077	-0.0138997	-0.00824703	-0.00429779	-0.00221944	-0.00176522	-0.00244661	-0.00363121	-0.00466468	-0.00516431	-0.00496281	-0.00419807	-0.00322025	-0.00215639	-0.00107816
MYCBP2	good_health_females	1.95071	2.44735	3.55261	0.0215745	19298	-0.0834894	-0.0832759	-0.0830616	-0.0829355	-0.0831337	-0.0836132	-0.0841958	-0.0847013	-0.084739	-0.0839594	-0.0821975	-0.0793459	-0.0755107	-0.0708383	-0.0653586	-0.0590129	-0.0519508	-0.0445597	-0.0371435	-0.029782	-0.0224149	-0.0149701	-0.00748632
M6PR	good_health_males	1.00053	1.00106	3.55141	0.059421	15544	0.059281	0.0567046	0.0541283	0.051552	0.0489756	0.0463991	0.0438226	0.041246	0.0386694	0.0360926	0.0335156	0.0309385	0.028361	0.0257834	0.0232055	0.0206274	0.0180492	0.0154708	0.0128924	0.0103139	0.00773544	0.00515696	0.00257848
IL3RA	good_health_males	2.01393	2.52196	3.54638	0.0258388	15544	-0.10063	-0.0904585	-0.08029	-0.0701727	-0.0604456	-0.0516171	-0.0440515	-0.037875	-0.032896	-0.0287521	-0.0251078	-0.0219113	-0.0191047	-0.0165331	-0.0142787	-0.0125519	-0.0113497	-0.0104178	-0.00934065	-0.00789389	-0.00605502	-0.00404974	-0.0020251
CA11	good_health_males	1.00023	1.00047	3.54403	0.0597584	15544	0.059634	0.0570411	0.0544482	0.0518553	0.0492624	0.0466695	0.0440767	0.0414839	0.0388912	0.0362985	0.0337058	0.0311131	0.0285205	0.0259278	0.0233351	0.0207424	0.0181496	0.0155569	0.0129641	0.0103713	0.00777846	0.00518564	0.00259282
TGFBR1	good_health_females	1.0004	1.0008	3.54276	0.0597874	19298	-0.0590353	-0.0564684	-0.0539015	-0.0513346	-0.0487677	-0.0462008	-0.0436339	-0.041067	-0.0385002	-0.0359335	-0.0333668	-0.0308003	-0.0282339	-0.0256675	-0.023101	-0.0205343	-0.0179676	-0.0154008	-0.012834	-0.0102672	-0.00770039	-0.00513359	-0.0025668
XRCC4	good_health_females	2.84495	3.55827	3.54153	0.0104337	19298	0.0645192	0.0477833	0.0310544	0.0143825	-0.0018521	-0.0172161	-0.031509	-0.0439013	-0.0530858	-0.0584727	-0.060768	-0.0609903	-0.0596706	-0.0574337	-0.0541336	-0.0491342	-0.0425676	-0.0351697	-0.027772	-0.0209953	-0.0152594	-0.0100786	-0.00503635
PALM	good_health_males	2.30566	2.88392	3.54061	0.0144027	15544	0.0606219	0.0521745	0.043715	0.0352051	0.0266403	0.0181317	0.00970144	0.00148239	-0.00623113	-0.0131412	-0.019033	-0.0236305	-0.0266227	-0.0278934	-0.0274913	-0.0256586	-0.0228882	-0.01959	-0.016044	-0.0124784	-0.00913997	-0.0060331	-0.00301352
SCARF2	good_health_females	1.34619	1.61569	3.53777	0.0685238	19298	0.059253	0.0556075	0.0519623	0.0483153	0.0446651	0.0410353	0.0374701	0.0340395	0.0307941	0.0277595	0.0249466	0.0223685	0.0200334	0.0179264	0.0159943	0.0141841	0.0124427	0.0107126	0.00895647	0.00717395	0.00538508	0.00359262	0.00179648
EGFR	good_health_females	4.00707	4.982	3.53404	0.00336051	19298	-0.104581	-0.0995675	-0.0947303	-0.0915448	-0.0900549	-0.0878605	-0.0843043	-0.0812175	-0.0831476	-0.0918965	-0.105358	-0.120598	-0.134162	-0.14277	-0.143507	-0.135639	-0.120679	-0.10301	-0.0858939	-0.0691349	-0.051998	-0.0346108	-0.0173056
AMY2A	good_health_males	1.00071	1.00142	3.53274	0.0600401	15544	-0.0618669	-0.0591791	-0.0564913	-0.0538035	-0.0511155	-0.0484275	-0.0457394	-0.0430512	-0.040363	-0.0376746	-0.0349858	-0.0322965	-0.0296066	-0.0269162	-0.0242253	-0.0215341	-0.0188428	-0.0161513	-0.0134597	-0.0107679	-0.00807604	-0.00538405	-0.00269203
TG	good_health_females	1.6675	2.0812	3.53153	0.0258538	19298	0.0765262	0.0714844	0.0664432	0.0613767	0.0562341	0.0510126	0.0457011	0.0402981	0.0349204	0.0296985	0.0246514	0.0198628	0.0155392	0.0118889	0.00905772	0.0069964	0.00552047	0.00444374	0.00362633	0.00292289	0.0022299	0.00150455	0.000753061
CR1	good_health_males	1.96267	2.45794	3.53068	0.0183809	15544	0.0715318	0.0659857	0.0604301	0.0548465	0.049191	0.0432631	0.0368103	0.0298619	0.0227948	0.0160769	0.0101109	0.00507772	0.00103023	-0.00192304	-0.00387236	-0.0049261	-0.00523522	-0.00512179	-0.00476735	-0.00415355	-0.00329497	-0.002253	-0.0011301
VSTM2L	good_health_females	2.77902	3.47677	3.52907	0.0108287	19298	0.0298398	0.0153696	0.000900006	-0.013463	-0.0275404	-0.0415222	-0.0547873	-0.0662197	-0.0749963	-0.0804738	-0.0827557	-0.0828598	-0.0813502	-0.078203	-0.0734581	-0.0670177	-0.0591783	-0.0506125	-0.0421401	-0.0337689	-0.0253959	-0.0168917	-0.00843779
AIDA	good_health_females	1.00019	1.00037	3.52377	0.0604919	19298	0.0587715	0.0562161	0.0536606	0.0511052	0.0485498	0.0459944	0.0434391	0.0408839	0.0383287	0.0357735	0.0332184	0.0306633	0.0281083	0.0255532	0.0229981	0.0204428	0.0178876	0.0153322	0.0127769	0.0102215	0.00766613	0.00511075	0.00255538
XIAP	good_health_males	3.21829	4.01185	3.52298	0.00718841	15544	0.11355	0.100675	0.0877534	0.0742972	0.0596599	0.0434061	0.0264344	0.0101911	-0.00306586	-0.0122733	-0.0169254	-0.016845	-0.0126647	-0.00540355	0.00314487	0.0102928	0.0147487	0.0162322	0.0147247	0.0112923	0.00798767	0.00525128	0.00263037
NTproBNP	good_health_males	2.69288	3.36386	3.51985	0.0116202	15544	0.0114787	0.0240744	0.0366557	0.0489624	0.0604295	0.0706547	0.0792585	0.0863439	0.0920771	0.0966735	0.0997444	0.101037	0.0998861	0.096005	0.0900267	0.0824839	0.0737667	0.0643992	0.0544571	0.0439804	0.0332391	0.0222789	0.0111451
S100A11	good_health_females	3.07951	3.84751	3.51951	0.00717517	19298	0.0195556	0.00578225	-0.00799837	-0.0219707	-0.0360127	-0.0487052	-0.0591549	-0.0680186	-0.0753543	-0.0796269	-0.0794771	-0.074746	-0.0667935	-0.0576825	-0.0486159	-0.0394218	-0.0305432	-0.0229742	-0.0172795	-0.0132043	-0.00999284	-0.00669593	-0.00334364
GOLGA3	good_health_males	4.26884	5.29514	3.51479	0.00294923	15544	0.119267	0.115483	0.111698	0.107632	0.10246	0.0929494	0.077284	0.0573404	0.0364245	0.0183708	0.00636358	0.00434763	0.0136783	0.0298992	0.0476986	0.0616332	0.0709726	0.0740694	0.0674501	0.0545225	0.040696	0.0272612	0.0136691
CKAP4	good_health_males	3.99054	4.95644	3.51431	0.00468374	15544	0.0573536	0.051917	0.0464055	0.0403496	0.0325806	0.0222	0.00739262	-0.0116074	-0.0305713	-0.0441659	-0.0491212	-0.0458944	-0.0358017	-0.0210836	-0.00569896	0.00666819	0.01401	0.016206	0.0155919	0.0147561	0.0125922	0.00861202	0.00431004
SNX5	good_health_males	3.53221	4.39673	3.51216	0.00585151	15544	0.1086	0.0886999	0.0687638	0.0489005	0.0287336	0.00809681	-0.0116021	-0.0289766	-0.0420318	-0.048641	-0.0483867	-0.043047	-0.0350738	-0.0263341	-0.0187604	-0.0145804	-0.0136378	-0.0153667	-0.0190323	-0.0214074	-0.0192007	-0.0134711	-0.00676221
MYL4	good_health_females	2.40499	3.01299	3.51119	0.014269	19298	0.044611	0.0514632	0.0583104	0.0649913	0.0710702	0.0760486	0.079783	0.0825098	0.0844522	0.0851717	0.0840976	0.0811326	0.0764976	0.0703086	0.0629077	0.0548537	0.0466227	0.0388235	0.031588	0.0247713	0.0183047	0.012159	0.0060836
JCHAIN	good_health_females	1.00012	1.00024	3.51103	0.060969	19298	0.0578974	0.05538	0.0528626	0.0503452	0.0478279	0.0453105	0.0427932	0.0402758	0.0377585	0.0352412	0.0327239	0.0302066	0.0276892	0.0251719	0.0226546	0.0201373	0.01762	0.0151028	0.0125856	0.0100685	0.00755136	0.00503424	0.00251712
FLT4	good_health_males	3.68373	4.58204	3.5074	0.00635763	15544	-0.0413195	-0.0199878	0.00138975	0.0228769	0.0428952	0.0598305	0.0708207	0.0725345	0.0649488	0.0526476	0.0404897	0.0296494	0.020025	0.0121423	0.00599348	0.000319424	-0.00544434	-0.0108834	-0.0138644	-0.0134074	-0.0105196	-0.00706343	-0.00352412
ARF6	good_health_males	1.93265	2.42031	3.50671	0.0310147	15544	0.0999494	0.0907132	0.0814735	0.072264	0.0632716	0.0546245	0.0464738	0.0390607	0.0327859	0.0277855	0.023996	0.021225	0.0191415	0.0174467	0.0160675	0.0148284	0.0135852	0.0122086	0.0105307	0.00854163	0.00644142	0.00430643	0.00215402
WASHC3	good_health_males	2.70798	3.38256	3.50543	0.0110954	15544	0.0532763	0.0418614	0.0304245	0.0188727	0.00719462	-0.00486249	-0.0172207	-0.0297026	-0.0412768	-0.0508456	-0.0575446	-0.0608686	-0.0607502	-0.0577623	-0.0530335	-0.047636	-0.0416792	-0.0355235	-0.0298334	-0.0244009	-0.0185434	-0.0123868	-0.00619531
UMOD	good_health_males	1.00039	1.00077	3.50071	0.0613614	15544	0.0577998	0.055286	0.0527722	0.0502583	0.0477445	0.0452307	0.042717	0.0402033	0.0376896	0.035176	0.0326625	0.0301491	0.0276358	0.0251227	0.0226098	0.0200971	0.0175846	0.0150722	0.01256	0.0100479	0.00753588	0.00502391	0.00251196
FGF23	good_health_males	2.75805	3.44453	3.4993	0.00975989	15544	-0.0197618	-0.0271287	-0.034519	-0.0419106	-0.0490957	-0.0561512	-0.06287	-0.0688938	-0.0735042	-0.0760415	-0.0763836	-0.0744918	-0.0703041	-0.0639987	-0.0561625	-0.0475367	-0.0389011	-0.0309699	-0.0240391	-0.0182138	-0.0133399	-0.00886003	-0.00443123
PAGR1	good_health_males	5.49964	6.78168	3.49257	0.00116074	15544	-0.112692	-0.0789532	-0.0454813	-0.0142295	0.00547505	0.00402059	-0.0186939	-0.0529057	-0.0853878	-0.106751	-0.117632	-0.118895	-0.108237	-0.0891613	-0.0648019	-0.0495006	-0.0437464	-0.047261	-0.0579888	-0.0646883	-0.0560436	-0.0376502	-0.0187712
LSM1	good_health_males	3.03604	3.78769	3.49219	0.00705205	15544	0.147006	0.131661	0.116307	0.101147	0.0863741	0.0715606	0.0568197	0.0436703	0.0334385	0.0263867	0.0229223	0.0230716	0.0261181	0.0307462	0.0354651	0.0387124	0.0395415	0.0370475	0.0315142	0.0245418	0.0178633	0.0117917	0.005896
SUSD4	good_health_females	3.16044	3.94704	3.49168	0.00950109	19298	-0.00347656	0.00128673	0.00606449	0.0107071	0.0142759	0.0154597	0.013822	0.00898307	0.001006	-0.00911208	-0.0208448	-0.0329274	-0.0431407	-0.0498136	-0.0533391	-0.0538987	-0.0508635	-0.044515	-0.0363109	-0.0279526	-0.0203125	-0.0133782	-0.00668151
SOD3	good_health_males	1.00004	1.00009	3.48642	0.0618853	15544	-0.0620349	-0.0593378	-0.0566408	-0.0539437	-0.0512466	-0.0485495	-0.0458525	-0.0431554	-0.0404583	-0.0377611	-0.035064	-0.0323668	-0.0296696	-0.0269724	-0.0242752	-0.0215779	-0.0188807	-0.0161834	-0.0134862	-0.0107889	-0.0080917	-0.00539447	-0.00269723
LRRC38	good_health_males	2.58403	3.22901	3.48483	0.0137539	15544	0.0834998	0.0682806	0.0530767	0.0381269	0.023721	0.00999934	-0.00261021	-0.0134576	-0.0220584	-0.0282604	-0.0319376	-0.0333663	-0.0329503	-0.0312824	-0.0292048	-0.0271333	-0.0252117	-0.0234903	-0.0215441	-0.0186189	-0.0145688	-0.00982266	-0.00491079
SSB	good_health_females	1.45436	1.78124	3.48307	0.023374	19298	-0.0864101	-0.0842606	-0.0821104	-0.0799643	-0.0778347	-0.0756931	-0.0734911	-0.0711641	-0.0686349	-0.0658591	-0.0628179	-0.0595358	-0.05603	-0.0522799	-0.0482319	-0.0438157	-0.0390151	-0.0338619	-0.0284324	-0.0228223	-0.0171342	-0.0114249	-0.00571248
EIF5	good_health_females	1.00042	1.00084	3.48254	0.0620192	19298	0.060409	0.0577822	0.0551553	0.0525285	0.0499016	0.0472747	0.0446477	0.0420207	0.0393938	0.0367669	0.0341401	0.0315134	0.0288868	0.0262605	0.0236343	0.0210082	0.0183822	0.0157562	0.0131303	0.0105043	0.00787822	0.00525214	0.00262607
MYL1	good_health_females	1.00008	1.00015	3.4816	0.0620637	19298	-0.0593708	-0.0567895	-0.0542081	-0.0516267	-0.0490454	-0.046464	-0.0438826	-0.0413013	-0.0387199	-0.0361385	-0.0335572	-0.0309759	-0.0283945	-0.0258132	-0.0232319	-0.0206506	-0.0180693	-0.0154879	-0.0129066	-0.0103253	-0.00774396	-0.00516264	-0.00258132
DYNC1H1	good_health_females	1.57567	1.95557	3.47678	0.0464409	19298	-0.0712235	-0.0660259	-0.0608265	-0.0556249	-0.0504594	-0.0453339	-0.0402431	-0.0352359	-0.0304132	-0.02587	-0.0217472	-0.0181346	-0.0150813	-0.0126053	-0.010631	-0.00899059	-0.00758194	-0.0063422	-0.00520884	-0.0041325	-0.00308613	-0.00205721	-0.00102858
NUBP1	good_health_males	1.00035	1.00069	3.47202	0.0623809	15544	-0.0632222	-0.0604739	-0.0577256	-0.0549773	-0.0522291	-0.0494808	-0.0467325	-0.0439842	-0.0412358	-0.0384873	-0.0357388	-0.0329901	-0.0302413	-0.0274923	-0.0247433	-0.0219941	-0.019245	-0.0164958	-0.0137466	-0.0109974	-0.00824807	-0.00549872	-0.00274936
EGFR	good_health_males	4.19499	5.20535	3.47106	0.00302379	15544	-0.0852855	-0.0780691	-0.0706553	-0.0620554	-0.0532865	-0.0480806	-0.0478349	-0.0541655	-0.0685126	-0.0887938	-0.109821	-0.125769	-0.134292	-0.135063	-0.13063	-0.123352	-0.116441	-0.112076	-0.107184	-0.0956482	-0.0755181	-0.0509427	-0.0255009
DDI2	good_health_females	3.57219	4.45158	3.47062	0.00515099	19298	-0.0325381	-0.0134107	0.00565052	0.0234698	0.0375149	0.0458275	0.0493275	0.0499443	0.0495456	0.0487382	0.0472354	0.0444658	0.0395094	0.0309859	0.0191023	0.00610998	-0.00680517	-0.0176235	-0.0245023	-0.0258488	-0.0224889	-0.0158417	-0.00796023
CPA1	good_health_males	3.15769	3.93738	3.46803	0.00826698	15544	-0.00684981	-0.020042	-0.0331349	-0.0452852	-0.0557129	-0.0641909	-0.0708152	-0.074742	-0.0752002	-0.0716971	-0.0633987	-0.0513135	-0.0383381	-0.0260586	-0.015255	-0.00690087	-0.00198668	-0.000640598	-0.00153105	-0.00251063	-0.00257087	-0.00190848	-0.000968898
SPRING1	good_health_females	1.0001	1.00019	3.46594	0.0626561	19298	0.0581273	0.0555999	0.0530725	0.0505451	0.0480176	0.0454902	0.0429628	0.0404355	0.0379081	0.0353808	0.0328535	0.0303263	0.027799	0.0252718	0.0227446	0.0202175	0.0176903	0.0151631	0.0126359	0.0101087	0.00758154	0.00505436	0.00252718
TAB2	good_health_males	2.39849	2.99898	3.46501	0.0157682	15544	0.0782308	0.0686247	0.0590102	0.0493115	0.0393465	0.0287798	0.0178758	0.00707933	-0.0027572	-0.0108937	-0.0167787	-0.0200834	-0.0211502	-0.0207415	-0.0195985	-0.0183115	-0.0168308	-0.0152561	-0.0137375	-0.0119965	-0.00954575	-0.00648584	-0.00324758
VEGFA	good_health_females	4.59655	5.69762	3.46309	0.0023578	19298	0.208779	0.173519	0.138355	0.104397	0.0734132	0.04941	0.0357897	0.0331868	0.0392215	0.0515732	0.0649537	0.073785	0.0733198	0.062218	0.0450964	0.0305056	0.024253	0.022195	0.0179747	0.0121336	0.00588276	0.00222227	0.000962326
HDAC8	good_health_males	1.0002	1.0004	3.46172	0.0628257	15544	-0.0625863	-0.0598647	-0.0571431	-0.0544215	-0.0516999	-0.0489784	-0.0462568	-0.0435352	-0.0408137	-0.0380922	-0.0353708	-0.0326494	-0.0299281	-0.027207	-0.0244859	-0.021765	-0.0190442	-0.0163235	-0.0136029	-0.0108823	-0.00816173	-0.00544115	-0.00272058
COL4A4	good_health_females	1.02004	1.03981	3.45982	0.0587853	19298	0.0612209	0.0586167	0.0560124	0.0534072	0.0507997	0.0481893	0.0455764	0.0429604	0.0403412	0.0377196	0.0350943	0.0324616	0.0298179	0.0271618	0.0244926	0.0218099	0.0191139	0.0164053	0.0136852	0.0109558	0.00821985	0.00548046	0.00274024
DPP10	good_health_females	2.93002	3.66332	3.45969	0.0109483	19298	-0.00764391	-0.015289	-0.0229276	-0.0303249	-0.0368984	-0.0426518	-0.0484408	-0.0551573	-0.0629374	-0.0712975	-0.0794824	-0.0868391	-0.0923539	-0.0950194	-0.0938836	-0.0892949	-0.0822113	-0.0735659	-0.0635689	-0.0523001	-0.0397592	-0.0265692	-0.0132836
TOP2B	good_health_females	2.46036	3.08172	3.45593	0.0147739	19298	0.073966	0.0644138	0.0548706	0.0451283	0.0346919	0.0235167	0.0120876	0.00116665	-0.00822124	-0.0153992	-0.0203521	-0.0232333	-0.0245028	-0.0248559	-0.0243914	-0.0227286	-0.0201771	-0.017216	-0.0142379	-0.0114608	-0.00875911	-0.00590841	-0.00295898
TPK1	good_health_males	3.57738	4.45199	3.44593	0.00477774	15544	0.0672911	0.058112	0.0489362	0.0399319	0.0311395	0.0217988	0.0115657	-0.00122823	-0.0154856	-0.0292052	-0.0405956	-0.0481373	-0.0499403	-0.0454319	-0.0355501	-0.0221032	-0.00755685	0.00505293	0.0132368	0.0155505	0.0137966	0.00971987	0.00488505
EFNA4	good_health_males	2.85628	3.56596	3.44142	0.0119995	15544	-0.103588	-0.103846	-0.104117	-0.104334	-0.104615	-0.105362	-0.107055	-0.110134	-0.114081	-0.118141	-0.121904	-0.12531	-0.127352	-0.126694	-0.122905	-0.116174	-0.106866	-0.0952564	-0.0813822	-0.0658142	-0.0494426	-0.0329998	-0.0165051
FTCD	good_health_males	2.56478	3.20515	3.44036	0.0139505	15544	-0.0325883	-0.0421157	-0.0516618	-0.061123	-0.0701852	-0.0787793	-0.0865822	-0.0934041	-0.0987674	-0.102222	-0.103352	-0.101882	-0.0980733	-0.0923025	-0.0849675	-0.0764106	-0.0669254	-0.0569425	-0.0469644	-0.0371414	-0.0275819	-0.0183322	-0.00916427
CDHR5	good_health_females	1.21582	1.40067	3.43599	0.0349479	19298	0.0741984	0.0716656	0.0691315	0.06659	0.0640418	0.061489	0.0589323	0.0563471	0.0536816	0.0508906	0.0479289	0.0447776	0.0414371	0.0379246	0.0342818	0.0305529	0.0267783	0.0229762	0.0191557	0.0153289	0.0114988	0.00766624	0.00383316
MYO9B	good_health_males	3.01418	3.76076	3.43397	0.00978315	15544	-0.047336	-0.0503421	-0.0533767	-0.056886	-0.0621212	-0.0702321	-0.0799558	-0.0901945	-0.0996894	-0.1073	-0.111817	-0.11204	-0.108066	-0.100593	-0.0907423	-0.0796291	-0.0675584	-0.0558065	-0.0454524	-0.0362739	-0.0273337	-0.0182815	-0.00914726
CST7	good_health_females	2.47238	3.09664	3.43295	0.0153688	19298	0.0710369	0.0780174	0.084958	0.0916054	0.0978377	0.103522	0.108291	0.111714	0.113462	0.11344	0.111907	0.10947	0.106541	0.102895	0.0981483	0.0921805	0.0845557	0.0752986	0.0645824	0.0526242	0.0397831	0.0265592	0.0132815
CD22	good_health_males	1.00015	1.0003	3.42982	0.0640303	15544	-0.0578768	-0.0553605	-0.0528442	-0.0503279	-0.0478116	-0.0452953	-0.042779	-0.0402627	-0.0377464	-0.0352301	-0.0327137	-0.0301974	-0.027681	-0.0251647	-0.0226483	-0.0201319	-0.0176155	-0.015099	-0.0125826	-0.0100661	-0.0075496	-0.00503307	-0.00251653
CCL19	good_health_females	1.00105	1.0021	3.42976	0.0639951	19298	0.0603369	0.0577135	0.0550901	0.0524667	0.0498431	0.0472193	0.0445951	0.0419706	0.0393459	0.0367211	0.034096	0.0314709	0.028846	0.0262214	0.0235973	0.0209736	0.0183506	0.015728	0.0131059	0.0104843	0.00786303	0.00524198	0.00262099
MYL4	good_health_males	6.2717	7.70308	3.42824	0.000776956	15544	-0.301968	-0.246978	-0.192758	-0.139668	-0.0890063	-0.0587823	-0.0580182	-0.0827855	-0.110604	-0.120347	-0.115665	-0.105323	-0.0934078	-0.0872288	-0.0871283	-0.104104	-0.13755	-0.168885	-0.17958	-0.158238	-0.120259	-0.0805559	-0.0403904
SIGLEC7	good_health_females	1.00022	1.00044	3.42796	0.0641063	19298	0.0545834	0.05221	0.0498366	0.0474632	0.0450898	0.0427164	0.040343	0.0379696	0.0355963	0.033223	0.0308497	0.0284764	0.0261032	0.02373	0.0213569	0.0189838	0.0166107	0.0142377	0.0118647	0.00949179	0.00711883	0.00474589	0.00237294
GOLGA3	good_health_females	1.96095	2.46024	3.42782	0.0303781	19298	0.0869991	0.0793419	0.0716808	0.0639356	0.0560307	0.0480855	0.0403757	0.0331918	0.0268035	0.0213702	0.0169444	0.0135671	0.0111499	0.00942816	0.00832019	0.00777961	0.00754576	0.00725575	0.00666371	0.00566403	0.00430182	0.00285138	0.00142465
TRIM24	good_health_males	2.60639	3.25672	3.42686	0.0140673	15544	-0.0431957	-0.0516522	-0.0601412	-0.0689037	-0.0781533	-0.087852	-0.0973697	-0.105733	-0.111975	-0.115627	-0.116583	-0.115102	-0.111544	-0.106294	-0.0994554	-0.0912434	-0.0816764	-0.0709963	-0.0598384	-0.0484184	-0.0366182	-0.024539	-0.0122808
IQGAP2	good_health_females	2.80609	3.51024	3.42624	0.0113599	19298	0.0670403	0.0550001	0.0429623	0.0305997	0.0171546	0.00270301	-0.0116441	-0.0243821	-0.034669	-0.0419423	-0.0463165	-0.0479682	-0.0471118	-0.0445557	-0.0410365	-0.0362057	-0.0301607	-0.0236691	-0.017663	-0.0127819	-0.00899592	-0.00589729	-0.00294666
cholesteryl_esters_in_large_vldl	good_health_males	3.57224	4.44484	3.42269	0.00585073	89012	0.0275226	0.0266612	0.0257996	0.0251243	0.025058	0.0256931	0.0264543	0.0275512	0.0297817	0.0332272	0.0375021	0.0417276	0.0457611	0.0498325	0.053343	0.0554203	0.0557088	0.0538675	0.0494994	0.0424346	0.0328968	0.0221397	0.0110702
c_reactive_protein	good_health_males	1.9945	2.49616	3.42266	0.0204591	97211	0.0326655	0.033076	0.0334834	0.033858	0.034146	0.0343126	0.0343072	0.0341423	0.0338893	0.0335643	0.0330783	0.0323165	0.0312198	0.0297989	0.0280322	0.0258938	0.0233718	0.0204973	0.0173493	0.0140154	0.0105611	0.00704989	0.00352574
ELOB	good_health_males	1.75204	2.19	3.42218	0.0300646	15544	0.0800486	0.0742846	0.0685183	0.0627408	0.0569134	0.0509433	0.0448125	0.0386454	0.0327004	0.0272658	0.0225133	0.0185797	0.0155374	0.0133363	0.0117741	0.0105755	0.00948419	0.00829679	0.00696165	0.00553053	0.0041154	0.00274763	0.00137439
SERPINA4	good_health_males	3.25595	4.0581	3.41641	0.00797477	15544	-0.0360709	-0.035608	-0.0351932	-0.0349732	-0.0354063	-0.0372175	-0.0412655	-0.0483883	-0.0577557	-0.0681047	-0.0781256	-0.0869178	-0.0944039	-0.100491	-0.105321	-0.108725	-0.10863	-0.103008	-0.0919242	-0.0764997	-0.0585841	-0.0394686	-0.019777
CD1C	good_health_females	2.25207	2.82312	3.41233	0.0174683	19298	-0.0851152	-0.0879009	-0.090662	-0.0932619	-0.0955723	-0.0974151	-0.0985568	-0.0989085	-0.0984481	-0.0970267	-0.0948113	-0.0922087	-0.0892923	-0.0860275	-0.0822039	-0.07739	-0.0712836	-0.0637717	-0.054925	-0.0449173	-0.0340818	-0.0228129	-0.0114121
ATRAID	good_health_females	2.99917	3.74859	3.40753	0.0116182	19298	0.0369259	0.0215212	0.00609687	-0.00938702	-0.0246432	-0.0391799	-0.0524137	-0.0635197	-0.0712924	-0.0747377	-0.0743307	-0.0710605	-0.0664776	-0.0612764	-0.0555109	-0.0496545	-0.0438506	-0.0379917	-0.0323257	-0.0267082	-0.020639	-0.0139548	-0.00699143
GNPDA1	good_health_males	1.00058	1.00117	3.40714	0.0648432	15544	0.0619739	0.059281	0.0565882	0.0538953	0.0512022	0.0485089	0.0458153	0.0431213	0.0404269	0.0377322	0.0350373	0.0323423	0.0296473	0.0269522	0.0242571	0.021562	0.0188668	0.0161715	0.0134761	0.0107808	0.00808557	0.00539038	0.00269519
AGRN	good_health_females	4.37093	5.42418	3.40121	0.00350535	19298	-0.0542657	-0.0452574	-0.0363131	-0.0283896	-0.0226363	-0.0167775	-0.00793673	0.00374442	0.0151824	0.0234257	0.0234411	0.0121231	-0.00700008	-0.0263598	-0.0398163	-0.0465714	-0.0489128	-0.0486835	-0.0475243	-0.0433421	-0.034965	-0.023734	-0.0118746
NELL1	good_health_females	1.00042	1.00083	3.39881	0.0652278	19298	0.0563623	0.053912	0.0514617	0.0490114	0.0465611	0.0441106	0.0416601	0.0392093	0.0367584	0.0343074	0.0318564	0.0294053	0.0269544	0.0245035	0.0220527	0.0196021	0.0171516	0.0147012	0.0122509	0.00980071	0.00735053	0.00490035	0.00245017
FOLH1	good_health_females	1.49805	1.84528	3.39787	0.0654878	19298	0.074413	0.0687196	0.0630311	0.0573967	0.0519044	0.0466303	0.0416539	0.0370339	0.0327683	0.0288331	0.0252095	0.0218921	0.0188785	0.0161651	0.0138054	0.0118165	0.0101072	0.00857823	0.00714068	0.00574629	0.0043507	0.002912	0.00145642
TNFRSF13B	good_health_females	1.99823	2.50701	3.39324	0.0340989	19298	-0.0942364	-0.0853532	-0.0764704	-0.067676	-0.0592038	-0.051311	-0.044248	-0.0382088	-0.0332395	-0.0292084	-0.0260729	-0.0237258	-0.0219345	-0.0204301	-0.0190083	-0.0175661	-0.0161441	-0.0145608	-0.0126361	-0.0103506	-0.00784791	-0.00524562	-0.00262383
ACP5	good_health_females	2.66218	3.33208	3.39315	0.0139584	19298	0.0407884	0.0305586	0.0203225	0.0100674	-0.000218682	-0.0103746	-0.0200129	-0.0286962	-0.0361652	-0.0424184	-0.0477039	-0.0522419	-0.0559803	-0.0584443	-0.0584919	-0.0555734	-0.0499764	-0.0426508	-0.0347739	-0.0272159	-0.0201996	-0.0134211	-0.00670945
CNTN2	good_health_males	2.70925	3.38414	3.3911	0.0130046	15544	0.0760198	0.0635733	0.0511549	0.0390879	0.0276817	0.0168258	0.00631963	-0.00419063	-0.0149144	-0.0249884	-0.0327553	-0.0371092	-0.0379411	-0.035755	-0.03148	-0.0264571	-0.0217077	-0.0173299	-0.0131622	-0.00932203	-0.00613547	-0.00378077	-0.00187071
C1RL	good_health_females	1.00042	1.00084	3.38696	0.0657114	19298	0.0565993	0.0541383	0.0516773	0.0492163	0.0467553	0.0442943	0.0418332	0.039372	0.0369107	0.0344493	0.0319878	0.0295264	0.027065	0.0246038	0.0221428	0.019682	0.0172214	0.0147611	0.0123009	0.00984069	0.00738051	0.00492034	0.00246017
DNM3	good_health_males	1.00046	1.00091	3.38529	0.0658007	15544	0.0598588	0.0572549	0.0546509	0.0520469	0.049443	0.0468392	0.0442356	0.0416323	0.0390292	0.0364264	0.0338239	0.0312216	0.0286195	0.0260176	0.0234157	0.0208139	0.0182121	0.0156104	0.0130087	0.010407	0.00780524	0.0052035	0.00260175
TDRKH	good_health_males	2.68741	3.35709	3.38051	0.0140985	15544	0.00419898	-0.00836318	-0.0209404	-0.0334638	-0.0457471	-0.0578309	-0.0694457	-0.0801336	-0.0890049	-0.0955084	-0.0990236	-0.0993508	-0.0969923	-0.0927458	-0.0871455	-0.080337	-0.0720407	-0.0627306	-0.0531951	-0.0434243	-0.0329873	-0.0220891	-0.011053
concentration_of_medium_vldl_particles	good_health_females	5.96442	7.342	3.38043	0.00111712	111899	0.105521	0.0967887	0.0881944	0.0817732	0.0808782	0.0860894	0.0954426	0.103802	0.108453	0.107567	0.0991104	0.0876344	0.0811017	0.0844214	0.0948797	0.103812	0.106483	0.103386	0.0941004	0.0805172	0.0632659	0.0430176	0.0215835
LMNB1	good_health_females	1.00055	1.00109	3.37849	0.0659562	19298	-0.055955	-0.0535233	-0.0510916	-0.0486599	-0.0462281	-0.0437964	-0.0413647	-0.038933	-0.0365012	-0.0340693	-0.0316371	-0.0292046	-0.0267719	-0.0243388	-0.0219056	-0.0194721	-0.0170383	-0.0146044	-0.0121705	-0.0097364	-0.00730231	-0.00486821	-0.0024341
CD300A	good_health_females	1.00045	1.0009	3.37836	0.0660293	19298	0.0539949	0.051647	0.0492991	0.0469512	0.0446033	0.0422555	0.0399078	0.0375603	0.0352129	0.0328656	0.0305184	0.0281712	0.025824	0.0234768	0.0211294	0.018782	0.0164344	0.0140868	0.0117391	0.00939131	0.0070435	0.00469567	0.00234784
ATXN2L	good_health_males	3.61035	4.49233	3.37805	0.00703503	15544	0.191324	0.17079	0.150193	0.129598	0.109772	0.0911529	0.074202	0.0596074	0.0492045	0.0434656	0.0424762	0.0470016	0.0563834	0.0675936	0.0769467	0.0829189	0.0855769	0.0830517	0.0742356	0.0606069	0.045515	0.0302215	0.0150988
degree_of_unsaturation	good_health_females	6.00723	7.39302	3.37169	0.00110526	111808	-0.056376	-0.0445926	-0.0330221	-0.024814	-0.0231412	-0.0267786	-0.0342381	-0.0416022	-0.0492955	-0.0543057	-0.0500522	-0.0409657	-0.0354186	-0.0365872	-0.041886	-0.0510977	-0.0618378	-0.0692142	-0.0672769	-0.0582625	-0.0458555	-0.0318425	-0.0160292
EPHX2	good_health_females	1.66595	2.07912	3.36753	0.0344674	19298	0.0814229	0.0745102	0.067599	0.0607116	0.0539389	0.0474071	0.0412232	0.0355458	0.0305138	0.0261459	0.0223325	0.0189694	0.015961	0.0132455	0.0108042	0.00866985	0.0068728	0.00537338	0.00416951	0.00317739	0.0023224	0.00153632	0.000766757
HNRNPUL1	good_health_females	2.65674	3.32534	3.36317	0.014853	19298	-0.0315947	-0.0390884	-0.0465841	-0.0541959	-0.0622941	-0.0709061	-0.0794091	-0.0871659	-0.0934891	-0.0977064	-0.0996618	-0.0994185	-0.0972666	-0.0938685	-0.0889232	-0.0816509	-0.0723304	-0.0620748	-0.0517089	-0.0414495	-0.0313202	-0.0210062	-0.0105105
NCAM1	good_health_females	1.00069	1.00138	3.35954	0.0668335	19298	0.0498295	0.0476625	0.0454954	0.0433283	0.0411611	0.0389938	0.0368264	0.0346588	0.032491	0.0303232	0.0281554	0.0259879	0.0238208	0.0216541	0.0194878	0.0173219	0.0151563	0.0129908	0.0108255	0.00866026	0.00649514	0.00433008	0.00216504
AMIGO1	good_health_females	1.00027	1.00055	3.35132	0.0671272	19298	0.0593737	0.0567926	0.0542115	0.0516303	0.0490491	0.046468	0.0438867	0.0413055	0.0387242	0.0361429	0.0335616	0.0309803	0.028399	0.0258176	0.0232362	0.0206547	0.018073	0.0154913	0.0129095	0.0103276	0.00774575	0.00516383	0.00258192
MCTS1	good_health_females	2.72995	3.41602	3.34656	0.0159249	19298	0.077308	0.0790595	0.0808154	0.0826741	0.0848995	0.0879901	0.0924544	0.0979428	0.103514	0.108442	0.111888	0.113108	0.111462	0.106534	0.0986025	0.0887622	0.0782921	0.0680286	0.0580993	0.0474313	0.0357846	0.0239092	0.0119585
FGF16	good_health_males	2.17851	2.72636	3.34415	0.0263512	15544	-0.0640626	-0.0679243	-0.0717855	-0.0756778	-0.0795439	-0.0832066	-0.0863437	-0.088789	-0.0903493	-0.0908269	-0.0900114	-0.0875834	-0.0834863	-0.0780012	-0.0715609	-0.0643895	-0.0565808	-0.0483822	-0.0400143	-0.0316845	-0.023494	-0.015536	-0.00775978
KIR2DL3	good_health_males	1.31688	1.56827	3.342	0.0804817	15544	0.0663785	0.0621384	0.0579001	0.053682	0.0495281	0.0454817	0.041596	0.0378841	0.0343227	0.0308846	0.0275546	0.0243658	0.0213743	0.0186368	0.016173	0.0139664	0.0119702	0.0101135	0.00834392	0.0066335	0.00495854	0.00330323	0.00165175
LAMP2	good_health_females	1.75043	2.19108	3.33515	0.0283602	19298	0.0650525	0.0601306	0.0552122	0.0502934	0.0453742	0.0404967	0.0356973	0.0310037	0.0263943	0.0218205	0.0172901	0.0129832	0.0091463	0.00596172	0.0035741	0.00200111	0.00110063	0.000624961	0.000366279	0.000237277	0.000173383	0.000114859	5.71397e-05
PPM1A	good_health_females	2.34843	2.94276	3.33374	0.0253635	19298	0.112311	0.100488	0.0886718	0.0769697	0.0653812	0.0542249	0.044009	0.0351925	0.028311	0.0234803	0.0202324	0.0181058	0.0168694	0.0163262	0.0162151	0.0165186	0.016828	0.0165122	0.0152604	0.0130467	0.0101113	0.00680303	0.00340195
VSNL1	good_health_females	3.28828	4.10399	3.33101	0.00916177	19298	-0.0147127	-0.0106951	-0.00661806	-0.00249599	0.00121127	0.00408356	0.00548368	0.00503929	0.00294641	-0.000260616	-0.00555269	-0.0136555	-0.0239976	-0.0352592	-0.0453551	-0.0524244	-0.0554612	-0.0538161	-0.0481023	-0.0397636	-0.030123	-0.0201347	-0.0100689
MYL6B	good_health_males	1.00008	1.00016	3.32926	0.0680631	15544	-0.0610068	-0.0583545	-0.0557022	-0.0530499	-0.0503976	-0.0477453	-0.0450929	-0.0424406	-0.0397882	-0.0371358	-0.0344833	-0.0318309	-0.0291784	-0.0265259	-0.0238734	-0.0212208	-0.0185683	-0.0159157	-0.0132631	-0.0106105	-0.00795788	-0.00530525	-0.00265263
GHRHR	good_health_males	1.0001	1.0002	3.32916	0.0680809	15544	0.0592753	0.0566979	0.0541204	0.051543	0.0489655	0.0463881	0.0438107	0.0412333	0.038656	0.0360787	0.0335015	0.0309243	0.0283472	0.0257701	0.023193	0.020616	0.0180389	0.0154619	0.0128849	0.0103079	0.00773095	0.00515397	0.00257698
NGF	good_health_males	1.38881	1.68121	3.32872	0.0819973	15544	0.0674055	0.0628864	0.0583678	0.0538493	0.049336	0.0448774	0.0405079	0.0362634	0.0322252	0.028435	0.0249027	0.021637	0.0186287	0.015872	0.0133979	0.0112266	0.0093604	0.00775064	0.00632415	0.0050007	0.00372779	0.00247887	0.0012392
PTGES2	good_health_females	2.37428	2.97486	3.32858	0.0206925	19298	0.0745582	0.0623583	0.0501705	0.0380244	0.0260083	0.0144343	0.00388324	-0.00521892	-0.0127589	-0.0185899	-0.0230443	-0.0264223	-0.028667	-0.0298184	-0.0296259	-0.027846	-0.0249089	-0.0214023	-0.0176675	-0.0140309	-0.0105361	-0.00703136	-0.00351754
SLMAP	good_health_females	1.62634	2.02546	3.32595	0.0367439	19298	0.0796189	0.0736755	0.0677326	0.0617574	0.0557194	0.049702	0.0438663	0.0383928	0.0334421	0.029133	0.0254646	0.0223599	0.0196854	0.0172825	0.0150992	0.0131636	0.0114508	0.009873	0.00834808	0.00678484	0.00511898	0.00340762	0.00170271
PDE4D	good_health_males	1.00044	1.00089	3.32391	0.0683175	15544	0.0606457	0.0580075	0.0553694	0.0527312	0.0500931	0.0474549	0.0448168	0.0421788	0.0395409	0.0369033	0.0342658	0.0316287	0.0289919	0.0263553	0.0237189	0.0210828	0.0184469	0.0158112	0.0131757	0.0105404	0.00790519	0.00527011	0.00263505
TNXB	good_health_males	4.67841	5.79197	3.3198	0.00327312	15544	-0.207875	-0.174105	-0.140301	-0.105998	-0.0726047	-0.0465973	-0.0320646	-0.032197	-0.0479409	-0.0710501	-0.0893193	-0.0982419	-0.0998079	-0.0949047	-0.0852406	-0.0718776	-0.0587409	-0.0476489	-0.0395953	-0.0331875	-0.0257145	-0.0168621	-0.00834618
DCTN6	good_health_females	1.00097	1.00195	3.31962	0.0684827	19298	0.0571909	0.0547018	0.0522126	0.0497235	0.0472344	0.0447452	0.0422562	0.0397676	0.0372796	0.0347925	0.032306	0.0298202	0.027335	0.0248501	0.0223653	0.0198807	0.017396	0.0149113	0.0124264	0.00994122	0.00745594	0.00497062	0.00248531
ACAA1	good_health_males	1.00015	1.00029	3.3193	0.0684914	15544	0.0580632	0.0555383	0.0530135	0.0504886	0.0479638	0.045439	0.0429141	0.0403894	0.0378646	0.03534	0.0328155	0.030291	0.0277666	0.0252423	0.0227181	0.0201939	0.0176696	0.0151454	0.0126212	0.010097	0.00757272	0.00504848	0.00252424
CD33	good_health_males	1.00025	1.00049	3.31651	0.0685863	15544	-0.0603104	-0.0576881	-0.0550658	-0.0524434	-0.0498211	-0.0471989	-0.0445766	-0.0419544	-0.0393322	-0.0367101	-0.034088	-0.0314659	-0.0288439	-0.0262219	-0.0235999	-0.020978	-0.018356	-0.015734	-0.0131118	-0.0104896	-0.00786722	-0.00524483	-0.00262241
TLR1	good_health_males	1.0005	1.001	3.31576	0.0686189	15544	-0.0590134	-0.0564468	-0.0538802	-0.0513136	-0.0487471	-0.0461807	-0.0436145	-0.0410484	-0.0384822	-0.0359161	-0.0333498	-0.0307836	-0.0282174	-0.0256514	-0.0230855	-0.02052	-0.0179546	-0.0153895	-0.0128245	-0.0102595	-0.00769461	-0.00512973	-0.00256487
ADCYAP1R1	good_health_males	1.00045	1.00089	3.30911	0.0688498	15544	0.0568012	0.0543318	0.0518625	0.0493931	0.0469238	0.0444545	0.0419854	0.0395162	0.0370471	0.0345779	0.0321086	0.0296391	0.0271696	0.0246999	0.02223	0.01976	0.0172899	0.0148199	0.0123498	0.00987976	0.00740979	0.00493985	0.00246993
AP2B1	good_health_females	1.00045	1.0009	3.3072	0.0689796	19298	0.0566779	0.0542129	0.0517479	0.0492829	0.0468179	0.0443529	0.0418879	0.0394231	0.0369584	0.0344939	0.0320296	0.0295654	0.0271013	0.0246372	0.0221731	0.0197092	0.0172453	0.0147816	0.012318	0.00985435	0.00739074	0.00492715	0.00246358
CST3	good_health_males	2.06825	2.58956	3.30682	0.0223144	15544	-0.0745059	-0.0758582	-0.0771978	-0.0784164	-0.0794844	-0.0804569	-0.0814049	-0.0823167	-0.0828781	-0.0827662	-0.0818996	-0.0802513	-0.0776366	-0.0739224	-0.0691581	-0.0634137	-0.0568145	-0.0495012	-0.0416301	-0.0333684	-0.0249805	-0.0166272	-0.00831141
COL1A1	good_health_males	1.00053	1.00105	3.30648	0.0689912	15544	-0.0552342	-0.0528319	-0.0504296	-0.0480274	-0.0456252	-0.0432231	-0.0408211	-0.0384194	-0.0360181	-0.0336169	-0.031216	-0.0288151	-0.0264144	-0.0240137	-0.0216129	-0.0192121	-0.0168111	-0.01441	-0.0120086	-0.00960699	-0.00720529	-0.00480353	-0.00240177
DCTN2	good_health_females	3.63291	4.52578	3.30546	0.00785535	19298	0.14181	0.126369	0.110916	0.0943934	0.0749111	0.0530127	0.0317759	0.0143061	0.00356104	-5.50035e-05	0.0017522	0.00701413	0.013599	0.0188584	0.0222351	0.0262023	0.0308768	0.0336582	0.0326492	0.0277389	0.0208706	0.0137089	0.00683679
cholesteryl_esters_in_small_vldl	good_health_females	4.67976	5.79844	3.30067	0.00543232	111899	0.110458	0.096096	0.0817811	0.0682114	0.057209	0.0503709	0.0474477	0.046188	0.0451101	0.0433185	0.0393003	0.0342921	0.0316381	0.0339039	0.0403238	0.0471061	0.051186	0.0517421	0.0485536	0.0424063	0.0333759	0.0225714	0.011311
LETM1	good_health_females	2.67559	3.34871	3.29666	0.0157773	19298	0.0525643	0.0403236	0.0280924	0.0158162	0.00349426	-0.00871003	-0.0206538	-0.0319942	-0.0417988	-0.0489449	-0.0533509	-0.0554658	-0.0554969	-0.0542357	-0.0516779	-0.0470734	-0.0407005	-0.0337011	-0.0272499	-0.021617	-0.0164861	-0.0111721	-0.00559911
UNC5D	good_health_females	5.5901	6.89404	3.29636	0.00177325	19298	0.150961	0.151629	0.151938	0.150379	0.146198	0.139413	0.137546	0.138683	0.138081	0.136014	0.127935	0.112044	0.0880779	0.0635447	0.0502211	0.0600833	0.0879378	0.116524	0.131644	0.124776	0.101134	0.0691002	0.0346602
EDNRB	good_health_males	1.00048	1.00097	3.28917	0.0697682	15544	-0.0599298	-0.057323	-0.0547162	-0.0521094	-0.0495026	-0.0468959	-0.0442892	-0.0416825	-0.0390759	-0.0364693	-0.0338629	-0.0312567	-0.0286508	-0.0260452	-0.0234399	-0.0208349	-0.0182302	-0.0156257	-0.0130213	-0.010417	-0.00781278	-0.00520852	-0.00260426
CR1	good_health_females	1.0003	1.00059	3.28867	0.0697481	19298	0.0565953	0.0541346	0.051674	0.0492133	0.0467526	0.0442919	0.0418312	0.0393705	0.0369098	0.034449	0.0319884	0.0295278	0.0270674	0.0246069	0.0221464	0.0196859	0.0172253	0.0147646	0.0123039	0.00984318	0.0073824	0.0049216	0.0024608
CSDE1	good_health_females	2.0243	2.53964	3.28859	0.0358562	19298	0.0844436	0.0753701	0.0662882	0.0571531	0.0480344	0.0391406	0.0308321	0.02348	0.0173818	0.0126385	0.00906451	0.00639894	0.00443992	0.00284945	0.00146093	0.000341278	-0.000494677	-0.00108226	-0.00133351	-0.00130549	-0.00109457	-0.000772767	-0.000390771
DNAJA4	good_health_males	2.88209	3.59784	3.28471	0.0167835	15544	0.0390011	0.0520476	0.0650586	0.0777784	0.0894028	0.0984806	0.103794	0.105113	0.103445	0.1001	0.0961355	0.0921648	0.0888331	0.0854965	0.080862	0.074038	0.0652438	0.0550341	0.0440998	0.0336562	0.024357	0.0159755	0.00797125
FARSA	good_health_males	2.67416	3.34068	3.28272	0.0149114	15544	0.0729083	0.0615942	0.0502657	0.0387294	0.0268113	0.0144529	0.00203023	-0.0101802	-0.0214534	-0.0306935	-0.0369756	-0.0398895	-0.0396511	-0.0368201	-0.0323499	-0.0274228	-0.0226712	-0.0184764	-0.0150901	-0.0122888	-0.00948112	-0.00642032	-0.00321527
PMCH	good_health_males	1.00061	1.00122	3.282	0.0699804	15544	0.0589008	0.0563409	0.0537809	0.051221	0.048661	0.046101	0.0435407	0.0409802	0.0384194	0.0358583	0.0332969	0.0307353	0.0281734	0.0256116	0.0230497	0.020488	0.0179265	0.0153652	0.0128042	0.0102433	0.00768242	0.00512161	0.0025608
NDRG1	good_health_males	2.55761	3.19626	3.28023	0.0175262	15544	0.0572597	0.0452869	0.0333022	0.0212518	0.00891473	-0.00380932	-0.016094	-0.0273193	-0.0368337	-0.0439971	-0.0485466	-0.0505967	-0.0505962	-0.0489639	-0.0459394	-0.0416292	-0.0363645	-0.0307759	-0.0252438	-0.0199054	-0.0148584	-0.00988822	-0.0049416
RAB37	good_health_females	2.23551	2.80255	3.28019	0.022352	19298	0.0717479	0.0628566	0.0539425	0.0448443	0.0353922	0.0256581	0.0160696	0.00737808	0.000106535	-0.00568188	-0.0104729	-0.0148088	-0.0186308	-0.0214495	-0.0227686	-0.0224356	-0.0208036	-0.018345	-0.0154738	-0.0125185	-0.00948921	-0.00636752	-0.00318782
MAN1A2	good_health_males	1.00017	1.00035	3.27829	0.0701931	15544	-0.056273	-0.0538265	-0.05138	-0.0489335	-0.046487	-0.0440405	-0.041594	-0.0391475	-0.0367011	-0.0342547	-0.0318083	-0.0293619	-0.0269154	-0.024469	-0.0220224	-0.0195757	-0.0171289	-0.0146821	-0.0122351	-0.00978814	-0.00734112	-0.00489408	-0.00244704
L1CAM	good_health_females	2.02317	2.53823	3.27569	0.0239798	19298	0.0643141	0.0566864	0.0490728	0.0415714	0.0343198	0.0273148	0.0205267	0.0140042	0.00774292	0.00195073	-0.00311164	-0.00738351	-0.0108501	-0.0134476	-0.0150606	-0.0156967	-0.0153633	-0.0142635	-0.0126148	-0.0105266	-0.00809436	-0.00545774	-0.00273341
LRRC37A2	good_health_females	1.00012	1.00024	3.2735	0.0704163	19298	0.0565124	0.0540553	0.0515981	0.0491409	0.0466838	0.0442266	0.0417695	0.0393124	0.0368552	0.034398	0.0319409	0.0294837	0.0270265	0.0245693	0.0221121	0.019655	0.017198	0.014741	0.0122841	0.00982721	0.0073704	0.0049136	0.0024568
LRPAP1	good_health_males	1.00012	1.00023	3.27186	0.0704973	15544	0.0588955	0.0563345	0.0537735	0.0512125	0.0486515	0.0460905	0.0435296	0.0409687	0.0384079	0.0358471	0.0332864	0.0307258	0.0281652	0.0256046	0.0230441	0.0204836	0.0179231	0.0153626	0.0128021	0.0102417	0.00768126	0.00512084	0.00256042
CCDC134	good_health_males	3.57445	4.44841	3.2651	0.0105613	15544	0.118657	0.107431	0.0961313	0.0840592	0.0701754	0.0535846	0.0356738	0.0185404	0.00510107	-0.00350307	-0.00725032	-0.00603676	-0.00071292	0.00815692	0.0193746	0.0289879	0.0339173	0.0319988	0.0254947	0.0180145	0.0121127	0.00769651	0.00382645
SCP2	good_health_females	1.48427	1.82525	3.26206	0.0761895	19298	0.0699564	0.0647891	0.0596209	0.054448	0.0492842	0.0442043	0.0393072	0.0347074	0.0304867	0.0266761	0.0232477	0.0201197	0.0172555	0.0146862	0.0124454	0.0105304	0.00888048	0.00743528	0.00610681	0.00482183	0.00357441	0.00236614	0.00118189
MZT1	good_health_males	2.76096	3.44813	3.26196	0.0178267	15544	-0.0188773	-0.0250932	-0.0313429	-0.0378462	-0.0450722	-0.0536771	-0.0632829	-0.0731452	-0.0823433	-0.0904403	-0.0969858	-0.101356	-0.103216	-0.102287	-0.0984233	-0.0915	-0.0817254	-0.0703912	-0.0589202	-0.0476747	-0.036201	-0.0242626	-0.0121392
PROS1	good_health_females	1.40984	1.71438	3.26126	0.0747817	19298	0.060152	0.0567984	0.0534442	0.050077	0.0466758	0.0432243	0.0397223	0.0361741	0.0325809	0.0289592	0.0253403	0.0219028	0.0187918	0.0160418	0.013664	0.0116189	0.00986563	0.00834598	0.00695037	0.0055823	0.00420018	0.00280578	0.00140348
ASAH1	good_health_males	2.04107	2.55576	3.25576	0.0389392	15544	0.0899927	0.0798093	0.0696203	0.0594572	0.0495266	0.0400617	0.0313521	0.0236203	0.0171581	0.0120019	0.00795145	0.00484739	0.00285119	0.00189895	0.00158467	0.00153836	0.0015918	0.00160923	0.00149023	0.00122296	0.000927936	0.000618942	0.00030883
ITGB1BP1	good_health_males	2.36844	2.96173	3.25465	0.0262237	15544	-0.0497899	-0.0565194	-0.0632615	-0.0699737	-0.0762022	-0.081276	-0.0846883	-0.0861771	-0.0857457	-0.0834219	-0.079154	-0.0732307	-0.0663635	-0.0594233	-0.0529683	-0.0471331	-0.0413883	-0.0354303	-0.0294951	-0.023706	-0.0177591	-0.0117893	-0.00589068
MAGED1	good_health_females	2.89449	3.61946	3.25407	0.0137652	19298	0.110458	0.0963347	0.0822191	0.0679252	0.052929	0.0374761	0.0230135	0.010946	0.00194556	-0.0042385	-0.00816409	-0.0101427	-0.0106623	-0.0104429	-0.00878377	-0.00452129	0.00119032	0.00599948	0.00895285	0.00972537	0.00831131	0.00570236	0.00285425
APOBR	good_health_females	1.00018	1.00036	3.24884	0.0714806	19298	0.0569055	0.0544312	0.0519568	0.0494825	0.0470082	0.0445339	0.0420596	0.0395853	0.0371109	0.0346366	0.0321624	0.0296882	0.027214	0.0247398	0.0222657	0.0197916	0.0173175	0.0148435	0.0123695	0.00989557	0.00742167	0.00494778	0.00247389
ITGA2	good_health_males	2.14848	2.68913	3.24311	0.0277519	15544	0.0685739	0.059448	0.0503096	0.0411006	0.0319072	0.0228688	0.0141847	0.00594205	-0.00159623	-0.00803076	-0.0130549	-0.0166827	-0.0190885	-0.020237	-0.0202088	-0.0192145	-0.0173789	-0.0150199	-0.0125531	-0.0101096	-0.00755305	-0.0050075	-0.00250321
CFHR5	good_health_males	1.00034	1.00067	3.23866	0.0719002	15544	0.0576411	0.055135	0.0526289	0.0501228	0.0476167	0.0451107	0.0426047	0.0400987	0.0375927	0.0350867	0.0325807	0.0300747	0.0275687	0.0250627	0.0225567	0.0200507	0.0175445	0.0150383	0.0125321	0.0100257	0.00751928	0.00501285	0.00250643
SMPDL3B	good_health_males	1.00101	1.00202	3.23853	0.071703	15544	0.0590664	0.0565016	0.0539367	0.0513719	0.048807	0.0462421	0.0436771	0.0411118	0.038546	0.0359794	0.0334121	0.030844	0.0282751	0.0257056	0.0231358	0.0205656	0.0179952	0.0154248	0.0128541	0.0102834	0.00771257	0.00514171	0.00257085
CA5A	good_health_males	2.58807	3.23402	3.23511	0.0187219	15544	-0.0222578	-0.0329886	-0.0436992	-0.054027	-0.0635233	-0.0719735	-0.0792245	-0.0854315	-0.0903718	-0.0937571	-0.0953462	-0.0950802	-0.0927388	-0.0883066	-0.0821396	-0.07428	-0.0648434	-0.0545421	-0.0442047	-0.0342548	-0.0249978	-0.016467	-0.00822541
IL1RN	good_health_females	2.64313	3.30848	3.23263	0.0171115	19298	-0.0147097	-0.00475771	0.00518235	0.0149895	0.0244249	0.0335463	0.042281	0.050293	0.0574076	0.063912	0.0696972	0.0745851	0.0782385	0.0798581	0.0791135	0.0761845	0.0713291	0.0646736	0.0560829	0.0458673	0.034599	0.0230977	0.0115561
MST1	good_health_males	1.00023	1.00046	3.22772	0.0724115	15544	0.062088	0.0593884	0.0566887	0.053989	0.0512894	0.0485896	0.0458899	0.0431901	0.0404903	0.0377905	0.0350908	0.0323911	0.0296916	0.0269921	0.0242926	0.0215932	0.0188939	0.0161947	0.0134955	0.0107963	0.00809722	0.00539814	0.00269907
SUSD4	good_health_males	1.00016	1.00033	3.22735	0.0724158	15544	0.0536316	0.0512999	0.0489683	0.0466367	0.044305	0.0419734	0.0396417	0.03731	0.0349782	0.0326464	0.0303145	0.0279826	0.0256508	0.0233189	0.0209871	0.0186552	0.0163233	0.0139915	0.0116596	0.00932766	0.00699575	0.00466383	0.00233191
SCRIB	good_health_males	2.66206	3.3257	3.2266	0.0161793	15544	-0.084996	-0.0904668	-0.0959619	-0.101588	-0.107212	-0.112467	-0.116982	-0.120859	-0.123861	-0.125721	-0.126471	-0.126386	-0.125698	-0.124076	-0.120808	-0.115332	-0.106854	-0.0952082	-0.081122	-0.0655542	-0.0491869	-0.0327723	-0.0163839
PNPT1	good_health_males	1.0001	1.0002	3.224	0.0725732	15544	0.0587349	0.0561812	0.0536275	0.0510738	0.0485202	0.0459665	0.0434129	0.0408592	0.0383056	0.035752	0.0331983	0.0306447	0.0280911	0.0255375	0.0229838	0.0204301	0.0178764	0.0153227	0.0127689	0.0102151	0.00766134	0.00510756	0.00255378
ULBP2	good_health_females	3.31809	4.14054	3.22282	0.0118583	19298	0.0618154	0.0443635	0.026874	0.00893993	-0.00958634	-0.0275812	-0.0430417	-0.0535303	-0.0580977	-0.0582408	-0.0571217	-0.0567717	-0.0574237	-0.0577839	-0.0570742	-0.0544942	-0.0496353	-0.0433768	-0.0367609	-0.0296803	-0.0224373	-0.0150122	-0.00751013
TNFAIP2	good_health_males	3.05467	3.81064	3.21947	0.0129213	15544	0.0463644	0.0409853	0.0355265	0.0292747	0.0210809	0.0101983	-0.00275896	-0.0168797	-0.0304057	-0.0418963	-0.0500537	-0.0539074	-0.0532798	-0.0488853	-0.0421657	-0.0348754	-0.0276699	-0.0211109	-0.0160795	-0.0124732	-0.00925502	-0.00610909	-0.00304784
CNTF	good_health_females	2.51423	3.14858	3.21808	0.0194303	19298	-0.0781133	-0.0700288	-0.0619524	-0.0538919	-0.0458941	-0.037493	-0.0281472	-0.0180955	-0.00792958	0.00149822	0.00868276	0.0129354	0.0145215	0.0140721	0.0125877	0.0108494	0.00935811	0.00820539	0.00731171	0.00654623	0.00552258	0.00387545	0.00194743
SIGLEC5	good_health_females	1.86048	2.33309	3.21758	0.0408971	19298	0.0623971	0.0640292	0.0656548	0.0672283	0.0686992	0.069924	0.0706679	0.0707664	0.0701347	0.0686762	0.0663766	0.0632322	0.0592405	0.0545718	0.0494827	0.0441454	0.0387809	0.0334319	0.0280338	0.0225547	0.0169508	0.0112898	0.0056437
TG	good_health_males	1.00044	1.00089	3.21695	0.0728109	15544	0.0547384	0.0523599	0.0499815	0.047603	0.0452244	0.0428456	0.0404666	0.0380873	0.0357077	0.0333278	0.0309477	0.0285675	0.0261871	0.0238067	0.0214262	0.0190457	0.0166651	0.0142845	0.0119038	0.00952306	0.00714231	0.00476155	0.00238077
GPD1	good_health_females	4.98361	6.16528	3.21538	0.003461	19298	0.308258	0.268608	0.229401	0.193753	0.166018	0.150801	0.149269	0.15839	0.170654	0.178111	0.177784	0.17357	0.167075	0.158704	0.153508	0.155034	0.160798	0.161781	0.14907	0.125506	0.0956097	0.0638894	0.0319517
ASAH1	good_health_females	2.59581	3.2498	3.21333	0.0213236	19298	0.0894912	0.0733489	0.0572292	0.0413095	0.0260606	0.012315	0.000708966	-0.00860843	-0.0158449	-0.0209096	-0.0241205	-0.0259639	-0.026844	-0.027298	-0.0271596	-0.0256043	-0.0227041	-0.0191465	-0.0153814	-0.0118394	-0.00873283	-0.00580093	-0.00289937
COL15A1	good_health_males	2.48875	3.1109	3.21332	0.0212843	15544	-0.0628453	-0.0669073	-0.070965	-0.0748784	-0.0787159	-0.0827582	-0.087126	-0.091664	-0.0959521	-0.0993481	-0.101378	-0.101727	-0.100228	-0.096746	-0.0912682	-0.0840035	-0.0753702	-0.0654695	-0.0545081	-0.0431078	-0.0320197	-0.0212972	-0.0106497
MED21	good_health_males	1.00177	1.00354	3.20916	0.0733479	15544	0.0590578	0.0564835	0.0539092	0.051335	0.0487609	0.0461872	0.0436142	0.0410419	0.0384705	0.0358998	0.0333301	0.0307614	0.0281939	0.0256276	0.0230625	0.0204984	0.0179352	0.0153724	0.0128101	0.0102479	0.00768594	0.00512396	0.00256198
CENPJ	good_health_males	1.00037	1.00074	3.20875	0.0731981	15544	-0.0582887	-0.0557552	-0.0532216	-0.0506881	-0.0481545	-0.0456209	-0.0430872	-0.0405535	-0.0380196	-0.0354856	-0.0329514	-0.030417	-0.0278825	-0.0253477	-0.0228129	-0.020278	-0.0177432	-0.0152084	-0.0126737	-0.0101389	-0.00760417	-0.00506945	-0.00253472
TNFRSF10B	good_health_females	3.16611	3.95401	3.20701	0.0128984	19298	0.0773864	0.0611624	0.0449126	0.028513	0.0118343	-0.00450787	-0.0193112	-0.030813	-0.0377123	-0.039982	-0.0392896	-0.0372064	-0.0341961	-0.0299612	-0.0242575	-0.0178781	-0.0122079	-0.00798264	-0.00489958	-0.0028158	-0.00174089	-0.00111303	-0.000559137
CACNB1	good_health_males	1.1732	1.32603	3.20171	0.0451745	15544	-0.0720452	-0.0695431	-0.067041	-0.0645387	-0.0620377	-0.0595299	-0.0569912	-0.0544008	-0.0517301	-0.0489419	-0.0460156	-0.0429641	-0.0398026	-0.0365308	-0.0331523	-0.0296804	-0.0261365	-0.0225355	-0.0188779	-0.0151648	-0.0114017	-0.00760732	-0.00380393
VPS37A	good_health_females	3.65004	4.5467	3.20124	0.00900734	19298	0.135144	0.11589	0.0966668	0.0769149	0.0557899	0.0336798	0.0123333	-0.00528199	-0.0152749	-0.0166513	-0.012474	-0.00559323	0.00205809	0.00733535	0.00971288	0.0118692	0.0145349	0.0168591	0.017465	0.0155309	0.0116154	0.00749705	0.00372514
CD244	good_health_females	2.14289	2.68746	3.19916	0.0381832	19298	0.0821345	0.072895	0.0636518	0.0543389	0.0450411	0.0360321	0.0274835	0.0196632	0.0128932	0.00745235	0.00337236	0.00051236	-0.00122751	-0.00199789	-0.00201981	-0.00146831	-0.000554736	0.000338874	0.000949031	0.00119211	0.00105555	0.000737985	0.000370979
FCAMR	good_health_females	2.37918	2.98094	3.19326	0.0265808	19298	0.037489	0.0436842	0.049892	0.0560602	0.0619327	0.0672426	0.0720129	0.0761214	0.0788847	0.079822	0.0786486	0.0755959	0.0710997	0.0654168	0.0588968	0.0519241	0.0448782	0.0380161	0.0313967	0.0249528	0.0185689	0.0123252	0.00615808
ARG2	good_health_females	1.00086	1.00171	3.19252	0.0739911	19298	0.058693	0.0561388	0.0535846	0.0510304	0.0484763	0.0459224	0.0433687	0.0408154	0.0382625	0.0357102	0.0331583	0.030607	0.028056	0.0255054	0.022955	0.0204046	0.0178542	0.0153036	0.0127531	0.0102025	0.00765191	0.00510128	0.00255064
ZP3	good_health_males	2.22061	2.77853	3.1912	0.0218085	15544	0.0970208	0.0962154	0.0954182	0.0947718	0.0945891	0.0949228	0.0955969	0.0964088	0.0973552	0.0981579	0.0982652	0.0972588	0.0947158	0.0902069	0.0836069	0.0753513	0.066184	0.0567574	0.0470902	0.0374581	0.028064	0.0187205	0.00936025
NFKB1	good_health_females	2.52771	3.16531	3.18826	0.0207631	19298	0.0551958	0.0453286	0.0354543	0.0252731	0.0143187	0.00283158	-0.00838688	-0.0185741	-0.027097	-0.0336465	-0.0384217	-0.0416077	-0.0433045	-0.0437235	-0.042615	-0.0395147	-0.034737	-0.0292757	-0.0239245	-0.0190442	-0.014485	-0.0097546	-0.00488113
KCNC4	good_health_males	1.00025	1.0005	3.18549	0.0743008	15544	0.0582043	0.0556734	0.0531425	0.0506117	0.0480808	0.04555	0.0430191	0.0404883	0.0379575	0.0354268	0.0328962	0.0303657	0.0278352	0.0253048	0.0227745	0.0202442	0.0177139	0.0151835	0.012653	0.0101225	0.00759189	0.00506127	0.00253063
TPSAB1	good_health_females	1.00038	1.00075	3.18524	0.0743262	19298	0.0564612	0.0540054	0.0515497	0.049094	0.0466384	0.0441827	0.0417272	0.0392717	0.0368163	0.0343609	0.0319057	0.0294506	0.0269957	0.0245411	0.0220865	0.0196322	0.0171779	0.0147237	0.0122697	0.00981571	0.00736177	0.00490784	0.00245392
TGFBI	good_health_males	1.5562	1.92638	3.17602	0.0637938	15544	0.0622267	0.0579745	0.0537237	0.0494736	0.0452043	0.0409068	0.0365538	0.0321432	0.0277809	0.0235401	0.0195054	0.0157216	0.0122262	0.00912444	0.00650282	0.00439318	0.00280415	0.00167489	0.000939768	0.000542712	0.000358579	0.000242951	0.000122245
PNMA1	good_health_males	2.64034	3.29879	3.17532	0.0213982	15544	0.11449	0.0986416	0.082792	0.0670076	0.0514658	0.0365384	0.0230427	0.011811	0.00361522	-0.00122038	-0.00291874	-0.00244825	-0.000938092	0.00071471	0.0020786	0.00279922	0.0031186	0.0030069	0.00234667	0.00138093	0.000783003	0.000477759	0.000233739
SCT	good_health_males	4.23308	5.25167	3.17384	0.00627228	15544	-0.191386	-0.175598	-0.15969	-0.143203	-0.126967	-0.111646	-0.101189	-0.10037	-0.11001	-0.127205	-0.145864	-0.160532	-0.168415	-0.166226	-0.155864	-0.141527	-0.128777	-0.117622	-0.105104	-0.0887594	-0.0684493	-0.0462526	-0.023199
CEP112	good_health_males	3.03727	3.7892	3.1569	0.0148196	15544	0.0506548	0.0346916	0.0187478	0.00294443	-0.0132082	-0.0301369	-0.0462857	-0.0593632	-0.0681079	-0.0721633	-0.0719943	-0.0684293	-0.0620501	-0.0543174	-0.0469102	-0.0401396	-0.0336398	-0.0274113	-0.0219428	-0.0171642	-0.0126357	-0.00834121	-0.00417406
TIMM8A	good_health_females	3.08788	3.85782	3.15477	0.0127961	19298	0.129257	0.112825	0.0963981	0.0797593	0.0628572	0.0460302	0.0302195	0.0164792	0.00602379	-0.000214915	-0.00207751	-0.000422011	0.00376729	0.00871398	0.0133618	0.0177212	0.0209652	0.0224057	0.0217873	0.0188135	0.0141821	0.00928801	0.00462343
PSMD9	good_health_males	4.44447	5.50844	3.15226	0.00709445	15544	-0.216808	-0.173058	-0.129519	-0.0874254	-0.0511116	-0.0266318	-0.0163757	-0.0172215	-0.0205045	-0.0210192	-0.0193582	-0.0177404	-0.0167947	-0.0179907	-0.0230457	-0.0319109	-0.0411256	-0.0492588	-0.0549623	-0.054677	-0.0468765	-0.0333711	-0.0168337
RETN	good_health_females	2.74209	3.43106	3.14838	0.0183817	19298	0.00573313	0.0141064	0.0224723	0.0308342	0.0391974	0.0473634	0.0548268	0.0616631	0.0681505	0.0746344	0.0808176	0.0861406	0.0899247	0.0911735	0.0895029	0.0853344	0.0790465	0.0706327	0.0602365	0.0485024	0.0362336	0.0241056	0.0120533
MCTS1	good_health_males	1.00022	1.00043	3.14795	0.0760104	15544	0.059426	0.0568426	0.0542592	0.0516758	0.0490924	0.0465089	0.0439254	0.0413419	0.0387582	0.0361745	0.0335906	0.0310068	0.0284229	0.025839	0.0232551	0.0206712	0.0180873	0.0155034	0.0129195	0.0103356	0.00775167	0.00516778	0.00258389
WASF3	good_health_females	3.12444	3.90279	3.14602	0.013997	19298	0.0478274	0.033368	0.0189057	0.00425102	-0.0108123	-0.0257648	-0.0391107	-0.0500449	-0.0576662	-0.0617614	-0.0631653	-0.0626892	-0.0604382	-0.0567515	-0.0512326	-0.0426583	-0.0316804	-0.0204458	-0.0111649	-0.00515711	-0.00230667	-0.00133359	-0.000672019
TNC	good_health_females	2.43433	3.04941	3.14476	0.0248042	19298	-0.0492085	-0.0449885	-0.0407622	-0.0365696	-0.0324546	-0.0284364	-0.0242627	-0.0194159	-0.0135866	-0.00648603	0.00155894	0.0093338	0.0156737	0.0199385	0.0218871	0.0219635	0.0207324	0.0184636	0.015583	0.0125166	0.00942469	0.00627361	0.00313463
ADAMTS16	good_health_females	2.59057	3.2433	3.14105	0.0221949	19298	0.0121485	0.0050585	-0.00204249	-0.00931577	-0.0170005	-0.0250395	-0.0333911	-0.0416959	-0.0494623	-0.0563052	-0.0620075	-0.066307	-0.0687879	-0.0689623	-0.0667353	-0.0624797	-0.0566736	-0.0497096	-0.0420024	-0.0337639	-0.0253021	-0.0168875	-0.00844512
IL4	good_health_males	1.00008	1.00016	3.14084	0.0763609	15544	0.0582017	0.0556713	0.0531409	0.0506105	0.0480801	0.0455497	0.0430192	0.0404888	0.0379584	0.035428	0.0328975	0.0303671	0.0278367	0.0253062	0.0227757	0.0202452	0.0177146	0.015184	0.0126534	0.0101227	0.00759206	0.00506137	0.00253069
VWC2L	good_health_males	3.61615	4.49941	3.13638	0.0126125	15544	-0.115364	-0.105502	-0.0955878	-0.0856899	-0.0770341	-0.0721874	-0.073044	-0.0797454	-0.091472	-0.105588	-0.11865	-0.128269	-0.134443	-0.13778	-0.138048	-0.134522	-0.12698	-0.115976	-0.101749	-0.0846802	-0.0654533	-0.044518	-0.0223255
HSD11B1	good_health_females	2.76758	3.46261	3.13445	0.0154987	19298	-0.0262417	-0.032379	-0.0385282	-0.0447714	-0.0513347	-0.0580608	-0.0646762	-0.0707641	-0.0752075	-0.0772707	-0.0764815	-0.0728471	-0.0668697	-0.0586534	-0.0489988	-0.0392271	-0.0306327	-0.023846	-0.0184956	-0.0140833	-0.0101949	-0.0066974	-0.00334257
ATRAID	good_health_males	3.05582	3.81205	3.13091	0.0123204	15544	0.10263	0.0915918	0.0804564	0.0687977	0.0561232	0.0421151	0.0276655	0.0143282	0.00343189	-0.00414963	-0.00815045	-0.00890677	-0.00641067	-0.00103008	0.00531769	0.0108553	0.0145541	0.0157564	0.0148459	0.0123574	0.00905356	0.00582279	0.00288836
ARHGAP30	good_health_males	1.11815	1.22668	3.12629	0.0552783	15544	-0.0692385	-0.0666846	-0.0641301	-0.0615717	-0.0590072	-0.0564267	-0.0538042	-0.0511237	-0.0483716	-0.0455281	-0.0425829	-0.0395397	-0.0364052	-0.0331888	-0.0299164	-0.0266124	-0.0232962	-0.0199889	-0.0166895	-0.0133823	-0.0100533	-0.00670701	-0.00335379
SELENOP	good_health_males	2.84266	3.54913	3.12604	0.022395	15544	-0.00757039	-0.0117778	-0.0159803	-0.020236	-0.0247791	-0.0297593	-0.0355644	-0.0427233	-0.0512659	-0.0609863	-0.0711076	-0.0797809	-0.085683	-0.0879765	-0.0866765	-0.0824579	-0.0763988	-0.0687355	-0.0591426	-0.0478726	-0.0359167	-0.0239743	-0.0119908
GART	good_health_females	1.00029	1.00057	3.12484	0.0770854	19298	-0.0572363	-0.0547478	-0.0522593	-0.0497709	-0.0472824	-0.044794	-0.0423057	-0.0398174	-0.0373291	-0.0348407	-0.0323522	-0.0298637	-0.027375	-0.0248863	-0.0223976	-0.0199089	-0.0174202	-0.0149315	-0.0124429	-0.00995428	-0.00746569	-0.00497712	-0.00248856
SPARCL1	good_health_males	1.90702	2.38807	3.12374	0.0286603	15544	0.0659998	0.0612374	0.0564733	0.0516889	0.0468118	0.0417476	0.0363955	0.0306406	0.0244889	0.0181598	0.0120089	0.00647373	0.00181184	-0.00192281	-0.0048152	-0.00682505	-0.00794108	-0.00823729	-0.00781175	-0.00674462	-0.00521353	-0.00348924	-0.00174357
TXNL1	good_health_males	1.00041	1.00082	3.12233	0.0771595	15544	-0.060595	-0.0579616	-0.0553282	-0.0526948	-0.0500614	-0.0474279	-0.0447943	-0.0421605	-0.0395265	-0.0368923	-0.0342579	-0.0316233	-0.0289885	-0.0263534	-0.0237182	-0.0210829	-0.0184476	-0.0158123	-0.0131769	-0.0105416	-0.00790623	-0.00527083	-0.00263542
MIA	good_health_females	1.0003	1.00059	3.12188	0.0772575	19298	-0.0535491	-0.0512204	-0.0488916	-0.0465629	-0.0442341	-0.0419054	-0.0395767	-0.0372481	-0.0349196	-0.0325912	-0.030263	-0.0279349	-0.0256069	-0.023279	-0.0209511	-0.0186232	-0.0162953	-0.0139675	-0.0116396	-0.00931175	-0.00698384	-0.0046559	-0.00232795
CLEC4C	good_health_females	4.37731	5.43192	3.12073	0.00581988	19298	0.0141084	-0.01668	-0.0474254	-0.0772362	-0.104948	-0.127254	-0.141123	-0.146441	-0.143552	-0.135206	-0.127186	-0.119573	-0.109719	-0.0989372	-0.0918204	-0.0908937	-0.094446	-0.0980432	-0.0969107	-0.0859794	-0.06671	-0.0440783	-0.0220057
PCDH9	good_health_females	1.00051	1.00102	3.11863	0.0774154	19298	0.055051	0.0526566	0.0502622	0.0478677	0.0454733	0.0430788	0.0406844	0.0382901	0.0358959	0.033502	0.0311082	0.0287147	0.0263214	0.0239283	0.0215354	0.0191426	0.0167499	0.0143572	0.0119645	0.00957168	0.0071788	0.00478588	0.00239294
SIGLEC8	good_health_males	1.0005	1.00099	3.11816	0.0774463	15544	0.056215	0.0537701	0.0513252	0.0488803	0.0464354	0.0439904	0.0415453	0.0391003	0.0366553	0.0342104	0.0317656	0.029321	0.0268766	0.0244326	0.0219888	0.0195452	0.0171018	0.0146585	0.0122154	0.00977227	0.00732921	0.00488614	0.00244307
CDH2	good_health_males	3.06807	3.82713	3.11636	0.0171544	15544	-0.0112425	-0.00819709	-0.00515849	-0.00186748	0.00139706	0.00343525	0.00328778	0.000269909	-0.00537456	-0.0131107	-0.022355	-0.0326259	-0.0425748	-0.0501744	-0.0546098	-0.0561636	-0.0556599	-0.0532632	-0.0484385	-0.0407784	-0.0310509	-0.0206445	-0.0103084
REG4	good_health_males	1.03802	1.07502	3.11453	0.0788462	15544	0.0543916	0.0519316	0.0494719	0.047015	0.044563	0.0421168	0.0396768	0.0372416	0.0348081	0.0323756	0.0299452	0.0275205	0.0251088	0.0227181	0.0203534	0.0180166	0.0157079	0.0134258	0.011166	0.00892241	0.00668876	0.00445864	0.00222927
PTEN	good_health_females	1.15418	1.29228	3.1134	0.0885461	19298	0.0594524	0.0563082	0.053164	0.0500212	0.0468884	0.0437772	0.0407023	0.0376752	0.0347089	0.0318153	0.029016	0.0263273	0.0237503	0.0212724	0.0188878	0.0165954	0.0143773	0.0122146	0.0101	0.00803013	0.00600042	0.00399432	0.00199678
ARG1	good_health_females	3.02268	3.77755	3.10912	0.0144958	19298	-0.0207068	-0.0066612	0.00737085	0.0210282	0.0334244	0.0440444	0.0525425	0.0589544	0.0637108	0.0667485	0.0676804	0.0659937	0.061516	0.0543196	0.0445895	0.0336443	0.0226744	0.0128899	0.00532077	0.00058724	-0.00142053	-0.00140806	-0.000725599
FLT4	good_health_females	1.2709	1.49375	3.10819	0.087435	19298	0.0583828	0.0551022	0.0518226	0.048553	0.045316	0.0421312	0.0390054	0.0359135	0.0328244	0.0297293	0.0266514	0.0236445	0.0207712	0.0180838	0.0156168	0.0133885	0.0113897	0.00957418	0.00787771	0.00625611	0.00467412	0.00311123	0.00155536
GCLM	good_health_males	5.74574	7.07638	3.10133	0.00276948	15544	-0.0605707	-0.0351663	-0.0100559	0.014691	0.0347211	0.0360427	0.0140481	-0.0205976	-0.0481863	-0.0597176	-0.0576813	-0.0449513	-0.0230646	-0.0105735	-0.0204665	-0.045644	-0.0663904	-0.0750427	-0.075917	-0.069966	-0.055116	-0.0362261	-0.0181792
TEX101	good_health_males	2.34229	2.92932	3.09659	0.0215858	15544	0.0421788	0.0359225	0.0296496	0.0233121	0.0169166	0.0104216	0.00352985	-0.00399669	-0.0118128	-0.0193454	-0.0258117	-0.0309742	-0.0346898	-0.0369488	-0.0378328	-0.0373577	-0.0355268	-0.0322924	-0.027729	-0.0222342	-0.0164867	-0.010937	-0.00546946
CDH2	good_health_females	1.99378	2.50144	3.09288	0.0288172	19298	0.0581323	0.0528449	0.0475595	0.0422797	0.0370086	0.0316847	0.026127	0.0202913	0.0143856	0.00870236	0.00357329	-0.000695276	-0.00404063	-0.00650591	-0.00807855	-0.00871792	-0.00849478	-0.00765377	-0.00647564	-0.00518695	-0.0038914	-0.00257902	-0.00128702
SMAD2	good_health_males	2.60422	3.25404	3.09218	0.0216813	15544	0.0963307	0.0827839	0.0692102	0.0555515	0.0419092	0.0281818	0.0147172	0.00250996	-0.00705615	-0.013354	-0.0164517	-0.0169328	-0.0157689	-0.0137193	-0.0112026	-0.00876998	-0.00652401	-0.00483059	-0.00392427	-0.00346389	-0.00279172	-0.00187765	-0.000937873
C2	good_health_females	3.00695	3.75818	3.08917	0.0271345	19298	0.024426	0.0274766	0.0305025	0.0332583	0.0351289	0.0356032	0.0342252	0.0301096	0.0230465	0.0139111	0.00345459	-0.00706534	-0.0157069	-0.0217069	-0.0242376	-0.0229284	-0.0190392	-0.0143942	-0.010537	-0.00809119	-0.00638948	-0.00445603	-0.00223823
PPP1R9B	good_health_females	3.90252	4.85469	3.08915	0.0095564	19298	0.124123	0.109197	0.094242	0.0780421	0.0584954	0.0354712	0.0124924	-0.00587188	-0.0160513	-0.0172881	-0.0119715	-0.00222451	0.00868491	0.0165364	0.0207548	0.0248211	0.0288602	0.0311782	0.0305445	0.0267829	0.0203636	0.0132998	0.00662134
HHEX	good_health_females	2.77489	3.47165	3.08863	0.0206771	19298	-0.0026432	-0.0136055	-0.0245405	-0.035526	-0.0467029	-0.0575541	-0.0671071	-0.0744661	-0.0791437	-0.0805571	-0.0787581	-0.0743193	-0.0681011	-0.0613792	-0.0546488	-0.0473932	-0.039674	-0.0322922	-0.0256909	-0.0200164	-0.0151424	-0.0102523	-0.00513886
CCL22	good_health_females	3.00615	3.75719	3.0854	0.0152909	19298	0.0205436	0.0258348	0.0311374	0.0364593	0.041759	0.0473011	0.0528941	0.0571343	0.0584295	0.0565142	0.0509784	0.0422949	0.0319335	0.0212313	0.0118822	0.00512034	0.0011758	-0.00033764	-0.000414994	-0.000106877	-0.000271306	-0.000376548	-0.000205981
MAP3K5	good_health_males	2.94329	3.67336	3.08509	0.0239634	15544	-0.0215286	-0.0232064	-0.024882	-0.0268002	-0.0301375	-0.0361015	-0.0442949	-0.0544134	-0.0654729	-0.0761246	-0.084933	-0.0907572	-0.0930552	-0.0920388	-0.0885387	-0.0830358	-0.0748666	-0.0646304	-0.053929	-0.0434213	-0.0328482	-0.0219607	-0.010986
ART3	good_health_males	2.4736	3.0921	3.08417	0.0251013	15544	0.0450832	0.0331134	0.0211534	0.00930979	-0.00222247	-0.0131328	-0.0232513	-0.0323113	-0.0400709	-0.0461723	-0.0503662	-0.052618	-0.0530263	-0.0519669	-0.0498676	-0.0468075	-0.0426061	-0.0371901	-0.0308824	-0.0243458	-0.0180623	-0.0119821	-0.00598472
TRIM26	good_health_males	1.0007	1.00139	3.07924	0.0793074	15544	-0.0583165	-0.0557789	-0.0532413	-0.0507038	-0.0481665	-0.0456295	-0.0430928	-0.0405566	-0.0380207	-0.0354851	-0.0329496	-0.0304142	-0.0278789	-0.0253437	-0.0228085	-0.0202735	-0.0177388	-0.0152043	-0.0126701	-0.010136	-0.00760195	-0.00506796	-0.00253398
SLIT2	good_health_females	1.00091	1.00182	3.07773	0.0793531	19298	0.0551346	0.0527373	0.05034	0.0479427	0.0455454	0.0431479	0.0407501	0.0383521	0.0359536	0.0335548	0.0311559	0.0287569	0.0263583	0.0239601	0.0215624	0.0191652	0.0167685	0.0143723	0.0119765	0.00958098	0.00718568	0.00479045	0.00239522
SPINK6	good_health_females	2.68337	3.35834	3.07663	0.0222134	19298	-0.0170083	-0.0289862	-0.0409239	-0.0525304	-0.0632957	-0.0726222	-0.0802176	-0.0863427	-0.0916348	-0.0962107	-0.0997294	-0.101399	-0.100866	-0.0980506	-0.0929864	-0.0860515	-0.0779023	-0.0692068	-0.0597463	-0.0493015	-0.0379073	-0.0255716	-0.0128054
COL5A1	good_health_females	1.00012	1.00024	3.07226	0.0796473	19298	0.0529553	0.0506527	0.0483501	0.0460475	0.0437449	0.0414424	0.0391399	0.0368375	0.034535	0.0322327	0.0299303	0.027628	0.0253257	0.0230234	0.0207211	0.0184187	0.0161164	0.0138141	0.0115117	0.00920941	0.00690706	0.00460471	0.00230235
PAM	good_health_females	1.86071	2.33338	3.07073	0.031876	19298	0.0607336	0.0567615	0.0527872	0.0487554	0.0446011	0.0402936	0.0356879	0.0307199	0.0254794	0.0201268	0.0147994	0.00975353	0.00533092	0.00174822	-0.00096502	-0.00290538	-0.00413136	-0.00467689	-0.00458173	-0.00400691	-0.00313839	-0.00210941	-0.00105486
LAMP2	good_health_males	2.49229	3.11528	3.06762	0.0251861	15544	0.0270212	0.0147477	0.0024838	-0.00955178	-0.0209733	-0.0317575	-0.0418145	-0.0510152	-0.0592863	-0.0662693	-0.0714834	-0.0749072	-0.0766515	-0.0765902	-0.0746305	-0.0706907	-0.0648603	-0.0576896	-0.0495582	-0.0405246	-0.0307405	-0.0205461	-0.0102735
CNGB3	good_health_females	1.0004	1.0008	3.06698	0.0798365	19298	0.0570251	0.0545463	0.0520676	0.0495888	0.04711	0.0446313	0.0421525	0.0396738	0.0371951	0.0347162	0.0322373	0.0297582	0.0272791	0.0247997	0.0223202	0.0198406	0.0173608	0.0148809	0.0124008	0.00992065	0.00744049	0.00496033	0.00248016
IGFBP6	good_health_males	2.63443	3.29148	3.06544	0.0234185	15544	-0.00618493	-0.0149394	-0.0236668	-0.0320715	-0.0399836	-0.0473968	-0.0546839	-0.0622084	-0.0694661	-0.0755752	-0.0800038	-0.0825941	-0.083264	-0.0821009	-0.0793432	-0.0749076	-0.0687187	-0.0606899	-0.0511483	-0.0406922	-0.0301986	-0.0200418	-0.0100156
PSAPL1	good_health_males	2.44675	3.05882	3.05856	0.0264464	15544	0.0252017	0.0171969	0.00918948	0.00117496	-0.00685603	-0.0148324	-0.0229334	-0.0312324	-0.0394401	-0.0468592	-0.0530975	-0.0580644	-0.0616281	-0.0634073	-0.0630801	-0.0607104	-0.0564343	-0.0505068	-0.0433088	-0.035244	-0.0267256	-0.017935	-0.0089788
CLIP2	good_health_males	2.9583	3.69188	3.05625	0.0171376	15544	0.140039	0.12428	0.108479	0.0925265	0.076564	0.0606077	0.0455313	0.0327377	0.023723	0.0187351	0.0178053	0.0200879	0.0239319	0.0277027	0.0306892	0.0324234	0.0331485	0.0325183	0.0297015	0.0248642	0.018995	0.0126925	0.00634596
RRM2	good_health_females	3.27795	4.09132	3.05299	0.0148388	19298	-0.0500444	-0.0531616	-0.056251	-0.0594304	-0.063379	-0.0683252	-0.0736468	-0.0787042	-0.0837751	-0.08926	-0.0958576	-0.102857	-0.109475	-0.11595	-0.121043	-0.122225	-0.118277	-0.108958	-0.094838	-0.0774281	-0.0586361	-0.0391868	-0.019603
MAPK9	good_health_males	2.94534	3.67589	3.05292	0.0158895	15544	-0.0259726	-0.032002	-0.0380599	-0.0442535	-0.0505778	-0.0571757	-0.0640084	-0.0711445	-0.0774193	-0.0816775	-0.0829644	-0.0806586	-0.0749369	-0.0665698	-0.0559892	-0.0438918	-0.0313829	-0.0202227	-0.0120694	-0.0071125	-0.00437312	-0.00277751	-0.00139005
NME3	good_health_females	2.2202	2.78354	3.05212	0.0282556	19298	0.0561861	0.0471591	0.0381251	0.0290839	0.0201594	0.0115065	0.00311714	-0.00483494	-0.0120468	-0.0182193	-0.0232024	-0.0270551	-0.0298554	-0.0317346	-0.0325914	-0.0321852	-0.0305419	-0.0278766	-0.0243036	-0.0199582	-0.0151865	-0.0101892	-0.00509749
AMY2A	good_health_females	2.14894	2.69499	3.05059	0.0268792	19298	-0.0904617	-0.0892832	-0.0881212	-0.0871087	-0.086435	-0.0863099	-0.0866996	-0.0874306	-0.0883192	-0.0889046	-0.0884645	-0.0866941	-0.0836339	-0.079537	-0.0746894	-0.069099	-0.0626163	-0.0551158	-0.0466687	-0.0376085	-0.028262	-0.0188425	-0.00942042
SUGP1	good_health_males	3.03756	3.78956	3.05045	0.0164643	15544	0.0152922	0.00683402	-0.00170064	-0.0105467	-0.0199471	-0.0310456	-0.0439793	-0.0577816	-0.070234	-0.0799449	-0.0859552	-0.0875159	-0.0845074	-0.077729	-0.0686587	-0.0594054	-0.0506013	-0.0423536	-0.0357029	-0.0299888	-0.0234251	-0.0159531	-0.00800704
CGB3_CGB5_CGB8	good_health_females	1.0006	1.00119	3.04977	0.0806378	19298	0.0590853	0.0565173	0.0539492	0.0513812	0.0488131	0.0462452	0.0436774	0.0411097	0.038542	0.0359742	0.0334062	0.0308379	0.0282691	0.0257	0.0231306	0.0205608	0.017991	0.0154209	0.0128508	0.0102807	0.00771056	0.00514038	0.00257019
BAG4	good_health_males	3.12058	3.89174	3.04822	0.0134605	15544	0.119585	0.106692	0.0937431	0.0805464	0.067081	0.0531759	0.0390551	0.0250689	0.0124888	0.00298316	-0.00248595	-0.00362175	-0.000526732	0.0057057	0.0132376	0.0200096	0.0253077	0.0278628	0.026529	0.0222159	0.0170396	0.0116105	0.0058301
LEG1	good_health_males	2.12698	2.66246	3.04747	0.0441074	15544	0.0556766	0.0589408	0.0621886	0.065314	0.0681661	0.0706147	0.0726157	0.0741043	0.0748856	0.0746732	0.0732414	0.0703215	0.0657802	0.0599376	0.0532575	0.0461593	0.0390033	0.0320872	0.0255774	0.0196381	0.0143543	0.00949758	0.00474594
TMEM25	good_health_males	1.18543	1.34758	3.04682	0.049171	15544	-0.0718176	-0.0693548	-0.0668922	-0.0644294	-0.0619691	-0.0595113	-0.057033	-0.0544954	-0.0518644	-0.0491175	-0.0462449	-0.0432525	-0.0401436	-0.0369049	-0.033535	-0.0300393	-0.0264358	-0.0227549	-0.0190271	-0.0152607	-0.011462	-0.00764556	-0.00382302
AMIGO2	good_health_males	1.00026	1.00052	3.04665	0.0809057	15544	-0.0577966	-0.0552836	-0.0527705	-0.0502574	-0.0477443	-0.0452312	-0.0427182	-0.0402051	-0.0376921	-0.0351792	-0.0326663	-0.0301535	-0.0276407	-0.0251281	-0.0226154	-0.0201028	-0.0175901	-0.0150773	-0.0125645	-0.0100516	-0.00753874	-0.00502583	-0.00251292
ANXA5	good_health_males	1.00015	1.00029	3.04378	0.0810588	15544	0.0565279	0.05407	0.0516121	0.0491542	0.0466963	0.0442384	0.0417806	0.0393228	0.0368649	0.0344071	0.0319493	0.0294916	0.0270338	0.0245761	0.0221183	0.0196606	0.0172029	0.0147453	0.0122877	0.00983015	0.0073726	0.00491507	0.00245753
SIAE	good_health_females	2.79062	3.49112	3.0423	0.0248915	19298	0.0463421	0.0306401	0.0149458	-0.000783412	-0.016387	-0.0311261	-0.0438874	-0.0539139	-0.0607662	-0.0646751	-0.0663806	-0.066505	-0.0656321	-0.0645678	-0.0629467	-0.0594885	-0.0538123	-0.0468925	-0.0394508	-0.0317588	-0.0240297	-0.0160736	-0.0080399
IL18RAP	good_health_males	1.00027	1.00054	3.03938	0.0812631	15544	0.0562726	0.053826	0.0513793	0.0489327	0.0464861	0.0440394	0.0415927	0.0391459	0.0366992	0.0342524	0.0318057	0.0293589	0.0269121	0.0244654	0.0220186	0.0195719	0.0171252	0.0146786	0.0122321	0.00978567	0.00733924	0.00489283	0.00244641
REST	good_health_males	1.00036	1.00072	3.03549	0.0814626	15544	-0.0583981	-0.0558585	-0.0533189	-0.0507793	-0.0482398	-0.0457004	-0.0431611	-0.0406218	-0.0380826	-0.0355435	-0.0330044	-0.0304654	-0.0279265	-0.0253876	-0.0228488	-0.0203101	-0.0177713	-0.0152326	-0.0126939	-0.0101551	-0.00761636	-0.00507757	-0.00253879
TDO2	good_health_females	1.00018	1.00035	3.03508	0.0814935	19298	-0.0550348	-0.0526418	-0.0502488	-0.0478558	-0.0454628	-0.0430698	-0.0406768	-0.0382838	-0.0358908	-0.0334977	-0.0311048	-0.0287118	-0.0263189	-0.0239261	-0.0215334	-0.0191408	-0.0167481	-0.0143555	-0.0119629	-0.00957027	-0.00717769	-0.00478512	-0.00239256
HNRNPUL1	good_health_males	3.5362	4.40161	3.03417	0.0199121	15544	-0.0484364	-0.0458276	-0.0433017	-0.0413897	-0.0412459	-0.0450023	-0.0539376	-0.0669615	-0.0804865	-0.0912965	-0.0976603	-0.0983944	-0.0926729	-0.0812224	-0.0668695	-0.0531119	-0.0415613	-0.0326968	-0.0265382	-0.0215534	-0.0161871	-0.0106902	-0.00533505
EIF2AK3	good_health_males	2.5631	3.20306	3.03315	0.0261604	15544	0.0093749	0.00121173	-0.00696957	-0.0153456	-0.0241764	-0.033563	-0.0430231	-0.0524476	-0.0613408	-0.0691801	-0.0755202	-0.0797295	-0.081381	-0.0804715	-0.0775102	-0.0730346	-0.0671095	-0.0599983	-0.0519302	-0.0427995	-0.0325554	-0.0217277	-0.0108581
F12	good_health_males	2.19015	2.74079	3.03265	0.0377325	15544	0.0786132	0.0668922	0.0551774	0.0435748	0.0324311	0.0222725	0.0134043	0.0059367	-0.000148129	-0.00487974	-0.00859811	-0.0116393	-0.0141232	-0.0160483	-0.0173486	-0.0178182	-0.0171926	-0.0155288	-0.0131646	-0.0105317	-0.00789537	-0.00527027	-0.00263682
STC2	good_health_males	2.15777	2.70065	3.03161	0.0254062	15544	0.0479219	0.0449913	0.0420675	0.0392241	0.0363476	0.0329687	0.0288488	0.0239656	0.0184673	0.0126052	0.00658312	0.000692998	-0.00471292	-0.00927206	-0.012666	-0.0147493	-0.015658	-0.0154563	-0.0142534	-0.0121778	-0.0094413	-0.00636305	-0.00318116
mean_corpuscular_volume	good_health_females	8.96213	10.8391	3.03084	0.000459343	127883	-0.179065	-0.187008	-0.194821	-0.199332	-0.196905	-0.199925	-0.213392	-0.21687	-0.207937	-0.205882	-0.211301	-0.22107	-0.226606	-0.226505	-0.224072	-0.221865	-0.215301	-0.205543	-0.213601	-0.2331	-0.216396	-0.154529	-0.0775853
C1QTNF9	good_health_males	2.69357	3.36472	3.0283	0.0270391	15544	-0.111057	-0.108761	-0.106502	-0.104497	-0.103408	-0.104403	-0.107555	-0.112151	-0.11717	-0.121526	-0.124565	-0.125381	-0.123678	-0.120136	-0.115158	-0.108237	-0.0990393	-0.0877238	-0.0747279	-0.0606649	-0.0459762	-0.0307628	-0.0153855
NEXN	good_health_females	3.01584	3.76913	3.02479	0.0226283	19298	0.13357	0.116496	0.0994398	0.0822767	0.0647056	0.0474638	0.0323703	0.0210742	0.0140121	0.0106874	0.0104424	0.0124764	0.0152086	0.0166559	0.0168444	0.017432	0.018584	0.0191768	0.0183849	0.0159208	0.0121605	0.00806736	0.00403305
TNFRSF10B	good_health_males	2.84201	3.54833	3.02353	0.0200258	15544	0.0134321	0.00414762	-0.00514547	-0.0144956	-0.0243079	-0.0349011	-0.0462564	-0.0578824	-0.0678791	-0.074634	-0.0775904	-0.0771702	-0.0741628	-0.0693144	-0.0631484	-0.0560984	-0.0488404	-0.0416236	-0.0343051	-0.0269718	-0.0198501	-0.013143	-0.00656871
PTP4A3	good_health_males	3.85496	4.79111	3.02324	0.0130478	15544	-0.115034	-0.0936002	-0.0724141	-0.053315	-0.0389307	-0.0320299	-0.0333609	-0.0411443	-0.0524419	-0.0649864	-0.0769744	-0.0869298	-0.0947597	-0.100993	-0.106252	-0.110396	-0.111324	-0.106431	-0.0959651	-0.0799373	-0.0602503	-0.0402794	-0.0201506
CELSR2	good_health_females	3.57362	4.45334	3.02323	0.0123871	19298	-0.0393827	-0.0344817	-0.0296026	-0.0253108	-0.0223142	-0.020159	-0.0191753	-0.0209594	-0.0274147	-0.0382214	-0.0515554	-0.0639646	-0.0742937	-0.0818149	-0.0850815	-0.0827353	-0.0740613	-0.0617509	-0.0486787	-0.0361179	-0.0256461	-0.0168024	-0.00838966
SHBG	good_health_males	1.00028	1.00056	3.02138	0.0821929	15544	0.0476704	0.0455973	0.0435242	0.041451	0.0393779	0.0373048	0.0352317	0.0331588	0.0310858	0.029013	0.0269402	0.0248675	0.0227949	0.0207223	0.0186499	0.0165775	0.0145051	0.0124329	0.0103606	0.00828847	0.00621634	0.00414422	0.00207211
FOXJ3	good_health_males	3.66894	4.56395	3.02095	0.0177566	15544	0.00497587	0.00560878	0.006108	0.00492189	0.000282029	-0.00935493	-0.0232628	-0.0388091	-0.0516246	-0.0592539	-0.0614504	-0.0583728	-0.0495087	-0.0356897	-0.0197612	-0.00557569	0.00487718	0.0115923	0.0144898	0.0141422	0.012107	0.00861996	0.00435258
CIT	good_health_females	1.0003	1.0006	3.01939	0.0822556	19298	0.0547469	0.0523668	0.0499866	0.0476065	0.0452263	0.0428461	0.0404659	0.0380857	0.0357054	0.033325	0.0309446	0.0285641	0.0261835	0.0238029	0.0214223	0.0190417	0.0166612	0.0142808	0.0119005	0.00952034	0.00714023	0.00476015	0.00238008
AFP	good_health_females	3.15367	3.93872	3.01472	0.0173312	19298	-0.0480086	-0.0475131	-0.0470295	-0.0467081	-0.0471052	-0.0486084	-0.0516223	-0.0567082	-0.0642034	-0.0734079	-0.0833425	-0.0924808	-0.0993353	-0.104427	-0.107684	-0.107605	-0.103337	-0.0948499	-0.0826132	-0.0680157	-0.0514015	-0.0341382	-0.0170504
VEGFB	good_health_males	1.00085	1.0017	3.01382	0.0823727	15544	0.0556881	0.0532697	0.0508513	0.0484328	0.0460142	0.0435954	0.0411763	0.0387568	0.0363369	0.0339166	0.0314959	0.0290746	0.0266529	0.0242307	0.0218081	0.0193854	0.0169626	0.0145396	0.0121164	0.00969319	0.0072699	0.0048466	0.0024233
SLIT2	good_health_males	2.30761	2.88633	3.01294	0.0405756	15544	0.0460183	0.0535796	0.0611436	0.0686301	0.0756515	0.0818392	0.0869703	0.0906384	0.0926226	0.0929584	0.0915691	0.0885851	0.0841744	0.0784842	0.0719572	0.0651159	0.0581364	0.050757	0.0428386	0.0344539	0.0258381	0.0172347	0.00861936
NUDT15	good_health_males	1.59542	1.98084	3.01117	0.0614008	15544	0.0750605	0.069076	0.0630948	0.0571406	0.0512776	0.0455697	0.0401175	0.0350509	0.0304772	0.0264281	0.0228913	0.0198656	0.0173885	0.0154007	0.0137411	0.0122483	0.0108032	0.00933452	0.00783134	0.00627701	0.00469134	0.00311544	0.00155688
SCARB2	good_health_females	1.31398	1.56424	3.00933	0.0412564	19298	-0.0580528	-0.0564377	-0.0548227	-0.0532045	-0.051569	-0.049886	-0.0481193	-0.0462497	-0.0442731	-0.0421817	-0.0399663	-0.0375899	-0.0350031	-0.0321816	-0.0291454	-0.0259616	-0.0227019	-0.0194259	-0.0161656	-0.0129227	-0.0096932	-0.00646319	-0.0032316
IL1R2	good_health_females	2.08147	2.611	3.00672	0.0284945	19298	-0.0860189	-0.0855138	-0.0850005	-0.0844482	-0.0838127	-0.0829194	-0.0818211	-0.0807429	-0.079912	-0.0792794	-0.078598	-0.0775167	-0.0757487	-0.0729671	-0.0688293	-0.0631472	-0.056066	-0.0482257	-0.0401378	-0.0319975	-0.0239199	-0.0159169	-0.0079563
CTRC	good_health_males	1.00006	1.00013	3.00596	0.0829633	15544	-0.0565751	-0.0541156	-0.051656	-0.0491964	-0.0467368	-0.0442772	-0.0418176	-0.0393579	-0.0368983	-0.0344385	-0.0319788	-0.029519	-0.0270591	-0.0245992	-0.0221393	-0.0196794	-0.0172195	-0.0147596	-0.0122996	-0.00983971	-0.00737978	-0.00491985	-0.00245993
RFC4	good_health_males	1.00082	1.00164	3.00524	0.0828364	15544	-0.0579165	-0.0554002	-0.0528838	-0.0503675	-0.0478512	-0.0453349	-0.0428185	-0.0403021	-0.0377854	-0.0352684	-0.0327509	-0.0302329	-0.0277144	-0.0251953	-0.0226759	-0.0201562	-0.0176365	-0.0151169	-0.0125973	-0.0100778	-0.00755835	-0.00503889	-0.00251945
ILKAP	good_health_males	2.86927	3.582	3.00389	0.0196963	15544	0.0452494	0.0302314	0.0151699	3.75667e-05	-0.0148355	-0.0293347	-0.0431201	-0.055271	-0.0645729	-0.0704334	-0.072667	-0.071306	-0.0671841	-0.0614865	-0.0545672	-0.0467266	-0.038259	-0.0305983	-0.0250546	-0.0209194	-0.0164465	-0.0112335	-0.00563773
VMO1	good_health_females	1.81948	2.2806	3.00361	0.052716	19298	-0.0576655	-0.0582201	-0.0587685	-0.0592924	-0.0597788	-0.0601233	-0.0601337	-0.0595294	-0.0580393	-0.0556415	-0.0524277	-0.0484821	-0.043951	-0.0390871	-0.0342307	-0.0296507	-0.0254205	-0.0214523	-0.0176557	-0.0139331	-0.0103352	-0.00685564	-0.00342583
QSOX1	good_health_females	2.24076	2.80908	2.99961	0.0354837	19298	0.0879438	0.0810033	0.074054	0.0669487	0.059555	0.0519186	0.0439309	0.0357048	0.0276194	0.0201683	0.0137346	0.00891595	0.00602125	0.00483849	0.00517985	0.0065034	0.00770237	0.00814446	0.00772674	0.0065966	0.00508055	0.0034029	0.00170146
ACE2	good_health_females	2.48815	3.11622	2.99823	0.0293105	19298	0.0306884	0.0299355	0.0291841	0.0283493	0.027057	0.024776	0.0212303	0.0169227	0.0124032	0.00767937	0.00237079	-0.00324215	-0.00858382	-0.0132086	-0.0163703	-0.0174894	-0.0167495	-0.0146994	-0.0120893	-0.00945487	-0.0069572	-0.00459138	-0.00229264
FAP	good_health_males	4.48066	5.55234	2.99806	0.00700207	15544	-0.199827	-0.173973	-0.148113	-0.121504	-0.0957899	-0.0764986	-0.0652852	-0.0653667	-0.0783353	-0.0979361	-0.116691	-0.127313	-0.128541	-0.122497	-0.111936	-0.100519	-0.09097	-0.0831806	-0.0748276	-0.0618805	-0.0450685	-0.0292855	-0.0146101
IL18R1	good_health_females	1.00018	1.00035	2.99609	0.0834799	19298	0.0517693	0.0495183	0.0472674	0.0450164	0.0427654	0.0405144	0.0382633	0.0360122	0.0337611	0.0315099	0.0292588	0.0270078	0.0247567	0.0225058	0.0202549	0.0180041	0.0157534	0.0135028	0.0112523	0.00900183	0.00675137	0.00450091	0.00225046
CD209	good_health_males	2.61003	3.26124	2.99439	0.0259084	15544	-0.0443363	-0.0526938	-0.0610915	-0.0696741	-0.0783281	-0.0873222	-0.0963925	-0.104644	-0.111303	-0.115699	-0.117714	-0.117731	-0.116214	-0.113265	-0.108718	-0.102299	-0.0941163	-0.0842989	-0.0727615	-0.0595819	-0.0452081	-0.0302399	-0.0151301
CASC3	good_health_females	2.35933	2.9563	2.99414	0.0305936	19298	0.0517983	0.0413412	0.0308835	0.0203721	0.00986314	-0.000290688	-0.00968526	-0.0181475	-0.0255422	-0.0315804	-0.0361731	-0.0393163	-0.0411471	-0.0420305	-0.0419903	-0.0405264	-0.0374786	-0.0332343	-0.0282368	-0.0229017	-0.0174332	-0.0117105	-0.00586019
CEACAM1	good_health_males	1.00012	1.00024	2.9916	0.0837094	15544	0.0545539	0.0521819	0.0498098	0.0474378	0.0450657	0.0426937	0.0403217	0.0379498	0.0355778	0.0332059	0.030834	0.0284621	0.0260902	0.0237183	0.0213465	0.0189746	0.0166028	0.014231	0.0118591	0.00948731	0.00711548	0.00474366	0.00237183
SYT1	good_health_females	5.12271	6.33287	2.98939	0.00554188	19298	0.0237374	0.0142241	0.00478049	-0.00465672	-0.0107346	-0.00972092	-0.00256956	0.00574873	0.0118321	0.0122425	0.00234356	-0.0193262	-0.0448122	-0.06134	-0.0632531	-0.0535781	-0.0329877	-0.00795361	0.0132344	0.0241933	0.0242927	0.0174264	0.00875938
NFKB2	good_health_females	1.15138	1.28725	2.98923	0.092027	19298	0.0614327	0.058192	0.0549516	0.0517101	0.0484665	0.0452401	0.0420706	0.0389991	0.0360469	0.0332218	0.0305202	0.0279292	0.0254314	0.023004	0.0206248	0.0182761	0.0159429	0.0136206	0.0113177	0.0090376	0.00677158	0.00451234	0.00225598
COQ7	good_health_males	2.61139	3.26292	2.98759	0.0271852	15544	-0.017696	-0.0249553	-0.0322356	-0.0397068	-0.0476218	-0.0562279	-0.0651783	-0.0737459	-0.0812819	-0.0877792	-0.0929644	-0.0962555	-0.097358	-0.0960623	-0.0922752	-0.086167	-0.0781894	-0.0690083	-0.0590764	-0.0483152	-0.0366712	-0.0244976	-0.0122479
alanine_aminotransferase	good_health_females	2.68045	3.35246	2.98739	0.0228998	126076	0.0248572	0.0216734	0.0184868	0.015295	0.0121286	0.00900643	0.00591875	0.0028577	-0.000168987	-0.00289575	-0.0049975	-0.00626988	-0.00667127	-0.00626975	-0.00522935	-0.00375145	-0.00215599	-0.000772157	5.12955e-05	0.000326627	0.000329141	0.000239751	0.000120767
AMPD3	good_health_females	2.81619	3.52273	2.98733	0.0213483	19298	-0.048692	-0.0338038	-0.0189407	-0.00439253	0.00928212	0.0216089	0.0324852	0.0419399	0.0500726	0.056526	0.0610159	0.0631966	0.0625599	0.0586863	0.0521435	0.0440689	0.0354233	0.0275248	0.020754	0.0150476	0.0103442	0.00661719	0.00329835
MLN	good_health_males	4.09937	5.08899	2.9869	0.009764	15544	-0.0751082	-0.0586486	-0.0422274	-0.0260528	-0.0107859	0.00301816	0.0141478	0.0211574	0.0212817	0.013296	-0.00155366	-0.0193949	-0.0368987	-0.0513434	-0.0604164	-0.0621685	-0.0554804	-0.0426797	-0.0284013	-0.0176773	-0.0113682	-0.00760176	-0.00384771
EP300	good_health_females	2.16317	2.71268	2.98578	0.0327609	19298	-0.0700067	-0.0723757	-0.0747477	-0.0771892	-0.0797841	-0.0823273	-0.0845203	-0.086054	-0.0866727	-0.0862873	-0.0851451	-0.0833912	-0.0810467	-0.0779019	-0.0734364	-0.0671978	-0.0595111	-0.0511629	-0.0425819	-0.0339985	-0.0254908	-0.0169935	-0.00849549
EPGN	good_health_males	1.00014	1.00029	2.9796	0.0843143	15544	-0.0531972	-0.0508846	-0.048572	-0.0462594	-0.0439468	-0.0416341	-0.0393214	-0.0370086	-0.0346958	-0.0323829	-0.0300699	-0.0277568	-0.0254437	-0.0231306	-0.0208176	-0.0185045	-0.0161914	-0.0138784	-0.0115653	-0.00925225	-0.00693918	-0.00462612	-0.00231306
GM2A	good_health_females	4.46485	5.53808	2.97756	0.00734745	19298	0.106321	0.0922942	0.0783854	0.0654712	0.0533589	0.0422431	0.0335355	0.0285932	0.0256133	0.0223911	0.0174893	0.014114	0.0142342	0.0201474	0.0335255	0.0522385	0.0717751	0.0853757	0.0871303	0.077291	0.0598449	0.0398516	0.0199201
SAG	good_health_males	1.00033	1.00066	2.97525	0.0844999	15544	-0.0574999	-0.0550005	-0.0525011	-0.0500017	-0.0475023	-0.0450029	-0.0425035	-0.0400041	-0.0375045	-0.0350049	-0.0325052	-0.0300054	-0.0275056	-0.0250056	-0.0225054	-0.0200051	-0.0175047	-0.0150042	-0.0125035	-0.0100028	-0.00750211	-0.00500141	-0.0025007
SPINT3	good_health_males	1.76381	2.20528	2.97461	0.0494322	15544	-0.0517014	-0.0473674	-0.0430281	-0.038663	-0.0342819	-0.0299376	-0.0257054	-0.0216765	-0.0179645	-0.0146911	-0.0118918	-0.00956971	-0.00773041	-0.00633711	-0.00538462	-0.00479477	-0.0044612	-0.00422533	-0.00390935	-0.00340753	-0.00268664	-0.00182497	-0.00091445
CDKN1A	good_health_females	3.74892	4.66741	2.97417	0.015024	19298	0.128622	0.102352	0.0761391	0.0500342	0.0244143	0.000655449	-0.0176955	-0.0281205	-0.0304205	-0.0260667	-0.0192979	-0.0119953	-0.0045867	0.00121606	0.00533126	0.00997711	0.0152998	0.0190632	0.0197084	0.0169821	0.0121257	0.00765106	0.0037917
FGF20	good_health_females	1.00064	1.00128	2.96967	0.0848276	19298	0.0562691	0.0538219	0.0513747	0.0489276	0.0464804	0.0440333	0.0415862	0.0391391	0.0366922	0.0342453	0.0317988	0.0293525	0.0269065	0.0244607	0.0220151	0.0195695	0.0171239	0.0146781	0.0122321	0.00978588	0.0073395	0.00489302	0.00244651
SMAD3	good_health_males	3.77866	4.69799	2.96448	0.0183473	15544	0.115484	0.105513	0.0954919	0.0853931	0.0752227	0.0634818	0.0488947	0.0317219	0.0151964	0.00213791	-0.00437331	-0.00233603	0.00716948	0.020158	0.0326736	0.0420353	0.0472173	0.0464325	0.039396	0.0293796	0.0206151	0.0135659	0.00678774
DDX58	good_health_males	3.30569	4.11915	2.96289	0.0180258	15544	-0.058212	-0.0538173	-0.0495236	-0.0463393	-0.0459994	-0.0498217	-0.0579287	-0.0687676	-0.079549	-0.0892977	-0.0981705	-0.105185	-0.108091	-0.105382	-0.0977855	-0.0870563	-0.0744221	-0.0614047	-0.0495672	-0.0390703	-0.029354	-0.0197803	-0.00991706
FH	good_health_males	1.85404	2.32105	2.96045	0.0425858	15544	-0.0792229	-0.0799429	-0.0806576	-0.0813271	-0.0819559	-0.0825322	-0.082966	-0.0829931	-0.0824395	-0.0813563	-0.0797319	-0.077364	-0.0741304	-0.0699901	-0.0650481	-0.0595091	-0.0535067	-0.0470514	-0.0401034	-0.0326511	-0.0247666	-0.0165689	-0.0082859
CA9	good_health_males	2.87261	3.58613	2.96029	0.0277947	15544	0.00374163	-0.0112294	-0.0262143	-0.0409747	-0.0543998	-0.0658287	-0.0747481	-0.0808994	-0.0839451	-0.0835574	-0.079855	-0.0736886	-0.0662684	-0.0582088	-0.0504187	-0.0436273	-0.0378605	-0.0329451	-0.0281357	-0.0231807	-0.0178461	-0.012086	-0.00606046
EDF1	good_health_females	2.70027	3.37927	2.951	0.0221955	19298	0.0917804	0.0821119	0.0724362	0.0625241	0.0518271	0.0402109	0.0281328	0.0163206	0.00548977	-0.00321953	-0.0089608	-0.0115162	-0.0110464	-0.00864033	-0.00539339	-0.00187442	0.00134655	0.003737	0.00499674	0.00516118	0.00435595	0.0030315	0.00152423
ICAM3	good_health_males	4.30415	5.33805	2.95015	0.00951351	15544	-0.198387	-0.167215	-0.136219	-0.106652	-0.080578	-0.0624053	-0.0559421	-0.0609147	-0.0730805	-0.0887657	-0.104954	-0.120622	-0.13326	-0.139753	-0.140766	-0.136384	-0.128551	-0.121966	-0.114738	-0.101618	-0.0800163	-0.054083	-0.0270994
CA8	good_health_males	1.90292	2.3829	2.94915	0.0548662	15544	-0.0584173	-0.0589941	-0.0595748	-0.0602285	-0.0610656	-0.0619483	-0.0625492	-0.0624849	-0.0614713	-0.0594416	-0.0565111	-0.0528336	-0.0485083	-0.0435692	-0.0381613	-0.0325554	-0.0270908	-0.0220411	-0.0175283	-0.0134979	-0.00985598	-0.0065042	-0.00324758
GBP4	good_health_females	2.29293	2.87386	2.94758	0.0395879	19298	0.072269	0.0635602	0.0548558	0.0461526	0.0371976	0.0278026	0.0183524	0.0094426	0.00151292	-0.0051241	-0.0102308	-0.013516	-0.014947	-0.0151328	-0.0144007	-0.0127192	-0.0103318	-0.00774044	-0.00543754	-0.00376305	-0.0026112	-0.00170324	-0.000848974
FBLN2	good_health_males	2.24444	2.80806	2.94701	0.0305308	15544	0.0520599	0.0446588	0.0372374	0.029706	0.0220472	0.0142739	0.00649373	-0.00126109	-0.00886432	-0.0158538	-0.0217426	-0.0261732	-0.0290488	-0.0302361	-0.0298587	-0.0281556	-0.0255291	-0.0223354	-0.0186813	-0.0148458	-0.0110846	-0.00739507	-0.00369745
MMP12	good_health_males	2.42504	3.0319	2.94649	0.031888	15544	-0.037681	-0.0461486	-0.054592	-0.0626217	-0.0697405	-0.0757821	-0.0807024	-0.0843252	-0.0863806	-0.086501	-0.0846075	-0.0812241	-0.0767495	-0.0716037	-0.0659152	-0.0597917	-0.0535728	-0.0472113	-0.0403503	-0.0327935	-0.0247698	-0.0166008	-0.00830847
RPGR	good_health_females	1.00106	1.00212	2.94522	0.0861883	19298	-0.0569321	-0.0544538	-0.0519755	-0.0494972	-0.0470191	-0.0445411	-0.0420633	-0.0395858	-0.0371086	-0.0346317	-0.0321554	-0.0296796	-0.0272045	-0.02473	-0.0222562	-0.0197828	-0.0173096	-0.0148367	-0.0123638	-0.00989101	-0.00741822	-0.00494548	-0.00247274
CD200	good_health_males	3.68842	4.58776	2.93526	0.0158627	15544	-0.0355704	-0.0185027	-0.00151077	0.0149079	0.0290911	0.0399362	0.0461353	0.0447116	0.0350775	0.0200132	0.00352587	-0.0108862	-0.0212188	-0.0264028	-0.0281	-0.0276058	-0.0255057	-0.0224464	-0.0184951	-0.0138378	-0.00962771	-0.00634489	-0.00318797
IL33	good_health_males	1.96615	2.4623	2.93465	0.0374027	15544	-0.0679299	-0.0595676	-0.0512204	-0.0430155	-0.0351077	-0.0275914	-0.0204653	-0.0137641	-0.00756322	-0.00182673	0.00343209	0.00799951	0.0116754	0.0143423	0.0159831	0.0166571	0.016339	0.0151305	0.0131746	0.0107322	0.00810421	0.00540928	0.00270461
HHEX	good_health_males	3.75447	4.66845	2.93176	0.0168435	15544	0.109571	0.0947001	0.0796972	0.0643925	0.0491218	0.0325517	0.0151495	-0.000570879	-0.0110044	-0.0144093	-0.0105844	-0.000991035	0.0127533	0.0280584	0.0421026	0.0518628	0.0565973	0.055702	0.0489158	0.0389366	0.029194	0.0195798	0.00978708
BRSK2	good_health_females	1.89922	2.38233	2.92985	0.0490566	19298	0.0759693	0.0679791	0.0599889	0.0519758	0.0439235	0.0359563	0.0284443	0.0217835	0.0160856	0.0113233	0.00735097	0.00404642	0.00137274	-0.000782997	-0.00244051	-0.00348176	-0.00388057	-0.00374733	-0.00321718	-0.00250558	-0.00183672	-0.00123106	-0.000615704
CLNS1A	good_health_females	2.61708	3.27617	2.92804	0.0306997	19298	0.0559731	0.059269	0.0625827	0.0660506	0.069698	0.0736425	0.0782214	0.0830858	0.0877792	0.0918051	0.094736	0.0964097	0.0963822	0.0939619	0.0887726	0.0809201	0.0707603	0.0594681	0.0481531	0.0375836	0.0277401	0.0183911	0.0091925
CLEC4M	good_health_males	2.28072	2.85301	2.92574	0.0308001	15544	-0.0774361	-0.0810364	-0.0846593	-0.0883599	-0.0920541	-0.0958815	-0.0997565	-0.103257	-0.106014	-0.10745	-0.10733	-0.105866	-0.103259	-0.0994175	-0.094167	-0.0873376	-0.0790341	-0.0694862	-0.0588862	-0.0475541	-0.035822	-0.0238946	-0.0119496
ATP2B4	good_health_males	1.00026	1.00051	2.92482	0.0872301	15544	0.0577098	0.0552006	0.0526913	0.0501821	0.0476729	0.0451636	0.0426543	0.040145	0.0376357	0.0351264	0.0326171	0.0301079	0.0275987	0.0250895	0.0225804	0.0200714	0.0175624	0.0150533	0.0125444	0.0100354	0.00752656	0.0050177	0.00250885
ANPEP	good_health_males	1.00058	1.00115	2.92478	0.087247	15544	0.0542672	0.0519074	0.0495476	0.0471877	0.0448279	0.0424679	0.0401078	0.0377474	0.0353868	0.033026	0.0306653	0.0283048	0.0259445	0.0235846	0.021225	0.0188658	0.016507	0.0141485	0.0117901	0.00943196	0.00707393	0.00471595	0.00235797
ESYT2	good_health_females	2.17208	2.72376	2.92321	0.0416348	19298	0.0656909	0.057122	0.0485492	0.0398471	0.03088	0.0218606	0.0131515	0.00511516	-0.00187831	-0.00746939	-0.0116122	-0.0144392	-0.0162908	-0.0177155	-0.0186537	-0.018586	-0.0173817	-0.015376	-0.0129056	-0.0103087	-0.00777982	-0.00523109	-0.00261951
SAT2	good_health_males	2.37597	2.97107	2.9228	0.0407194	15544	0.0887301	0.0765117	0.0642953	0.0521206	0.0400781	0.0284355	0.0177591	0.00835083	0.000715832	-0.00488125	-0.00847856	-0.0101374	-0.0101199	-0.00876022	-0.00669045	-0.00459165	-0.00309083	-0.00213895	-0.00149428	-0.000903946	-0.000393221	-0.000170503	-7.95221e-05
DEFA1_DEFA1B	good_health_males	1.42048	1.72938	2.92269	0.0397167	15544	-0.078574	-0.0765855	-0.0745958	-0.0725826	-0.0705443	-0.0684986	-0.0664385	-0.0643383	-0.0621269	-0.0597327	-0.0571155	-0.0542392	-0.0510282	-0.0474072	-0.0433642	-0.0389754	-0.0343353	-0.0295474	-0.024705	-0.0198257	-0.0149028	-0.00994557	-0.00497358
KLRK1	good_health_males	2.61535	3.26783	2.91779	0.0281422	15544	-0.00664716	-0.0151806	-0.0237274	-0.0322305	-0.040506	-0.0490734	-0.0580955	-0.0670465	-0.0750815	-0.0819083	-0.0876181	-0.0922169	-0.0951749	-0.0959496	-0.0945358	-0.0908218	-0.0848907	-0.0769159	-0.0667901	-0.0547285	-0.0414971	-0.0278094	-0.0139112
PIKFYVE	good_health_females	2.19162	2.74804	2.9157	0.0495975	19298	0.080264	0.0717609	0.0632518	0.054605	0.0455885	0.0361945	0.0270124	0.0187499	0.0118773	0.00640337	0.00219629	-0.000740368	-0.00244885	-0.00319467	-0.00307882	-0.00211725	-0.000714338	0.000561865	0.00138269	0.00166996	0.00150062	0.00104785	0.00052546
TADA3	good_health_males	4.72916	5.8534	2.91433	0.0108039	15544	0.102253	0.106829	0.111114	0.11316	0.110321	0.0967022	0.0730007	0.0463533	0.0292212	0.0273589	0.0373922	0.0564273	0.0780831	0.0950612	0.107811	0.113747	0.111968	0.102988	0.0867227	0.0649325	0.0459957	0.0303253	0.0151238
NEXN	good_health_males	3.12958	3.90282	2.91101	0.0219296	15544	0.137541	0.118998	0.100393	0.0816258	0.0632726	0.0458202	0.0302823	0.0176729	0.00910276	0.00495144	0.00547447	0.00988544	0.0163746	0.0224895	0.0263435	0.0273669	0.0263552	0.0238111	0.0200279	0.0156085	0.0114068	0.00759053	0.00379822
TBC1D5	good_health_females	6.38716	7.84351	2.90846	0.0034496	19298	-0.0208851	0.0266897	0.0741666	0.112162	0.120034	0.0963744	0.0576912	0.0203935	0.000992197	0.000852138	0.0116529	0.0302322	0.0463569	0.0410966	0.0182378	0.0057892	0.0115977	0.0255369	0.0362374	0.0379164	0.0285576	0.0165043	0.00806841
XRCC4	good_health_males	2.65883	3.3217	2.90782	0.0272514	15544	0.0796939	0.0631225	0.0465507	0.0302994	0.0152477	0.00179211	-0.00985606	-0.0196912	-0.0277886	-0.034382	-0.0390306	-0.0409739	-0.0401463	-0.0369913	-0.0325493	-0.0275225	-0.0220794	-0.0169471	-0.0128885	-0.00995306	-0.00745394	-0.00497116	-0.00248711
CD7	good_health_males	2.02856	2.54019	2.90505	0.0477186	15544	-0.0624997	-0.0655488	-0.0685977	-0.0716325	-0.0745448	-0.0771026	-0.0790016	-0.0799767	-0.0801127	-0.0795876	-0.078339	-0.0762622	-0.0730799	-0.0684899	-0.0626777	-0.0560471	-0.0489717	-0.0417937	-0.0346434	-0.0275906	-0.0206106	-0.0137071	-0.00685071
GALNT7	good_health_males	2.49138	3.11416	2.90474	0.0353529	15544	-0.0375863	-0.0476244	-0.0576373	-0.0672678	-0.0758896	-0.0830831	-0.0884649	-0.0914574	-0.0917074	-0.0896541	-0.0861605	-0.0816705	-0.0762258	-0.069961	-0.0634676	-0.0572017	-0.0511199	-0.0449115	-0.0381251	-0.0308941	-0.0233497	-0.0156073	-0.0078101
TPR	good_health_males	4.82637	5.97095	2.90092	0.00765083	15544	0.0504984	0.0652502	0.0798912	0.0947956	0.107669	0.11132	0.105031	0.0912446	0.0754547	0.0593891	0.0426854	0.0274443	0.0208434	0.0253266	0.0405387	0.0622334	0.0854042	0.104974	0.111129	0.102379	0.0834654	0.0573082	0.0287161
SMOC2	good_health_females	2.6141	3.27248	2.89757	0.0299544	19298	-0.00392707	-0.0142754	-0.0246147	-0.0348278	-0.044536	-0.0532535	-0.0606529	-0.0667276	-0.0717853	-0.0756198	-0.0783816	-0.0799828	-0.079992	-0.0780505	-0.0739605	-0.067818	-0.0600261	-0.0513612	-0.0425524	-0.0338979	-0.025511	-0.017063	-0.00853183
PNLIP	good_health_males	3.25617	4.05838	2.88899	0.0205387	15544	0.0488804	0.0300368	0.0112607	-0.00649548	-0.0223012	-0.0365434	-0.0486665	-0.0575348	-0.0626712	-0.0633837	-0.0582301	-0.0478706	-0.0356254	-0.0242243	-0.015017	-0.00764609	-0.00194575	0.00197469	0.00421815	0.00502839	0.00470511	0.00329226	0.00163558
NACC1	good_health_males	3.75897	4.67395	2.88737	0.0191133	15544	0.0283094	0.0306903	0.0329998	0.0344275	0.0332416	0.0274874	0.0171232	0.00314647	-0.0127084	-0.0288255	-0.0420525	-0.0483113	-0.0457119	-0.0362502	-0.0235157	-0.0115229	-0.0012619	0.00607488	0.00902362	0.00872285	0.0067596	0.0043168	0.00211946
COQ7	good_health_females	1.00025	1.00049	2.8835	0.0894951	19298	0.0534068	0.0510844	0.0487619	0.0464395	0.0441171	0.0417947	0.0394724	0.0371502	0.0348281	0.0325061	0.0301841	0.0278622	0.0255402	0.0232183	0.0208964	0.0185745	0.0162526	0.0139308	0.011609	0.00928719	0.00696538	0.00464359	0.00232179
BOC	good_health_females	2.71885	3.40229	2.86795	0.028458	19298	-0.0293143	-0.0158572	-0.0024082	0.0108259	0.0235802	0.0355554	0.045938	0.0543832	0.0608673	0.0652099	0.0675118	0.0677296	0.0658828	0.0617163	0.0554908	0.0483267	0.040783	0.032834	0.0251656	0.018523	0.0131967	0.00864432	0.00431331
F3	good_health_males	2.83356	3.53788	2.86392	0.029014	15544	-0.0239116	-0.0274785	-0.0310292	-0.0345943	-0.0386209	-0.0435193	-0.0496414	-0.0570176	-0.0652794	-0.0737451	-0.08142	-0.0872494	-0.0907325	-0.091888	-0.0912193	-0.0888113	-0.0845076	-0.077956	-0.0686322	-0.0567652	-0.0432565	-0.02897	-0.0144883
THSD1	good_health_males	1.0001	1.00019	2.86132	0.090753	15544	-0.0578969	-0.0553794	-0.0528619	-0.0503445	-0.047827	-0.0453095	-0.0427921	-0.0402747	-0.0377573	-0.03524	-0.0327227	-0.0302055	-0.0276882	-0.025171	-0.0226539	-0.0201367	-0.0176196	-0.0151026	-0.0125855	-0.0100684	-0.00755129	-0.00503419	-0.0025171
OMD	good_health_males	1.00045	1.0009	2.85846	0.0908683	15544	0.0490042	0.0468741	0.0447441	0.0426139	0.0404838	0.0383535	0.036223	0.0340923	0.0319613	0.0298302	0.027699	0.0255678	0.0234367	0.0213056	0.0191747	0.0170439	0.0149133	0.0127827	0.0106522	0.00852171	0.00639128	0.00426086	0.00213043
SLC12A2	good_health_males	1.00021	1.00042	2.85626	0.091017	15544	0.0556059	0.053188	0.0507702	0.0483524	0.0459345	0.0435168	0.041099	0.0386814	0.0362639	0.0338464	0.031429	0.0290116	0.0265942	0.0241767	0.0217592	0.0193416	0.016924	0.0145063	0.0120886	0.00967092	0.00725319	0.00483546	0.00241773
ADH1B	good_health_females	3.87051	4.81568	2.8526	0.0179138	19298	-0.027868	-0.0382171	-0.0484335	-0.0578637	-0.0648841	-0.0677143	-0.0679371	-0.0676486	-0.0681887	-0.0711625	-0.0791	-0.0909221	-0.102898	-0.111798	-0.114577	-0.109612	-0.0973437	-0.0802341	-0.0633144	-0.0488492	-0.0363462	-0.0242402	-0.0121129
TBR1	good_health_females	1.00027	1.00055	2.84582	0.0916188	19298	-0.0542095	-0.0518523	-0.0494951	-0.047138	-0.0447808	-0.0424237	-0.0400665	-0.0377092	-0.035352	-0.0329947	-0.0306375	-0.0282804	-0.0259233	-0.0235663	-0.0212094	-0.0188525	-0.0164958	-0.0141392	-0.0117826	-0.00942602	-0.0070695	-0.00471299	-0.0023565
SLC13A1	good_health_females	2.2587	2.83136	2.84163	0.0556447	19298	0.0906976	0.079469	0.0682465	0.0571448	0.046396	0.0362838	0.0271097	0.0190768	0.0121133	0.00627727	0.00181796	-0.00110191	-0.00238249	-0.00224666	-0.00116125	0.000449112	0.00205783	0.00326501	0.0039157	0.00388375	0.00322655	0.00221872	0.00111185
MCEE	good_health_males	1.90276	2.3827	2.83962	0.063073	15544	0.0835006	0.0750355	0.0665715	0.0581338	0.0498502	0.0419487	0.0347481	0.0284905	0.02331	0.0193167	0.0164191	0.0142819	0.0125843	0.0111095	0.00968534	0.0082235	0.00678942	0.00549913	0.00436783	0.00336896	0.00248487	0.00165842	0.000830456
ANXA1	good_health_females	2.09667	2.62995	2.83638	0.0608379	19298	-0.0465563	-0.0503851	-0.0542148	-0.0580405	-0.0618562	-0.0653862	-0.0682211	-0.0701547	-0.0711902	-0.0711199	-0.0696606	-0.0667686	-0.0628009	-0.058123	-0.0529836	-0.04742	-0.0415365	-0.0355826	-0.02971	-0.0238912	-0.0180254	-0.012043	-0.00601983
TCL1B	good_health_males	1.0004	1.0008	2.83521	0.0921737	15544	-0.0551817	-0.0527831	-0.0503845	-0.047986	-0.0455874	-0.0431887	-0.04079	-0.0383911	-0.0359921	-0.033593	-0.0311938	-0.0287944	-0.0263949	-0.0239953	-0.0215958	-0.0191963	-0.0167969	-0.0143975	-0.011998	-0.00959842	-0.00719884	-0.00479923	-0.00239962
FGFBP1	good_health_males	2.65203	3.31327	2.834	0.0340262	15544	-0.0043508	-0.00962666	-0.0149379	-0.020539	-0.0263526	-0.0324064	-0.0391517	-0.0470379	-0.0558022	-0.0643922	-0.0717707	-0.0771193	-0.0803625	-0.0816923	-0.0811026	-0.0781217	-0.0730591	-0.0664395	-0.0583035	-0.0485262	-0.0372181	-0.0249305	-0.0124646
PSRC1	good_health_males	3.536	4.40136	2.82825	0.0193481	15544	0.0853328	0.0714191	0.0574436	0.0436343	0.0313994	0.0213679	0.0142866	0.0112273	0.0129588	0.0185923	0.0274378	0.0388811	0.0520674	0.0652601	0.0766362	0.0837433	0.0864305	0.0842267	0.0761729	0.0631226	0.047596	0.0316044	0.0157875
GH2	good_health_males	1.00054	1.00108	2.82717	0.092703	15544	0.054909	0.0525202	0.0501314	0.0477427	0.0453539	0.0429654	0.040577	0.0381888	0.0358009	0.0334132	0.0310258	0.0286386	0.0262517	0.0238648	0.021478	0.0190912	0.0167044	0.0143177	0.0119312	0.00954481	0.00715857	0.00477237	0.00238619
PI3	good_health_males	1.60512	1.99416	2.82348	0.0541281	15544	-0.0758918	-0.0742833	-0.0726739	-0.0710428	-0.0693333	-0.0675224	-0.06568	-0.0638862	-0.0621116	-0.0602985	-0.0583806	-0.0563047	-0.0539488	-0.0511649	-0.0478412	-0.0439288	-0.0394685	-0.034533	-0.0291708	-0.0234858	-0.0176501	-0.0117759	-0.00588871
GGH	good_health_males	1.00029	1.00058	2.82116	0.0930285	15544	0.0536265	0.0512947	0.0489629	0.0466311	0.0442993	0.0419676	0.0396358	0.0373041	0.0349725	0.0326408	0.0303092	0.0279777	0.0256462	0.0233147	0.0209832	0.0186518	0.0163204	0.013989	0.0116576	0.0093261	0.00699459	0.00466306	0.00233153
CKMT1A_CKMT1B	good_health_females	1.00033	1.00065	2.82036	0.093056	19298	0.054118	0.0517652	0.0494124	0.0470595	0.0447066	0.0423537	0.0400007	0.0376476	0.0352946	0.0329416	0.0305887	0.0282359	0.0258833	0.0235306	0.0211779	0.0188251	0.0164721	0.014119	0.0117659	0.00941269	0.0070595	0.00470633	0.00235316
GLRX	good_health_males	2.46801	3.08518	2.81991	0.0376216	15544	0.0306177	0.0399988	0.0493401	0.058173	0.0656908	0.0711279	0.0740918	0.0747707	0.0739089	0.0719954	0.0690063	0.0647685	0.0594703	0.0533333	0.0466506	0.0397771	0.0329704	0.0264278	0.0203462	0.0151683	0.0109456	0.00718458	0.00358191
GP2	good_health_males	1.0001	1.0002	2.81757	0.0932392	15544	-0.0527776	-0.0504831	-0.0481887	-0.0458942	-0.0435997	-0.0413052	-0.0390107	-0.0367161	-0.0344215	-0.0321268	-0.0298321	-0.0275374	-0.0252426	-0.0229478	-0.020653	-0.0183582	-0.0160634	-0.0137686	-0.0114738	-0.00917907	-0.0068843	-0.00458954	-0.00229477
TMEM132A	good_health_males	1.00008	1.00016	2.8165	0.0933032	15544	-0.0551197	-0.0527233	-0.0503269	-0.0479305	-0.0455341	-0.0431377	-0.0407413	-0.0383449	-0.0359485	-0.0335522	-0.0311557	-0.0287593	-0.0263628	-0.0239663	-0.0215697	-0.0191732	-0.0167766	-0.01438	-0.0119833	-0.00958667	-0.00719001	-0.00479334	-0.00239667
FMR1	good_health_females	1.9106	2.39675	2.81462	0.0452862	19298	-0.0777374	-0.0771289	-0.0765212	-0.0759864	-0.0757045	-0.0757635	-0.0760957	-0.0764665	-0.0765811	-0.0761554	-0.0749767	-0.0728597	-0.0697994	-0.0660413	-0.0616393	-0.0564168	-0.0503631	-0.0437135	-0.036667	-0.0293314	-0.0219271	-0.0145955	-0.00729581
ASGR1	good_health_males	1.00027	1.00054	2.81457	0.0933725	15544	0.050626	0.0484254	0.0462249	0.0440243	0.0418237	0.039623	0.0374223	0.0352216	0.0330208	0.03082	0.028619	0.026418	0.0242168	0.0220155	0.0198141	0.0176127	0.0154112	0.0132096	0.011008	0.00880643	0.00660482	0.00440321	0.00220161
SLAMF6	good_health_females	1.00021	1.00043	2.81422	0.0934398	19298	-0.0517892	-0.0495372	-0.0472852	-0.0450332	-0.0427812	-0.0405293	-0.0382773	-0.0360255	-0.0337736	-0.0315218	-0.02927	-0.0270183	-0.0247666	-0.022515	-0.0202634	-0.0180118	-0.0157602	-0.0135086	-0.0112571	-0.00900565	-0.00675421	-0.0045028	-0.0022514
CR2	good_health_females	1.00024	1.00048	2.81303	0.0934963	19298	0.0509091	0.0486956	0.0464822	0.0442687	0.0420552	0.0398417	0.0376281	0.0354146	0.0332011	0.0309876	0.0287742	0.0265608	0.0243474	0.022134	0.0199206	0.0177072	0.0154938	0.0132804	0.011067	0.00885354	0.00664014	0.00442676	0.00221338
TNFAIP2	good_health_females	2.07384	2.60149	2.81066	0.0450549	19298	0.0578419	0.0507532	0.0436603	0.0364324	0.0288405	0.0210208	0.0133686	0.00622511	-0.000206926	-0.00568597	-0.0100906	-0.0134283	-0.0158203	-0.0175075	-0.018421	-0.0183522	-0.0173875	-0.0157786	-0.0137079	-0.0112736	-0.00861471	-0.0057967	-0.0029014
SCIN	good_health_males	1.00008	1.00016	2.81003	0.0936843	15544	-0.0564357	-0.053982	-0.0515284	-0.0490747	-0.046621	-0.0441674	-0.0417137	-0.03926	-0.0368064	-0.0343527	-0.0318991	-0.0294454	-0.0269918	-0.0245381	-0.0220844	-0.0196307	-0.0171769	-0.0147232	-0.0122694	-0.00981551	-0.00736165	-0.00490777	-0.00245388
HDGFL2	good_health_males	2.93913	3.66824	2.80985	0.0235561	15544	-0.000926329	-0.00982966	-0.0187641	-0.0278906	-0.0374114	-0.0478185	-0.0592386	-0.070755	-0.0802508	-0.0863452	-0.0886694	-0.087164	-0.0820013	-0.0738226	-0.0636061	-0.0532587	-0.0436309	-0.0351267	-0.0284305	-0.0229989	-0.0175555	-0.011874	-0.00595941
phospholipids_in_medium_vldl	good_health_females	5.69337	7.01839	2.80948	0.00630439	111899	0.0931781	0.0827525	0.0724546	0.0640194	0.0604242	0.0624759	0.0686748	0.0747174	0.0781575	0.0776144	0.0717935	0.0646102	0.0623538	0.068748	0.080958	0.0910389	0.0948486	0.0927989	0.0847889	0.0726741	0.057147	0.0388407	0.0194817
FES	good_health_females	1.00053	1.00106	2.80821	0.0938294	19298	0.052754	0.0504588	0.0481635	0.0458683	0.043573	0.0412778	0.0389827	0.0366879	0.0343933	0.0320991	0.0298053	0.0275117	0.0252183	0.022925	0.020632	0.0183392	0.0160467	0.0137543	0.0114619	0.00916962	0.00687726	0.00458485	0.00229243
C2CD2L	good_health_females	2.40308	3.01061	2.80679	0.038385	19298	0.0356651	0.0295284	0.023404	0.0171885	0.0103805	0.00274658	-0.00547581	-0.0138071	-0.0219274	-0.0293748	-0.0357981	-0.0411204	-0.0449831	-0.0470549	-0.0469866	-0.044728	-0.0406663	-0.035389	-0.0295744	-0.02373	-0.0179243	-0.0120032	-0.00600091
ART3	good_health_females	2.82595	3.5348	2.80632	0.0291891	19298	-0.00299537	-0.0106573	-0.0183014	-0.0256703	-0.0322447	-0.0375984	-0.041499	-0.0436335	-0.0436405	-0.041301	-0.0367479	-0.030617	-0.0235879	-0.0161977	-0.00950212	-0.00391014	0.000347269	0.00271715	0.00297313	0.00208569	0.00135924	0.000907703	0.000454784
REEP4	good_health_females	1.32311	1.57893	2.80611	0.110501	19298	0.0618431	0.0579828	0.0541233	0.0502587	0.0463796	0.0425261	0.038777	0.0352273	0.0319532	0.0289818	0.0262963	0.0238555	0.0215955	0.0194314	0.0173369	0.0153341	0.0134086	0.0115199	0.00964	0.00774248	0.00581143	0.00387163	0.00193556
SDK2	good_health_males	2.4634	3.07946	2.80302	0.0348844	15544	0.034745	0.0414831	0.0481942	0.054762	0.06098	0.0665686	0.0712651	0.0746722	0.0767384	0.0774049	0.0762905	0.0734231	0.0687229	0.0622951	0.0544398	0.045537	0.0365234	0.0281492	0.0211619	0.0158144	0.0115462	0.00761783	0.00380477
SERPINA3	good_health_females	1.00047	1.00094	2.80155	0.0940883	19298	0.0501538	0.0479742	0.0457947	0.0436151	0.0414354	0.0392557	0.0370759	0.0348959	0.0327158	0.0305355	0.0283552	0.0261746	0.023994	0.0218132	0.0196323	0.0174513	0.0152701	0.0130889	0.0109076	0.00872612	0.00654462	0.00436308	0.00218154
RRM2	good_health_males	1.97456	2.47281	2.79835	0.0391954	15544	0.0546906	0.0490868	0.0434846	0.0379115	0.0323231	0.0265605	0.0205563	0.0144372	0.0085303	0.00301754	-0.00206065	-0.00655281	-0.0102697	-0.0131965	-0.0152701	-0.0164118	-0.0164993	-0.0155988	-0.0138755	-0.0115057	-0.00873071	-0.00585189	-0.00292935
LYSMD3	good_health_males	1.00009	1.00018	2.79494	0.0945795	15544	0.0547697	0.0523883	0.0500069	0.0476254	0.045244	0.0428626	0.0404812	0.0380998	0.0357185	0.0333371	0.0309559	0.0285746	0.0261934	0.0238122	0.021431	0.0190498	0.0166687	0.0142875	0.0119062	0.009525	0.00714376	0.00476251	0.00238125
ISLR2	good_health_females	2.76173	3.45536	2.79359	0.031697	19298	-0.0877386	-0.0901576	-0.0925845	-0.0949714	-0.0969923	-0.0985931	-0.100193	-0.10246	-0.10577	-0.110022	-0.114367	-0.117663	-0.119162	-0.118586	-0.11538	-0.109221	-0.100666	-0.0903636	-0.0781769	-0.0639869	-0.0483144	-0.0322298	-0.0161158
F13B	good_health_males	1.3607	1.63768	2.79193	0.117391	15544	0.0602829	0.0565087	0.0527362	0.0489794	0.0452493	0.041546	0.0378596	0.0341948	0.0305906	0.0271338	0.0239163	0.0210045	0.018437	0.0162293	0.0143421	0.0126782	0.0111257	0.00961834	0.00809577	0.00652693	0.0049138	0.00327964	0.00163998
GIGYF2	good_health_males	2.59571	3.2435	2.79107	0.0346445	15544	-0.00326731	-0.0127698	-0.0222744	-0.0318075	-0.0413732	-0.0511608	-0.0609585	-0.0704385	-0.0787915	-0.0852078	-0.0892416	-0.090576	-0.0889683	-0.0848419	-0.079035	-0.0720979	-0.0642069	-0.0557902	-0.0474151	-0.0388577	-0.0295721	-0.0198018	-0.0099071
IGDCC4	good_health_females	1.13447	1.25665	2.79023	0.107002	19298	-0.0505135	-0.0479318	-0.0453501	-0.0427701	-0.0401931	-0.0376188	-0.0350529	-0.0325074	-0.0300056	-0.0275694	-0.0252208	-0.0229733	-0.0208252	-0.0187633	-0.016775	-0.0148471	-0.0129625	-0.0111052	-0.00925566	-0.00740328	-0.00555051	-0.00369947	-0.00184968
TPPP3	good_health_males	3.22217	4.01661	2.78836	0.024428	15544	-0.0747628	-0.0728663	-0.070989	-0.0692441	-0.0684573	-0.0694467	-0.0718093	-0.0760946	-0.0840323	-0.094973	-0.105755	-0.113939	-0.11903	-0.12087	-0.11887	-0.11215	-0.100906	-0.08651	-0.0711457	-0.0567483	-0.0429225	-0.0287615	-0.0143918
CLTA	good_health_females	2.09072	2.62253	2.78705	0.0654849	19298	0.086063	0.0774634	0.068861	0.0601421	0.0511048	0.0419659	0.0332653	0.0256127	0.0195136	0.0150852	0.0120443	0.0100125	0.00868793	0.00762584	0.00670138	0.0060806	0.00572277	0.00539421	0.00491673	0.00420754	0.0032852	0.00221927	0.00110963
ARAF	good_health_males	2.11324	2.64542	2.78606	0.0494205	15544	0.0619441	0.0542322	0.0465069	0.0386909	0.0305956	0.0221558	0.0137308	0.00579079	-0.00134588	-0.00750945	-0.01243	-0.0158555	-0.0177874	-0.0184081	-0.0181191	-0.0174786	-0.0166893	-0.0156754	-0.0142142	-0.0121542	-0.00944546	-0.00636099	-0.00318377
DPP10	good_health_males	3.99271	4.95908	2.78521	0.0149522	15544	-0.0517029	-0.0421135	-0.0324999	-0.0227657	-0.0130879	-0.00622542	-0.00553413	-0.0126298	-0.0253372	-0.0401792	-0.0546361	-0.0681288	-0.0788265	-0.0814703	-0.0747805	-0.0616869	-0.0473299	-0.0335783	-0.0204699	-0.0109516	-0.0057679	-0.00346434	-0.00172793
ENPP7	good_health_females	1.00008	1.00016	2.78123	0.0953754	19298	0.0526682	0.0503783	0.0480885	0.0457986	0.0435088	0.041219	0.0389292	0.0366393	0.0343495	0.0320597	0.0297699	0.02748	0.0251901	0.0229002	0.0206102	0.0183203	0.0160303	0.0137403	0.0114503	0.00916022	0.00687017	0.00458011	0.00229006
WASHC3	good_health_females	2.46867	3.09204	2.78095	0.0372041	19298	0.0801722	0.0695613	0.0589508	0.0481332	0.0367455	0.0250441	0.013798	0.00381831	-0.00425717	-0.0100109	-0.0134546	-0.0149078	-0.0149017	-0.0141751	-0.0128846	-0.0109098	-0.00848274	-0.0060642	-0.00408915	-0.00273073	-0.00192482	-0.00129674	-0.000650774
NT5E	good_health_females	3.10824	3.88287	2.77791	0.0215375	19298	-0.154508	-0.15039	-0.146276	-0.142338	-0.139032	-0.136539	-0.134838	-0.133219	-0.131587	-0.130995	-0.132571	-0.135799	-0.139311	-0.141984	-0.142079	-0.138875	-0.131733	-0.120145	-0.104985	-0.0870452	-0.0668016	-0.0449123	-0.0224743
VSTM2B	good_health_females	1.0003	1.00059	2.77473	0.0957324	19298	0.052486	0.0502042	0.0479223	0.0456404	0.0433586	0.0410768	0.0387951	0.0365133	0.0342315	0.0319497	0.0296678	0.0273859	0.0251039	0.0228219	0.0205398	0.0182577	0.0159755	0.0136932	0.011411	0.00912875	0.00684655	0.00456436	0.00228218
IGF1R	good_health_females	2.19401	2.751	2.77431	0.0339988	19298	0.0524851	0.0470033	0.041537	0.036183	0.031066	0.0263277	0.0219321	0.0175394	0.0126766	0.00711197	0.00109611	-0.00484176	-0.0101395	-0.0144271	-0.01735	-0.0186872	-0.0184667	-0.0172015	-0.0153091	-0.0129261	-0.0100444	-0.00676826	-0.00338745
CD300E	good_health_males	2.18	2.72821	2.77353	0.0440521	15544	-0.0636018	-0.0652792	-0.0669743	-0.0687338	-0.0705046	-0.0724025	-0.0744783	-0.07665	-0.0785749	-0.0797547	-0.0798149	-0.0785203	-0.0755743	-0.0709067	-0.0649812	-0.0583485	-0.0514059	-0.0442573	-0.0368337	-0.0292461	-0.0217635	-0.0144568	-0.00722573
ADAMTSL5	good_health_females	1.00035	1.00071	2.77036	0.0959993	19298	-0.0512005	-0.0489746	-0.0467488	-0.0445229	-0.0422971	-0.0400711	-0.0378451	-0.035619	-0.0333929	-0.0311667	-0.0289404	-0.0267141	-0.0244878	-0.0222615	-0.0200353	-0.0178091	-0.0155829	-0.0133568	-0.0111307	-0.00890452	-0.00667838	-0.00445225	-0.00222612
APOB	good_health_females	1.00058	1.00116	2.76784	0.096182	19298	-0.0521198	-0.0498531	-0.0475865	-0.0453198	-0.0430531	-0.0407863	-0.0385195	-0.0362526	-0.0339857	-0.031719	-0.0294525	-0.0271864	-0.0249206	-0.022655	-0.0203896	-0.0181242	-0.0158588	-0.0135934	-0.0113279	-0.00906227	-0.00679668	-0.00453111	-0.00226556
CKB	good_health_females	4.01045	4.98612	2.76655	0.0186275	19298	-0.00846475	-0.00743218	-0.00649781	-0.00663551	-0.0097904	-0.0165527	-0.0270261	-0.0396948	-0.0492024	-0.052325	-0.0482439	-0.0392258	-0.0263387	-0.00987371	0.00571397	0.015715	0.0183713	0.0143641	0.00822417	0.00376388	0.00190596	0.000894638	0.000408971
AFAP1	good_health_females	1.00042	1.00084	2.76421	0.0964093	19298	0.0523388	0.0500622	0.0477856	0.0455091	0.0432325	0.040956	0.0386797	0.0364035	0.0341276	0.0318518	0.0295762	0.0273007	0.0250253	0.02275	0.0204748	0.0181997	0.0159246	0.0136496	0.0113746	0.00909963	0.00682471	0.0045498	0.0022749
CLIC5	good_health_males	3.8473	4.78178	2.76056	0.0176333	15544	-0.0968263	-0.0971187	-0.0973332	-0.0965233	-0.0940155	-0.0902431	-0.0859232	-0.0828152	-0.0825393	-0.0871954	-0.0975055	-0.111916	-0.125695	-0.13317	-0.132696	-0.12408	-0.109343	-0.091033	-0.0724993	-0.0561508	-0.0415902	-0.0276484	-0.0138346
CLEC14A	good_health_females	1.73028	2.16464	2.76036	0.0532218	19298	0.0697702	0.0691262	0.0684821	0.0678158	0.0670719	0.0662242	0.0652983	0.0643017	0.0632024	0.0619357	0.0604152	0.058542	0.0562242	0.0534562	0.0501847	0.046296	0.0416977	0.0364579	0.0307286	0.024726	0.0186005	0.0124117	0.00620598
EDEM2	good_health_males	1.01801	1.0358	2.76026	0.0916431	15544	0.0565847	0.054201	0.0518172	0.0494323	0.0470437	0.0446483	0.0422438	0.0398288	0.037402	0.0349625	0.032511	0.0300488	0.0275774	0.0250985	0.022612	0.0201176	0.0176163	0.0151095	0.0125979	0.0100815	0.00756183	0.00504132	0.00252066
BOLA1	good_health_males	1.67673	2.09089	2.75764	0.0627551	15544	0.0685338	0.0627565	0.0569778	0.051177	0.0453187	0.0393826	0.0334709	0.0277868	0.0225721	0.0180072	0.0141673	0.011004	0.00844746	0.0064427	0.00488443	0.00364	0.00265067	0.00188042	0.00126455	0.000791511	0.000487425	0.000304958	0.000151938
ROBO1	good_health_males	4.38338	5.43429	2.75461	0.0137195	15544	-0.177606	-0.143276	-0.109031	-0.0755557	-0.0461686	-0.0272156	-0.0184855	-0.020903	-0.0317414	-0.0429602	-0.0486793	-0.0467297	-0.0392362	-0.0281983	-0.0185806	-0.012692	-0.0106151	-0.0113291	-0.0122555	-0.0110521	-0.00765618	-0.00467433	-0.00232724
SMTN	good_health_males	2.64282	3.30186	2.751	0.0357274	15544	-0.0122462	-0.0220686	-0.0318911	-0.0417446	-0.0516655	-0.0616213	-0.0709576	-0.0795261	-0.0871031	-0.0929551	-0.0964572	-0.0975605	-0.0967761	-0.094748	-0.0920067	-0.0883258	-0.0827203	-0.0748917	-0.0650599	-0.0534892	-0.0405752	-0.0270894	-0.013544
CD36	good_health_females	1.72585	2.15881	2.74951	0.0582713	19298	0.0695354	0.0687566	0.0679848	0.0672688	0.0666647	0.0662218	0.065919	0.0656128	0.0650722	0.0640919	0.0625093	0.0602818	0.0573928	0.0538009	0.0495734	0.044916	0.0399898	0.0347994	0.0293428	0.0236434	0.0177641	0.0118335	0.0059154
PLTP	good_health_females	3.27438	4.08694	2.74527	0.0248015	19298	-0.0637251	-0.0681296	-0.0725451	-0.0772626	-0.0825894	-0.0881839	-0.092979	-0.0968055	-0.100598	-0.105074	-0.109999	-0.11557	-0.121071	-0.124968	-0.126847	-0.126856	-0.123563	-0.1156	-0.102633	-0.085574	-0.0655065	-0.0439531	-0.021987
PTH1R	good_health_males	1.60326	1.9916	2.74137	0.0571253	15544	-0.0810289	-0.0794715	-0.0779175	-0.0764158	-0.0750153	-0.0736872	-0.072385	-0.0710178	-0.0695089	-0.0677466	-0.0656001	-0.0630147	-0.0599938	-0.0565413	-0.0526265	-0.0482252	-0.0433482	-0.0379916	-0.0321011	-0.025801	-0.0193103	-0.0128411	-0.00641852
DAND5	good_health_females	1.00014	1.00027	2.74097	0.0978122	19298	-0.0517568	-0.0495064	-0.047256	-0.0450056	-0.0427552	-0.0405048	-0.0382544	-0.036004	-0.0337537	-0.0315034	-0.0292531	-0.027003	-0.0247528	-0.0225027	-0.0202526	-0.0180024	-0.0157522	-0.013502	-0.0112517	-0.0090014	-0.00675105	-0.0045007	-0.00225035
ESPL1	good_health_males	1.00049	1.00099	2.73817	0.0979955	15544	-0.053094	-0.0507847	-0.0484754	-0.0461661	-0.0438569	-0.0415478	-0.0392387	-0.0369297	-0.0346207	-0.0323118	-0.0300029	-0.0276942	-0.0253855	-0.0230771	-0.0207689	-0.0184608	-0.016153	-0.0138455	-0.011538	-0.00923049	-0.00692291	-0.00461528	-0.00230764
TNFRSF10C	good_health_males	1.24261	1.44599	2.73798	0.11772	15544	0.0581092	0.0548662	0.0516231	0.0483841	0.045142	0.0418925	0.0386385	0.0353863	0.0321698	0.0290553	0.0261007	0.0233503	0.0208443	0.0185805	0.0165056	0.0145518	0.0126537	0.0107842	0.00893936	0.0071159	0.00531553	0.00353666	0.00176789
MPRIP	good_health_males	1.00025	1.0005	2.73644	0.0980749	15544	0.0555242	0.0531101	0.050696	0.0482819	0.0458678	0.0434537	0.0410397	0.0386257	0.0362116	0.0337975	0.0313834	0.0289692	0.0265551	0.0241409	0.0217267	0.0193125	0.0168983	0.0144842	0.0120701	0.00965605	0.00724203	0.00482802	0.00241401
ARMCX2	good_health_females	1.00062	1.00124	2.73544	0.0980191	19298	0.0547187	0.052341	0.0499633	0.0475856	0.0452079	0.0428301	0.0404524	0.0380745	0.0356964	0.0333181	0.0309393	0.0285601	0.0261807	0.023801	0.0214213	0.0190415	0.0166615	0.0142815	0.0119015	0.00952131	0.00714106	0.00476073	0.00238036
FLT3	good_health_males	1.0005	1.00101	2.72999	0.0983806	15544	-0.0539841	-0.051638	-0.049292	-0.046946	-0.0446	-0.042254	-0.039908	-0.0375618	-0.0352155	-0.0328689	-0.0305221	-0.0281752	-0.0258281	-0.0234808	-0.0211334	-0.0187857	-0.0164379	-0.0140898	-0.0117417	-0.0093934	-0.00704507	-0.00469671	-0.00234835
LRP1	good_health_males	3.92686	4.87882	2.72648	0.0184526	15544	-0.173216	-0.151991	-0.130896	-0.111263	-0.0944903	-0.0807285	-0.069703	-0.0630683	-0.0634058	-0.0705328	-0.0833106	-0.0992262	-0.114662	-0.124626	-0.126536	-0.122055	-0.113709	-0.102318	-0.0883247	-0.0726997	-0.0546585	-0.036017	-0.0179736
CINP	good_health_males	1.40925	1.71241	2.72598	0.0483098	15544	-0.0780617	-0.0758778	-0.0736937	-0.07151	-0.0693464	-0.0672233	-0.0651005	-0.0629613	-0.0608148	-0.0585934	-0.0561592	-0.0533806	-0.050218	-0.0466909	-0.0428204	-0.0386528	-0.0342654	-0.0297015	-0.0249597	-0.0200874	-0.0151242	-0.0101005	-0.00505112
FCN1	good_health_males	1.79557	2.24631	2.72388	0.0501541	15544	0.0893955	0.0877204	0.0860403	0.0843642	0.0827845	0.0813136	0.0799039	0.0784532	0.0769757	0.0754835	0.0739039	0.0720366	0.0697065	0.0666833	0.0627919	0.0580372	0.0524203	0.0459883	0.0388742	0.0312931	0.0234763	0.0156378	0.00781809
FETUB	good_health_females	1.72453	2.15707	2.72299	0.0685912	19298	0.0597491	0.060245	0.0607418	0.061253	0.0617288	0.0620467	0.0621139	0.0618339	0.0610544	0.0596868	0.0576387	0.0548436	0.0512833	0.0470388	0.0423335	0.0375106	0.0327544	0.0280377	0.0233198	0.0186238	0.0139582	0.00930585	0.0046529
LGALS3BP	good_health_females	2.19646	2.75405	2.72127	0.0578043	19298	0.0532014	0.0575687	0.0619262	0.0660965	0.0698674	0.0732263	0.0761042	0.0782802	0.0793922	0.0791482	0.0773168	0.0740569	0.0699442	0.0654885	0.0610462	0.0565168	0.0515524	0.0457603	0.0389471	0.0314618	0.023685	0.0157968	0.00789805
VIM	good_health_females	2.18558	2.74053	2.72127	0.053148	19298	-0.0502186	-0.0545034	-0.058786	-0.0630978	-0.0674919	-0.0716991	-0.0753443	-0.0782065	-0.0800657	-0.0807479	-0.0800553	-0.0780808	-0.0750659	-0.0712002	-0.066482	-0.0606846	-0.053677	-0.0457826	-0.0376117	-0.0296083	-0.0219705	-0.0145884	-0.00729193
IDS	good_health_females	2.50071	3.13181	2.72114	0.04381	19298	-0.0680002	-0.0693067	-0.0706059	-0.0719635	-0.0736604	-0.0757732	-0.0782624	-0.0811987	-0.0846924	-0.0883734	-0.0914597	-0.0929718	-0.0924033	-0.0896752	-0.0848615	-0.0780917	-0.0695037	-0.0598262	-0.0497455	-0.0395176	-0.029406	-0.0195581	-0.00978221
phospholipids_in_small_vldl	good_health_females	5.45179	6.72898	2.72094	0.00884628	111899	0.115864	0.102537	0.0892912	0.0773585	0.069234	0.0663852	0.0677982	0.0697455	0.0697927	0.0670188	0.0603202	0.0524588	0.0489863	0.0536592	0.0643378	0.0742979	0.0789915	0.0781006	0.0718449	0.0619077	0.0486449	0.0329782	0.0165375
GSTA3	good_health_males	2.51252	3.14036	2.7199	0.0397802	15544	-0.0181355	-0.0274486	-0.0367781	-0.0459922	-0.0546333	-0.0625198	-0.069649	-0.07624	-0.0820178	-0.0862902	-0.0885113	-0.0883549	-0.0858779	-0.0812822	-0.0749372	-0.0670611	-0.0581485	-0.0487665	-0.039589	-0.0308587	-0.02265	-0.014975	-0.00748113
SGSH	good_health_males	1.86158	2.33061	2.71753	0.047883	15544	0.0637462	0.0597997	0.0558525	0.0518656	0.0477099	0.0432109	0.0381596	0.0325404	0.0265633	0.0204985	0.014702	0.00948393	0.0051509	0.00185393	-0.000492022	-0.0020112	-0.00282899	-0.003069	-0.0028805	-0.00242231	-0.00180296	-0.00118735	-0.000593885
SPRY2	good_health_males	3.10524	3.87287	2.71705	0.0246381	15544	0.121027	0.103915	0.0867566	0.0695565	0.0528979	0.0369239	0.0220261	0.00946525	0.000445606	-0.00515752	-0.00703043	-0.00564685	-0.00163092	0.00416453	0.0109176	0.0174733	0.0235866	0.0275586	0.027581	0.0237638	0.0181004	0.0120601	0.00602953
PTS	good_health_males	2.7119	3.38741	2.7153	0.0488258	15544	0.01661	0.0277767	0.0389068	0.0496306	0.0590464	0.0657633	0.0691569	0.0691371	0.0664616	0.0621079	0.0567694	0.0511306	0.0455303	0.0400552	0.0345251	0.0290321	0.0238331	0.0188743	0.0143424	0.0107734	0.00791309	0.0052363	0.00261045
CASP9	good_health_males	2.20208	2.75557	2.7148	0.0629691	15544	0.102875	0.0948443	0.0867966	0.0786581	0.070445	0.0622493	0.0543237	0.0470201	0.0407024	0.0356429	0.0319095	0.0296054	0.0287499	0.0289466	0.0294662	0.0295366	0.0286776	0.026569	0.0231213	0.0187473	0.0140711	0.00936482	0.00468274
NRN1	good_health_females	1.0003	1.00061	2.71167	0.0996309	19298	-0.0525998	-0.0503123	-0.0480248	-0.0457373	-0.0434499	-0.0411625	-0.0388751	-0.0365877	-0.0343004	-0.0320132	-0.0297261	-0.0274392	-0.0251523	-0.0228655	-0.0205788	-0.0182922	-0.0160057	-0.0137191	-0.0114325	-0.009146	-0.00685948	-0.00457298	-0.00228649
MED21	good_health_females	2.16079	2.70972	2.71129	0.0379864	19298	0.0858083	0.0866549	0.0875075	0.0884136	0.0894117	0.090453	0.0914052	0.0922523	0.0928919	0.0931517	0.0928006	0.0917681	0.090079	0.0873676	0.0831506	0.0773832	0.0703202	0.0620884	0.0529417	0.0430182	0.0325271	0.0217346	0.0108679
CES1	good_health_females	2.14887	2.6949	2.70823	0.0693987	19298	0.0731604	0.063223	0.0532932	0.0434793	0.0340768	0.0255019	0.0180263	0.0117762	0.00678554	0.00294665	-1.65782e-05	-0.0022384	-0.00376292	-0.00460484	-0.00481109	-0.00461936	-0.00413654	-0.00353687	-0.00305378	-0.00259093	-0.00203278	-0.00136749	-0.000684864
SERPIND1	good_health_females	4.90171	6.06648	2.70808	0.0121323	19298	0.129381	0.132865	0.136313	0.13842	0.138815	0.139057	0.140441	0.141325	0.139522	0.13256	0.117091	0.100993	0.0874592	0.0772265	0.0764647	0.087089	0.104365	0.120006	0.122447	0.107982	0.0828034	0.0550513	0.0275115
PSMA1	good_health_females	1.00014	1.00028	2.70773	0.0998701	19298	0.0535882	0.0512581	0.0489279	0.0465978	0.0442677	0.0419376	0.0396075	0.0372775	0.0349476	0.0326177	0.0302879	0.0279581	0.0256284	0.0232986	0.0209688	0.018639	0.0163092	0.0139793	0.0116495	0.00931961	0.00698971	0.00465981	0.0023299
DCTN6	good_health_males	1.85144	2.31773	2.70712	0.0736148	15544	0.0835725	0.0758639	0.0681571	0.0605085	0.0530742	0.0459469	0.0392535	0.0331705	0.0278666	0.0234095	0.0198635	0.0172283	0.0154358	0.0143372	0.0135917	0.0129068	0.0121236	0.0110922	0.009688	0.0079192	0.00598091	0.00399978	0.00200133
PAFAH2	good_health_males	2.85489	3.56424	2.70674	0.0316706	15544	0.0799036	0.0648537	0.0498039	0.0348044	0.0198461	0.00501183	-0.00904792	-0.0216203	-0.0318606	-0.0389015	-0.0419058	-0.0407575	-0.0365018	-0.0307601	-0.0251921	-0.0208988	-0.0179401	-0.0160437	-0.0146708	-0.0129651	-0.0102687	-0.00696165	-0.00348374
CD74	good_health_males	1.00045	1.0009	2.70447	0.0999921	15544	0.0485872	0.0464757	0.0443643	0.0422528	0.0401413	0.0380297	0.035918	0.033806	0.0316938	0.0295814	0.0274689	0.0253563	0.0232436	0.0211308	0.019018	0.016905	0.014792	0.0126789	0.0105658	0.00845265	0.0063395	0.00422634	0.00211317
DDX58	good_health_females	2.4671	3.09009	2.70285	0.0424925	19298	-0.0653846	-0.0673932	-0.0694115	-0.0717032	-0.0749444	-0.0793238	-0.0843845	-0.0893539	-0.0932711	-0.0955612	-0.0962272	-0.0955805	-0.0937529	-0.0908819	-0.0867529	-0.0807903	-0.0730051	-0.0638192	-0.0537935	-0.0432995	-0.0325936	-0.0217588	-0.0108818
PTGR1	good_health_males	1.00016	1.00031	2.70017	0.100343	15544	0.0537273	0.0513913	0.0490554	0.0467194	0.0443835	0.0420475	0.0397115	0.0373755	0.0350395	0.0327034	0.0303674	0.0280314	0.0256954	0.0233594	0.0210235	0.0186876	0.0163517	0.0140157	0.0116797	0.00934378	0.00700784	0.00467189	0.00233595
GRSF1	good_health_males	1.00013	1.00026	2.69896	0.100438	15544	0.0549919	0.0526006	0.0502092	0.0478179	0.0454265	0.0430352	0.0406439	0.0382527	0.0358616	0.0334705	0.0310795	0.0286886	0.0262977	0.0239069	0.0215161	0.0191254	0.0167346	0.0143439	0.0119532	0.0095625	0.00717185	0.00478123	0.00239061
ACAA1	good_health_females	2.76608	3.46075	2.69845	0.0486616	19298	0.118477	0.102292	0.0861085	0.0700169	0.0544509	0.040299	0.0284681	0.0197766	0.0145996	0.0124991	0.012052	0.0125506	0.0134679	0.0138499	0.0135292	0.0131881	0.0131149	0.0129845	0.0122247	0.0105536	0.00809878	0.00537671	0.00268428
RCOR1	good_health_females	1.00021	1.00041	2.69703	0.100541	19298	0.0528368	0.0505394	0.0482419	0.0459445	0.0436471	0.0413497	0.0390523	0.0367549	0.0344575	0.0321602	0.0298628	0.0275655	0.0252683	0.022971	0.0206738	0.0183767	0.0160795	0.0137825	0.0114854	0.00918832	0.00689125	0.00459417	0.00229708
TP53	good_health_males	3.17214	3.95514	2.69662	0.0247173	15544	0.00696702	-0.00103523	-0.00909129	-0.0172624	-0.0256195	-0.0346629	-0.0442515	-0.053569	-0.0615092	-0.0662746	-0.0664456	-0.0618962	-0.0531322	-0.0417645	-0.0292878	-0.0169883	-0.00620426	0.00108413	0.00415893	0.00380858	0.00253153	0.00154024	0.000765952
ARTN	good_health_males	1.00024	1.00049	2.69328	0.100748	15544	0.0547602	0.0523798	0.0499994	0.047619	0.0452385	0.042858	0.0404774	0.0380967	0.0357159	0.0333351	0.0309542	0.0285733	0.0261924	0.0238115	0.0214304	0.0190494	0.0166682	0.014287	0.0119059	0.00952467	0.00714348	0.00476232	0.00238116
LAMP1	good_health_males	1.00044	1.00088	2.693	0.10072	15544	0.0546919	0.0523152	0.0499385	0.0475618	0.045185	0.0428081	0.040431	0.0380535	0.0356758	0.0332979	0.0309198	0.0285415	0.0261632	0.0237848	0.0214063	0.0190278	0.0166493	0.0142708	0.0118923	0.00951385	0.00713538	0.00475692	0.00237846
ROBO4	good_health_males	1.00028	1.00056	2.69262	0.100828	15544	0.0544818	0.0521128	0.0497438	0.0473748	0.0450057	0.0426366	0.0402675	0.0378983	0.0355291	0.0331599	0.0307908	0.0284217	0.0260527	0.0236837	0.0213148	0.018946	0.0165773	0.0142087	0.0118403	0.00947214	0.00710405	0.00473603	0.00236801
CC2D1A	good_health_males	1.80422	2.25742	2.68801	0.0668686	15544	0.0703485	0.064682	0.0590091	0.0532877	0.0474286	0.0413133	0.0350129	0.0287849	0.0230583	0.0181553	0.014258	0.0113732	0.00934394	0.00790803	0.00682702	0.0059137	0.00513877	0.00441785	0.00366193	0.00289464	0.00214704	0.00141712	0.000706539
TFF3	good_health_females	3.40316	4.24479	2.68073	0.0299518	19298	0.165994	0.138125	0.110212	0.0826549	0.0568647	0.0347386	0.018717	0.0100423	0.00775187	0.0092852	0.012625	0.016155	0.0186464	0.0206394	0.0215733	0.0208391	0.0181427	0.0145959	0.011307	0.0088424	0.00670318	0.00441986	0.00220734
TANK	good_health_males	2.43001	3.03806	2.68032	0.0429659	15544	0.0770279	0.0662308	0.0554144	0.0445383	0.0336854	0.0226953	0.0116983	0.00135783	-0.00742269	-0.0141178	-0.0184613	-0.0203027	-0.0199648	-0.0181494	-0.0156547	-0.0131032	-0.0104441	-0.00806849	-0.00644074	-0.00535087	-0.00419858	-0.0028361	-0.00141873
LRRC37A2	good_health_males	2.03665	2.55026	2.67694	0.0528884	15544	0.0640843	0.0546304	0.0451735	0.0357883	0.0267472	0.0183444	0.0107189	0.00380855	-0.00235748	-0.00770808	-0.0123467	-0.0161755	-0.0190273	-0.02091	-0.0219631	-0.0222126	-0.0216062	-0.0200277	-0.0175604	-0.0144812	-0.0110118	-0.00735936	-0.00367931
ADH1B	good_health_males	2.55284	3.19036	2.67665	0.0420844	15544	-0.0140884	-0.022868	-0.0316734	-0.0406336	-0.0497091	-0.0588698	-0.0679053	-0.0764127	-0.0834636	-0.0882066	-0.0902233	-0.0896519	-0.0870335	-0.083061	-0.0782424	-0.0724073	-0.0652639	-0.0569963	-0.0478997	-0.0381896	-0.0284053	-0.0188751	-0.00943299
MAP3K5	good_health_females	5.8122	7.15958	2.67497	0.00835499	19298	0.0715246	0.0998636	0.128052	0.14931	0.151411	0.131485	0.0993914	0.0676806	0.0482636	0.0456534	0.0536113	0.0682216	0.0838855	0.0856887	0.0728278	0.0623631	0.0631121	0.0720249	0.0834096	0.086521	0.0722584	0.0478314	0.0238341
IGFBP6	good_health_females	2.03447	2.55236	2.67368	0.0718781	19298	0.0577055	0.0508247	0.043946	0.0371185	0.0304151	0.0239624	0.0179072	0.0124625	0.0078279	0.00412112	0.00128741	-0.000809468	-0.00228638	-0.0031001	-0.00327833	-0.00291589	-0.00224341	-0.00158172	-0.00116394	-0.00094301	-0.000758965	-0.000514218	-0.000256323
IGFBP2	good_health_males	2.363	2.95499	2.67036	0.0562564	15544	-0.0433236	-0.0485059	-0.0536854	-0.0589285	-0.0642963	-0.0696065	-0.0745481	-0.0786292	-0.0813648	-0.0822709	-0.081061	-0.0778074	-0.072866	-0.0668443	-0.0605089	-0.0542835	-0.048319	-0.0425758	-0.0364861	-0.02977	-0.0225419	-0.015039	-0.00751807
FCGR2B	good_health_males	1.06461	1.1263	2.66791	0.0856673	15544	0.0588399	0.0565084	0.0541774	0.0518492	0.0495237	0.0471932	0.0448449	0.0424652	0.0400474	0.0375903	0.0350881	0.0325356	0.0299367	0.0272939	0.0246108	0.0218973	0.0191666	0.0164283	0.0136866	0.010947	0.00820999	0.00547291	0.0027364
SMS	good_health_males	2.91864	3.64295	2.66787	0.0298487	15544	0.0964494	0.0816205	0.0668149	0.0520037	0.0368623	0.0215674	0.00730632	-0.00501976	-0.0147843	-0.0212479	-0.0240316	-0.023202	-0.0193412	-0.0134357	-0.0071077	-0.00209734	0.00124118	0.00244459	0.00177599	0.000352799	-0.000537476	-0.000602996	-0.000317964
CBLIF	good_health_males	2.38666	2.98432	2.66654	0.0524642	15544	0.0885793	0.0780076	0.0674416	0.0570266	0.0470484	0.0375958	0.0286847	0.0201594	0.0123598	0.00618129	0.0024536	0.00115671	0.00149528	0.00284902	0.00460868	0.00608678	0.00667119	0.00626551	0.00532568	0.00416556	0.00296996	0.00192	0.000957095
TIMP2	good_health_males	2.23465	2.79593	2.66485	0.054012	15544	-0.0514183	-0.0563596	-0.0613035	-0.0661966	-0.0709729	-0.0755233	-0.0797991	-0.0836233	-0.0865714	-0.0883371	-0.088737	-0.0875358	-0.0844828	-0.0796505	-0.0735579	-0.0666605	-0.0591793	-0.0511957	-0.0428891	-0.0343179	-0.0257227	-0.0171384	-0.00856822
SPON1	good_health_females	1.00019	1.00039	2.66466	0.102633	19298	-0.0462839	-0.044271	-0.0422581	-0.0402451	-0.0382322	-0.0362194	-0.0342066	-0.0321938	-0.0301812	-0.0281686	-0.0261561	-0.0241437	-0.0221313	-0.0201191	-0.018107	-0.0160949	-0.014083	-0.0120711	-0.0100593	-0.00804744	-0.00603558	-0.00402372	-0.00201186
PCDH1	good_health_females	1.59158	1.97768	2.66089	0.0882413	19298	0.0599858	0.0550908	0.0501936	0.0452663	0.0402982	0.0353193	0.0303922	0.025677	0.0213455	0.0174707	0.0140401	0.0110209	0.00840006	0.00618855	0.00434566	0.00285328	0.00175097	0.00101314	0.000572491	0.000351258	0.000245441	0.000164408	8.20356e-05
YY1	good_health_females	1.20694	1.38533	2.66009	0.0647161	19298	-0.0631164	-0.0612124	-0.0593076	-0.0573903	-0.0554388	-0.053433	-0.0513346	-0.0491117	-0.0467372	-0.0441971	-0.0415079	-0.0386843	-0.035749	-0.0327338	-0.0296437	-0.0264685	-0.0232125	-0.0199038	-0.0165698	-0.0132359	-0.00991518	-0.00660647	-0.00330301
CD58	good_health_males	3.67347	4.56949	2.66003	0.0386574	15544	-0.182719	-0.162008	-0.141252	-0.120458	-0.101124	-0.0862697	-0.0775775	-0.0767331	-0.0830048	-0.0918958	-0.0988308	-0.100939	-0.0981603	-0.0922546	-0.0858092	-0.0801893	-0.0748242	-0.0692186	-0.0622105	-0.0526908	-0.0405026	-0.0269626	-0.0134482
FRMD4B	good_health_males	2.61917	3.27257	2.65822	0.0399958	15544	0.0335764	0.0206207	0.00766007	-0.00524192	-0.0178062	-0.0299783	-0.0412877	-0.0513249	-0.0593366	-0.0649046	-0.0678564	-0.0678761	-0.065174	-0.060543	-0.0548902	-0.0488776	-0.0424792	-0.0360461	-0.0300745	-0.0244772	-0.0186315	-0.0124634	-0.00623112
OGFR	good_health_females	2.54781	3.19025	2.65798	0.0478228	19298	-0.0262246	-0.033838	-0.0414451	-0.049103	-0.0570024	-0.0648229	-0.0715905	-0.0764395	-0.0785784	-0.0777517	-0.0747979	-0.070514	-0.0653423	-0.0599838	-0.0548665	-0.0495585	-0.0437281	-0.0376895	-0.0316322	-0.0255113	-0.0193101	-0.012916	-0.00645962
SSC4D	good_health_males	1.00038	1.00077	2.6579	0.103036	15544	0.0533059	0.0509881	0.0486703	0.0463525	0.0440347	0.0417169	0.0393991	0.0370812	0.0347633	0.0324454	0.0301274	0.0278096	0.0254918	0.0231742	0.0208568	0.0185395	0.0162223	0.013905	0.0115877	0.00927022	0.0069527	0.00463514	0.00231757
GAS2	good_health_females	1.00022	1.00044	2.65754	0.103056	19298	0.0521992	0.0499296	0.04766	0.0453904	0.0431208	0.0408512	0.0385817	0.0363121	0.0340426	0.0317731	0.0295036	0.027234	0.0249644	0.0226948	0.0204253	0.0181558	0.0158863	0.0136169	0.0113475	0.00907799	0.0068085	0.004539	0.0022695
AHNAK	good_health_females	1.17718	1.33327	2.65675	0.0675612	19298	-0.0588533	-0.0569631	-0.0550721	-0.0531747	-0.0512611	-0.0493048	-0.0472762	-0.0451557	-0.0429271	-0.0405775	-0.0381172	-0.0355511	-0.0328868	-0.0301335	-0.0272962	-0.0243809	-0.0214005	-0.0183846	-0.0153507	-0.0122953	-0.00922677	-0.00615139	-0.00307549
HAVCR1	good_health_females	1.0006	1.0012	2.65427	0.103176	19298	0.0417968	0.0399804	0.038164	0.0363476	0.0345312	0.0327147	0.0308982	0.0290815	0.0272647	0.0254477	0.0236304	0.0218128	0.0199952	0.0181775	0.0163599	0.0145423	0.0127248	0.0109073	0.00908965	0.00727185	0.00545392	0.00363596	0.00181798
ENTR1	good_health_males	3.67461	4.57088	2.65336	0.0386381	15544	-0.0513076	-0.0354304	-0.0196493	-0.00447654	0.00853227	0.0159159	0.0155298	0.00631783	-0.00831265	-0.0231562	-0.0354215	-0.0442404	-0.0498471	-0.0526825	-0.0534156	-0.0531305	-0.0517968	-0.0496721	-0.0469616	-0.0421877	-0.0338227	-0.0229869	-0.0115187
GPC1	good_health_males	2.70611	3.38025	2.65264	0.0440688	15544	-0.00633176	-0.0112964	-0.0163056	-0.0216326	-0.0277875	-0.0351921	-0.043779	-0.053249	-0.062988	-0.0716741	-0.0779868	-0.081107	-0.0813366	-0.0789915	-0.0743944	-0.0683313	-0.0614996	-0.0541615	-0.0459085	-0.0369676	-0.0278327	-0.0185894	-0.00929861
PRKD2	good_health_females	1.43341	1.75	2.65238	0.130115	19298	0.0605591	0.0565687	0.0525762	0.0485593	0.0444626	0.0402756	0.0360558	0.031905	0.0279446	0.0242752	0.020939	0.0179096	0.0151749	0.0127796	0.0107844	0.00918485	0.00787423	0.00670282	0.00558795	0.00447845	0.00335849	0.0022354	0.00111734
CTSS	good_health_females	3.3275	4.15208	2.65172	0.0282422	19298	0.0293043	0.0268524	0.024396	0.0217215	0.0197562	0.0201293	0.0237053	0.0302444	0.0382337	0.0472034	0.0567124	0.0659715	0.0742164	0.0792897	0.0796742	0.0749278	0.0657052	0.0536395	0.0407942	0.0289842	0.0193051	0.0121476	0.00602492
ARHGEF5	good_health_males	2.61262	3.26444	2.65023	0.0445115	15544	-0.02131	-0.028295	-0.0352836	-0.0422063	-0.0490655	-0.0560025	-0.0628852	-0.0695304	-0.0759363	-0.0822173	-0.0881108	-0.0926737	-0.0950104	-0.0946208	-0.0914764	-0.0855396	-0.0771039	-0.0668042	-0.0556089	-0.0443414	-0.0331116	-0.0219617	-0.0109701
KLRF1	good_health_females	2.43982	3.05622	2.64881	0.0431253	19298	0.0340598	0.027891	0.021725	0.0155495	0.00943821	0.00351348	-0.00213751	-0.00743424	-0.0124073	-0.0172154	-0.0222747	-0.0277591	-0.0332353	-0.0378563	-0.0408285	-0.0416789	-0.0402021	-0.036821	-0.0319074	-0.0261021	-0.0198702	-0.0133128	-0.00665885
SLC27A4	good_health_males	2.58806	3.23401	2.64693	0.0398495	15544	0.0572942	0.0448552	0.032407	0.0200339	0.00798693	-0.00367605	-0.014792	-0.0251495	-0.0340946	-0.0411764	-0.0458335	-0.0477302	-0.0467458	-0.0432854	-0.0384239	-0.0329429	-0.0270497	-0.0213802	-0.0165663	-0.0127289	-0.00939102	-0.0062428	-0.00312168
CD99	good_health_males	2.36597	2.95867	2.64641	0.0394083	15544	0.0226487	0.0184537	0.0142477	0.00992775	0.00533882	0.000281116	-0.00531636	-0.0114141	-0.0176887	-0.0237165	-0.0292033	-0.0339327	-0.0375927	-0.0399754	-0.0410893	-0.0408918	-0.0394208	-0.0365944	-0.0324186	-0.0270325	-0.0206603	-0.0138292	-0.0069156
SPESP1	good_health_males	2.35036	2.93933	2.64114	0.0553044	15544	0.0757162	0.0673855	0.0590623	0.0507081	0.0421138	0.0330164	0.0233711	0.0136056	0.00458918	-0.00285203	-0.00812638	-0.0110708	-0.01193	-0.0111259	-0.00929296	-0.00689714	-0.00461297	-0.00276064	-0.00134303	-0.000469366	-0.000205954	-0.000165328	-8.40896e-05
FGF5	good_health_males	2.35333	2.943	2.63917	0.0432864	15544	0.030418	0.0229496	0.0154875	0.00798496	0.000205091	-0.00799791	-0.016395	-0.0245921	-0.0322983	-0.0388742	-0.0439349	-0.0474794	-0.0496288	-0.0504159	-0.0501828	-0.0490108	-0.0466093	-0.042744	-0.0374105	-0.0309719	-0.0237337	-0.015938	-0.00797369
SDHB	good_health_males	1.88315	2.35794	2.63686	0.0739218	15544	0.0695654	0.0614498	0.0533405	0.0453292	0.0375532	0.0301633	0.0234187	0.017497	0.0125054	0.00842464	0.00520907	0.00275965	0.000897648	-0.00055577	-0.00169256	-0.00252507	-0.00298484	-0.00316938	-0.00317564	-0.00294573	-0.00238392	-0.00161456	-0.000808041
NEDD9	good_health_males	2.08086	2.60522	2.63642	0.077669	15544	-0.051018	-0.0531483	-0.0552853	-0.0574613	-0.059682	-0.0617814	-0.0633849	-0.064224	-0.064118	-0.0628606	-0.0602866	-0.0563475	-0.0511773	-0.045073	-0.0385402	-0.0322092	-0.0265792	-0.0218195	-0.0177828	-0.0141694	-0.0106305	-0.00707427	-0.00353493
FMR1	good_health_males	3.34309	4.16503	2.63424	0.02848	15544	0.0550102	0.0423179	0.0296748	0.0177091	0.0065173	-0.00480367	-0.0165106	-0.027465	-0.0361468	-0.0417371	-0.0437733	-0.0410987	-0.0335068	-0.0231891	-0.0125394	-0.00167382	0.00991125	0.0199581	0.0251798	0.0243878	0.0195252	0.0131213	0.00656613
NRXN3	good_health_females	1.00069	1.00138	2.63422	0.104605	19298	0.0513168	0.0490845	0.0468523	0.04462	0.0423878	0.0401556	0.0379234	0.0356912	0.0334592	0.0312271	0.0289952	0.0267635	0.024532	0.0223008	0.0200699	0.0178393	0.0156088	0.0133786	0.0111487	0.00891889	0.00668918	0.00445946	0.00222973
B2M	good_health_females	1.00021	1.00041	2.63096	0.104804	19298	-0.0465085	-0.0444863	-0.0424641	-0.040442	-0.0384198	-0.0363977	-0.0343755	-0.0323532	-0.0303309	-0.0283086	-0.0262863	-0.0242641	-0.0222419	-0.0202198	-0.0181977	-0.0161757	-0.0141537	-0.0121317	-0.0101098	-0.00808781	-0.00606586	-0.00404391	-0.00202195
IFNGR2	good_health_males	1.00073	1.00146	2.62927	0.104754	15544	-0.0533635	-0.0510454	-0.0487273	-0.0464091	-0.044091	-0.0417728	-0.0394544	-0.0371356	-0.0348164	-0.0324966	-0.0301763	-0.0278553	-0.0255339	-0.0232123	-0.0208905	-0.0185688	-0.0162473	-0.013926	-0.0116048	-0.00928381	-0.00696286	-0.0046419	-0.00232095
CRACR2A	good_health_males	2.73269	3.41314	2.62913	0.0402101	15544	0.00724161	0.000258394	-0.00674785	-0.0139871	-0.0222769	-0.032386	-0.0435447	-0.0547161	-0.0646091	-0.0721483	-0.0765662	-0.0776615	-0.075847	-0.071987	-0.0668175	-0.0608147	-0.0537867	-0.0461217	-0.038619	-0.0312364	-0.0236243	-0.0157927	-0.00789958
SCN3A	good_health_females	1.00039	1.00078	2.62894	0.104849	19298	-0.0536632	-0.0513311	-0.0489989	-0.0466668	-0.0443346	-0.0420024	-0.03967	-0.0373375	-0.0350048	-0.032672	-0.0303391	-0.0280061	-0.0256729	-0.0233395	-0.0210058	-0.0186721	-0.0163381	-0.0140041	-0.01167	-0.00933597	-0.00700195	-0.00466796	-0.00233398
DPP4	good_health_males	3.8285	4.75883	2.62855	0.0287554	15544	-0.137486	-0.117485	-0.0974922	-0.0784332	-0.0621561	-0.050877	-0.0462594	-0.049184	-0.0582504	-0.0709505	-0.0840667	-0.0943024	-0.101446	-0.106167	-0.108927	-0.107884	-0.101918	-0.0922553	-0.08091	-0.0673777	-0.0513488	-0.0343157	-0.0171406
MYH9	good_health_males	3.33335	4.15309	2.62743	0.0309656	15544	0.178647	0.157973	0.137349	0.117483	0.0999701	0.0854873	0.0741753	0.0659694	0.0614609	0.0606981	0.0635982	0.069515	0.0766468	0.0827618	0.0863612	0.0860831	0.0816539	0.0731482	0.061108	0.0475688	0.0349542	0.023163	0.0115749
IGHMBP2	good_health_females	2.54185	3.18286	2.62708	0.0454826	19298	-0.00305201	-0.0127237	-0.0224062	-0.0322558	-0.0424841	-0.0526541	-0.0618926	-0.0694785	-0.0752468	-0.0794702	-0.0824155	-0.0838702	-0.0835311	-0.0817916	-0.0787689	-0.0741598	-0.0678976	-0.0602521	-0.0512253	-0.0413585	-0.0311396	-0.0207942	-0.0104032
SPINK2	good_health_males	3.74651	4.65872	2.62453	0.027887	15544	-0.178518	-0.151471	-0.124484	-0.0983149	-0.0753801	-0.0570675	-0.0437972	-0.0358137	-0.0329753	-0.03515	-0.0405272	-0.0473338	-0.0525413	-0.0557749	-0.0587617	-0.0625871	-0.0665312	-0.0680084	-0.0644797	-0.0553493	-0.0431981	-0.0295466	-0.0148224
MFAP5	good_health_females	1.67127	2.08627	2.62305	0.0748158	19298	-0.0557044	-0.0562776	-0.0568499	-0.0574121	-0.0578744	-0.0580741	-0.0578924	-0.0572616	-0.0561613	-0.0545562	-0.0525027	-0.0500201	-0.0470635	-0.0435666	-0.0395644	-0.0351713	-0.0305557	-0.0259433	-0.0214789	-0.0171565	-0.0129028	-0.00861481	-0.00430725
MPRIP	good_health_females	2.09504	2.62792	2.62285	0.0545112	19298	0.0625796	0.0540865	0.0455964	0.0371226	0.0286898	0.0205226	0.0129089	0.00601384	-5.31058e-05	-0.00523794	-0.00964201	-0.0133804	-0.0163703	-0.0185319	-0.0195431	-0.0191992	-0.0176166	-0.0152195	-0.0124744	-0.00978581	-0.00726597	-0.00483422	-0.00241786
ANXA2	good_health_males	2.35179	2.94109	2.6224	0.0507038	15544	-0.0645475	-0.0662093	-0.0679087	-0.0698126	-0.0719542	-0.0745182	-0.0775289	-0.0808435	-0.0839768	-0.086249	-0.087032	-0.0858926	-0.0825535	-0.0770305	-0.0696879	-0.061331	-0.0526888	-0.0443513	-0.0366264	-0.0292674	-0.0219041	-0.0145793	-0.00728742
IFT20	good_health_males	2.22873	2.78859	2.61601	0.0550899	15544	-0.0608502	-0.0656881	-0.0705238	-0.0752686	-0.0798515	-0.0842157	-0.0880322	-0.0912051	-0.0937131	-0.0952657	-0.0953951	-0.0939109	-0.0906734	-0.085851	-0.0800005	-0.0735457	-0.0665119	-0.0589264	-0.0506852	-0.0415945	-0.03161	-0.0211599	-0.0105861
red_blood_cell_erythrocyte_distribution_width	good_health_females	5.94165	7.31447	2.61294	0.0123173	127883	-0.00989	-0.0222794	-0.034572	-0.0459534	-0.0531773	-0.0534518	-0.0490556	-0.0480061	-0.05295	-0.0564904	-0.0534845	-0.0455441	-0.0394899	-0.0408663	-0.0486567	-0.0593891	-0.0702361	-0.0767117	-0.074186	-0.0635723	-0.0494351	-0.0336977	-0.016887
JUN	good_health_females	2.50369	3.13551	2.60844	0.0542315	19298	-0.0235921	-0.0317721	-0.0399459	-0.0479583	-0.0554328	-0.0617995	-0.0663113	-0.0681417	-0.0670568	-0.063691	-0.0589435	-0.0534666	-0.0478956	-0.0425997	-0.0372574	-0.031631	-0.0260916	-0.0209338	-0.0162906	-0.0123141	-0.00886539	-0.00581788	-0.0029087
SOX2	good_health_males	1.00044	1.00089	2.60517	0.106541	15544	-0.0548318	-0.0524467	-0.0500615	-0.0476764	-0.0452913	-0.0429063	-0.0405215	-0.0381368	-0.0357524	-0.0333681	-0.030984	-0.0286001	-0.0262163	-0.0238326	-0.021449	-0.0190654	-0.016682	-0.0142987	-0.0119154	-0.00953227	-0.00714916	-0.0047661	-0.00238305
MXRA8	good_health_females	1.61658	2.01212	2.60399	0.0733442	19298	-0.0602897	-0.0598456	-0.0594009	-0.0589464	-0.0584861	-0.0580001	-0.0574433	-0.0567707	-0.0559241	-0.0547947	-0.0532265	-0.0511543	-0.0485744	-0.0454812	-0.0419028	-0.0378959	-0.0335071	-0.0288744	-0.0241098	-0.0192865	-0.0144411	-0.00961514	-0.00480649
RBPMS2	good_health_females	2.29737	2.87938	2.60395	0.0587071	19298	0.0570237	0.0488958	0.0407582	0.0323879	0.0234613	0.0140712	0.00468386	-0.00391754	-0.0111428	-0.0167858	-0.020929	-0.0236521	-0.0250807	-0.0255427	-0.0250077	-0.0232315	-0.0203399	-0.0169	-0.0134624	-0.0103749	-0.00772244	-0.00518565	-0.00259525
TSPAN8	good_health_females	1.83818	2.30459	2.60223	0.0622684	19298	-0.0691523	-0.0702867	-0.0714175	-0.0725039	-0.0734633	-0.0741618	-0.0745326	-0.0745448	-0.0741466	-0.0733075	-0.0720071	-0.0701305	-0.0675365	-0.0641263	-0.059881	-0.0548435	-0.0491442	-0.042936	-0.0363809	-0.0295312	-0.0223694	-0.0149701	-0.00748834
PON1	good_health_females	1.03431	1.0678	2.60186	0.110408	19298	0.0493814	0.0471383	0.0448952	0.0426512	0.0404058	0.0381605	0.0359195	0.0336868	0.0314649	0.0292559	0.0270603	0.0248813	0.0227224	0.0205865	0.0184758	0.016389	0.0143221	0.012269	0.0102229	0.00817867	0.00613447	0.0040896	0.00204479
CXADR	good_health_males	1.40506	1.70605	2.59674	0.135925	15544	0.0520874	0.0488131	0.0455369	0.0422363	0.0388686	0.0354219	0.0319065	0.0283806	0.0249471	0.0216808	0.0186594	0.0159629	0.0136434	0.0116847	0.0100204	0.00858812	0.00731956	0.00615854	0.00507641	0.00404568	0.00303427	0.00202356	0.00101189
DNAJB1	good_health_females	3.25537	4.06362	2.59314	0.0323094	19298	0.133933	0.117855	0.101795	0.0854595	0.0683098	0.0510203	0.035793	0.0245204	0.0188899	0.0189427	0.0221886	0.0266268	0.0308044	0.0323962	0.0310063	0.0283024	0.024785	0.0205471	0.0158331	0.0110761	0.0069403	0.00414965	0.00204553
BOLA1	good_health_females	2.46392	3.08614	2.5929	0.0499327	19298	0.0688904	0.0570598	0.0452212	0.0332373	0.0210823	0.00919849	-0.00161236	-0.010656	-0.0174945	-0.0223219	-0.0256642	-0.0278271	-0.0288579	-0.0288931	-0.0276916	-0.0250588	-0.0213468	-0.0170301	-0.0127861	-0.00920951	-0.0064821	-0.00423532	-0.002117
C4BPB	good_health_males	2.12217	2.6565	2.58366	0.0468356	15544	0.051666	0.045676	0.0396833	0.0336706	0.0276257	0.0216045	0.0155902	0.00946221	0.00324022	-0.0028942	-0.00861476	-0.0135076	-0.0172317	-0.0194755	-0.0201129	-0.019372	-0.0176752	-0.0153796	-0.0128226	-0.0102339	-0.00767553	-0.00511341	-0.00255528
MAMDC4	good_health_females	1.52937	1.89028	2.58346	0.055863	19298	-0.0710534	-0.0698829	-0.0687113	-0.0675151	-0.0662355	-0.0648062	-0.0631645	-0.0613009	-0.0592627	-0.0571333	-0.0549581	-0.0526385	-0.0500523	-0.0471124	-0.0437333	-0.0398944	-0.0355828	-0.0308608	-0.0258682	-0.0207349	-0.0155558	-0.0103746	-0.00518693
UNC5D	good_health_males	3.13783	3.91296	2.58195	0.0438638	15544	-0.0470464	-0.0416037	-0.0361464	-0.0310343	-0.027258	-0.0256631	-0.0263905	-0.0297161	-0.0364234	-0.0462689	-0.0576774	-0.0689547	-0.0785876	-0.0848608	-0.0870394	-0.0853636	-0.0801697	-0.0724236	-0.0629516	-0.0521061	-0.0398052	-0.0265592	-0.0132707
GSAP	good_health_females	2.57566	3.22481	2.58165	0.0431687	19298	-0.0870495	-0.0903863	-0.0937398	-0.0972052	-0.100869	-0.104737	-0.108521	-0.111589	-0.11325	-0.11348	-0.112581	-0.111046	-0.109376	-0.10768	-0.105342	-0.101259	-0.0943597	-0.0844124	-0.072107	-0.0584441	-0.0440352	-0.0294052	-0.0147074
RARRES2	good_health_males	3.07122	3.831	2.58073	0.0406827	15544	0.162407	0.144147	0.125925	0.108268	0.0924313	0.0794928	0.0694694	0.0619893	0.0577264	0.0570695	0.0593009	0.0625878	0.0656304	0.0676369	0.0684296	0.0679281	0.066125	0.0621215	0.0545287	0.0443495	0.03311	0.021966	0.0109757
AMBN	good_health_males	1.14829	1.28155	2.57878	0.0755792	15544	-0.0596504	-0.0576004	-0.05555	-0.0534964	-0.0514366	-0.0493528	-0.0472124	-0.0449944	-0.0426922	-0.0403051	-0.0378291	-0.0352622	-0.0326014	-0.0298353	-0.0269687	-0.0240235	-0.0210299	-0.0180145	-0.0149954	-0.0119828	-0.00897783	-0.00598271	-0.00299131
FLRT2	good_health_females	1.93469	2.42717	2.57869	0.0597149	19298	-0.0731807	-0.0724401	-0.0717046	-0.0710718	-0.0707048	-0.0707306	-0.0711827	-0.0718196	-0.0722637	-0.0720969	-0.071009	-0.0689264	-0.065886	-0.0620512	-0.057686	-0.0528386	-0.0474915	-0.0417123	-0.0354705	-0.0287235	-0.021653	-0.0144641	-0.00723521
MTPN	good_health_females	1.5223	1.88019	2.57765	0.119218	19298	0.0580409	0.0542653	0.0504869	0.0466689	0.0427584	0.0387651	0.0347114	0.0306074	0.0265075	0.0225664	0.0188784	0.0155703	0.0127528	0.0103978	0.00849638	0.0070846	0.00608226	0.00530126	0.00457635	0.00377948	0.00288361	0.00193445	0.000967645
BLOC1S3	good_health_males	2.89043	3.60813	2.57737	0.033461	15544	0.0859148	0.0717051	0.0574655	0.0430779	0.0287571	0.0146489	0.00100564	-0.011641	-0.0220836	-0.0292115	-0.0323962	-0.0317602	-0.0278004	-0.0215351	-0.0146573	-0.00863102	-0.00380969	-0.000537652	0.000764272	0.00067366	0.000354789	0.000208232	0.000101442
TSNAX	good_health_males	1.00059	1.00118	2.57459	0.108659	15544	0.0526099	0.0503213	0.0480326	0.0457439	0.0434552	0.0411664	0.0388774	0.0365884	0.0342994	0.0320107	0.0297224	0.0274344	0.025147	0.0228599	0.0205732	0.0182867	0.0160005	0.0137144	0.0114285	0.00914273	0.00685702	0.00457134	0.00228567
A1BG	good_health_males	1.0001	1.0002	2.57266	0.108747	15544	0.049444	0.047294	0.0451441	0.0429942	0.0408443	0.0386944	0.0365445	0.0343946	0.0322447	0.0300949	0.027945	0.0257952	0.0236455	0.0214957	0.019346	0.0171964	0.0150468	0.0128972	0.0107477	0.00859816	0.00644862	0.00429908	0.00214954
ESYT2	good_health_males	2.36308	2.95508	2.57182	0.0627019	15544	0.049113	0.0371927	0.0252662	0.0134188	0.00192761	-0.00903798	-0.0190538	-0.0278229	-0.0349671	-0.0402855	-0.0437445	-0.0453691	-0.0452367	-0.0436935	-0.0411469	-0.038035	-0.0343365	-0.0302476	-0.026028	-0.0215052	-0.016401	-0.0109771	-0.00549052
NPTX2	good_health_males	1.90835	2.38974	2.57137	0.083296	15544	-0.0733687	-0.0661127	-0.0588681	-0.051741	-0.0448477	-0.0382517	-0.0320849	-0.0265415	-0.0217207	-0.0176769	-0.0143939	-0.0118478	-0.0100909	-0.00905628	-0.00864006	-0.00864555	-0.00867293	-0.00833387	-0.00749493	-0.00628162	-0.00482993	-0.00324115	-0.0016221
TIMM8A	good_health_males	3.02706	3.77663	2.56407	0.0443397	15544	0.127419	0.111106	0.0947648	0.0782499	0.0617469	0.0456219	0.0308669	0.0191098	0.0119716	0.00951111	0.0111322	0.0155718	0.0208101	0.0245928	0.026277	0.0261907	0.0252407	0.0234454	0.0200866	0.0156555	0.0114187	0.00750333	0.00374855
IFT20	good_health_females	2.52957	3.16762	2.56319	0.0487356	19298	0.0390748	0.0275594	0.0160458	0.00453721	-0.00700776	-0.018214	-0.0285382	-0.0376302	-0.0451422	-0.0506977	-0.0540074	-0.0549702	-0.0537598	-0.0509377	-0.0468274	-0.0418594	-0.0365053	-0.0310893	-0.0254935	-0.0199949	-0.0148241	-0.00986709	-0.00493253
WARS	good_health_males	2.40912	3.01216	2.56136	0.0529793	15544	-0.0260865	-0.0349366	-0.0437851	-0.0525084	-0.0607063	-0.0683144	-0.0752042	-0.0809235	-0.0845494	-0.0856462	-0.0847008	-0.0822042	-0.0782967	-0.0731076	-0.0670364	-0.0604008	-0.0532519	-0.0457829	-0.0382243	-0.0307596	-0.0231884	-0.0154739	-0.0077362
CDH5	good_health_males	3.96363	4.92365	2.55922	0.0308508	15544	-0.101041	-0.0819012	-0.0628281	-0.0436673	-0.0257239	-0.0135114	-0.00927034	-0.0130589	-0.0239738	-0.0398428	-0.0565514	-0.0708118	-0.0797805	-0.0819709	-0.0806438	-0.078706	-0.0775709	-0.0770629	-0.0732033	-0.0634847	-0.0486607	-0.0323362	-0.0161391
TEX33	good_health_females	2.39497	3.00055	2.55741	0.053313	19298	-0.0330304	-0.0396741	-0.0463169	-0.0530239	-0.059783	-0.0663739	-0.0725245	-0.0780154	-0.0825308	-0.0856627	-0.0874116	-0.0879239	-0.0869311	-0.0840962	-0.0795571	-0.0735062	-0.0661762	-0.0577635	-0.0484003	-0.0384871	-0.0285438	-0.0188894	-0.0094364
FCN1	good_health_females	3.10209	3.8753	2.55709	0.0502273	19298	0.0226938	0.0219114	0.0211235	0.0204067	0.0200101	0.0211559	0.0255596	0.0338627	0.044685	0.0557202	0.064843	0.0709374	0.0738301	0.0732992	0.0695022	0.0633516	0.0564518	0.0489528	0.040675	0.0322013	0.0237538	0.0156512	0.00780785
PTGES2	good_health_males	2.76076	3.44787	2.55352	0.0404445	15544	-0.000604516	-0.0107711	-0.020971	-0.0313614	-0.0417487	-0.0516073	-0.0600748	-0.066337	-0.0695873	-0.0697093	-0.0669741	-0.0619864	-0.0549951	-0.0464496	-0.0372947	-0.0286283	-0.0211801	-0.0154934	-0.0116431	-0.00908527	-0.00672412	-0.00444244	-0.00222035
GFRA2	good_health_males	1.0002	1.00041	2.55322	0.110068	15544	-0.0515133	-0.0492735	-0.0470337	-0.0447939	-0.0425541	-0.0403143	-0.0380746	-0.0358349	-0.0335953	-0.0313557	-0.0291161	-0.0268764	-0.0246367	-0.0223969	-0.0201572	-0.0179174	-0.0156777	-0.013438	-0.0111984	-0.00895872	-0.00671905	-0.00447937	-0.00223968
EPCAM	good_health_males	2.33014	2.91426	2.55216	0.0611411	15544	0.0413817	0.0302127	0.0190514	0.00795496	-0.00287342	-0.0130699	-0.022274	-0.030071	-0.0363657	-0.0414433	-0.0452595	-0.0475334	-0.0482646	-0.0477317	-0.0460962	-0.0433349	-0.0395956	-0.0351726	-0.0301767	-0.0246123	-0.0186326	-0.0124325	-0.00621387
BMPER	good_health_males	2.35177	2.94107	2.55215	0.067729	15544	-0.0329929	-0.0386903	-0.0444163	-0.0502602	-0.0562963	-0.0624512	-0.0682026	-0.0730062	-0.0764375	-0.078013	-0.0775758	-0.0753161	-0.0712683	-0.0656183	-0.0590811	-0.052323	-0.0456452	-0.0391443	-0.0325503	-0.0258855	-0.0193372	-0.0129036	-0.0064553
DNAJB1	good_health_males	1.00018	1.00036	2.55078	0.110244	15544	0.0511878	0.0489621	0.0467365	0.0445108	0.0422851	0.0400595	0.0378338	0.0356081	0.0333825	0.031157	0.0289316	0.0267063	0.0244809	0.0222556	0.0200302	0.0178047	0.0155792	0.0133537	0.0111281	0.0089025	0.00667687	0.00445125	0.00222562
ZNF830	good_health_females	2.58894	3.24128	2.55034	0.0528435	19298	0.00712152	-0.00558755	-0.0182888	-0.0308522	-0.0429587	-0.0540637	-0.0635542	-0.0706705	-0.0751737	-0.0770796	-0.0768358	-0.0751304	-0.0723431	-0.0682653	-0.0627671	-0.0562516	-0.0492758	-0.0422338	-0.0351118	-0.028021	-0.0210151	-0.0140654	-0.00703587
AIF1L	good_health_males	2.38679	2.98447	2.54778	0.0551502	15544	0.0359674	0.0265343	0.0171069	0.00777007	-0.00152044	-0.0107937	-0.0199607	-0.0289462	-0.0371658	-0.0438431	-0.0484364	-0.0509972	-0.0516403	-0.0505001	-0.0478344	-0.0439513	-0.0392959	-0.0339825	-0.0281435	-0.0221064	-0.0162259	-0.0106996	-0.00534413
PNLIPRP1	good_health_males	2.64236	3.30129	2.54742	0.0457858	15544	-0.013136	-0.0227495	-0.0323125	-0.0414098	-0.0496224	-0.0567277	-0.0624489	-0.0661633	-0.0675871	-0.0666941	-0.0630549	-0.0569243	-0.0490956	-0.0403424	-0.0317892	-0.0242931	-0.018407	-0.0141488	-0.0111342	-0.0086858	-0.00635494	-0.0042047	-0.00210573
GGA1	good_health_females	2.44097	3.05765	2.54298	0.0531025	19298	0.0367528	0.0266527	0.016535	0.00629345	-0.00418324	-0.014722	-0.024801	-0.0337613	-0.0411997	-0.0469546	-0.0508821	-0.0532385	-0.054061	-0.0531204	-0.0503311	-0.0459961	-0.0406687	-0.0346576	-0.0283431	-0.0222022	-0.0164073	-0.0109018	-0.00544966
KLRF1	good_health_males	3.22307	4.01773	2.54186	0.0370911	15544	-0.0392778	-0.0329243	-0.0266454	-0.0210223	-0.0166727	-0.0144546	-0.015544	-0.0203304	-0.0279241	-0.0372775	-0.0481167	-0.0598216	-0.0701187	-0.0766382	-0.0782271	-0.0749526	-0.0684307	-0.0602912	-0.0511967	-0.0413593	-0.0312108	-0.0209245	-0.0104833
CENPF	good_health_males	6.04622	7.43496	2.53771	0.0104772	15544	-0.244517	-0.216845	-0.188587	-0.153871	-0.115996	-0.0958452	-0.102365	-0.131102	-0.160192	-0.173175	-0.172614	-0.164922	-0.153041	-0.145708	-0.148222	-0.162057	-0.179771	-0.197972	-0.211377	-0.207576	-0.174403	-0.12007	-0.0601924
ANGPT2	good_health_males	3.65143	4.54255	2.53583	0.0323722	15544	-0.085736	-0.067412	-0.0490638	-0.0307662	-0.0134524	0.00173147	0.0132463	0.0204858	0.0220886	0.0180976	0.010373	0.00120456	-0.00719971	-0.0136296	-0.0194078	-0.0261849	-0.0345201	-0.0421922	-0.0457126	-0.043115	-0.0350808	-0.0239695	-0.0119918
EPS8L2	good_health_females	3.29539	4.11271	2.52734	0.0382748	19298	-0.00643255	-0.015929	-0.0254037	-0.0350087	-0.0444649	-0.0518364	-0.0552236	-0.0533803	-0.046601	-0.0369437	-0.0271106	-0.0183997	-0.011501	-0.00720451	-0.005615	-0.00560907	-0.00605544	-0.00665554	-0.0071634	-0.00691857	-0.00574222	-0.00397002	-0.00199742
BRK1	good_health_females	2.31307	2.89886	2.52662	0.0700566	19298	0.0558943	0.0461642	0.0364265	0.0266467	0.016881	0.00734767	-0.00155924	-0.00952861	-0.0160949	-0.021079	-0.0247465	-0.0270316	-0.0279066	-0.0277486	-0.0265753	-0.0240415	-0.0205701	-0.0170922	-0.0140099	-0.0111745	-0.00839756	-0.00562399	-0.00281776
RECK	good_health_males	3.66496	4.55909	2.52643	0.0284765	15544	-0.111218	-0.101432	-0.0918847	-0.0838851	-0.0782836	-0.0756859	-0.0760336	-0.0800472	-0.0881516	-0.0982409	-0.107791	-0.115052	-0.121604	-0.128706	-0.136023	-0.141422	-0.142395	-0.137525	-0.125871	-0.106991	-0.0827439	-0.0557003	-0.0278835
BCL7B	good_health_males	1.00041	1.00082	2.5263	0.111956	15544	-0.0531584	-0.0508469	-0.0485354	-0.0462238	-0.0439123	-0.0416008	-0.0392894	-0.036978	-0.0346666	-0.0323552	-0.0300438	-0.0277324	-0.0254211	-0.0231097	-0.0207984	-0.0184871	-0.016176	-0.0138651	-0.0115542	-0.00924343	-0.00693261	-0.00462176	-0.00231088
EBI3_IL27	good_health_males	3.25452	4.05634	2.5259	0.0398559	15544	-0.16395	-0.150579	-0.137234	-0.124376	-0.113492	-0.106338	-0.103522	-0.104615	-0.108135	-0.11247	-0.116552	-0.119736	-0.121397	-0.120306	-0.117345	-0.113209	-0.107526	-0.0993233	-0.0866182	-0.0699785	-0.0519569	-0.0343645	-0.0171709
MAGED1	good_health_males	2.65235	3.31367	2.52333	0.0456808	15544	0.0665506	0.0538768	0.0411484	0.028187	0.0151785	0.00214845	-0.0103171	-0.0211954	-0.0295505	-0.035144	-0.0384779	-0.0399676	-0.0394798	-0.0367624	-0.0321355	-0.0263462	-0.0198867	-0.0139596	-0.009728	-0.00724239	-0.0055341	-0.00377045	-0.00188811
CEACAM16	good_health_males	1.0005	1.00099	2.52133	0.112198	15544	0.0523992	0.0501228	0.0478463	0.0455699	0.0432934	0.0410168	0.0387399	0.0364627	0.0341852	0.0319073	0.0296291	0.0273505	0.0250718	0.0227929	0.020514	0.018235	0.015956	0.0136768	0.0113976	0.00911815	0.00683863	0.00455908	0.00227954
TNFRSF17	good_health_females	1.09677	1.18712	2.51488	0.0882073	19298	-0.0550712	-0.0529295	-0.0507881	-0.0486499	-0.0465156	-0.0443817	-0.0422396	-0.0400871	-0.0379219	-0.0357332	-0.0335084	-0.0312338	-0.0288973	-0.0264908	-0.0240145	-0.0214711	-0.018871	-0.0162272	-0.013549	-0.0108476	-0.00813718	-0.00542521	-0.00271268
ITGB5	good_health_males	2.46572	3.08234	2.51149	0.0552269	15544	0.0180102	0.00904528	6.14549e-05	-0.0089879	-0.0179975	-0.0268796	-0.0356395	-0.0442687	-0.0524792	-0.0594713	-0.0643344	-0.0666961	-0.0669085	-0.065262	-0.0620153	-0.0575055	-0.0519113	-0.0457398	-0.039435	-0.032763	-0.0252378	-0.0169496	-0.00847796
CEP112	good_health_females	2.77606	3.4731	2.50502	0.0435019	19298	-0.0237472	-0.0339276	-0.0441065	-0.0541941	-0.0639367	-0.0727743	-0.0801411	-0.0861828	-0.0913055	-0.095525	-0.0982226	-0.0997334	-0.100946	-0.101521	-0.100698	-0.0972251	-0.0903511	-0.080123	-0.0672026	-0.0532263	-0.0394642	-0.02619	-0.0130879
CPB2	good_health_males	2.30768	2.88643	2.49932	0.0483105	15544	0.0341833	0.0261032	0.0180253	0.0100044	0.00219795	-0.00525261	-0.0124293	-0.0195212	-0.0266372	-0.0334355	-0.0394176	-0.0441862	-0.047318	-0.0486147	-0.0483493	-0.0466085	-0.0432992	-0.0385912	-0.033045	-0.0267964	-0.0201633	-0.0134184	-0.0067057
MTUS1	good_health_males	1.7635	2.20489	2.49813	0.0715387	15544	0.0616909	0.0556077	0.0495222	0.0434499	0.0374945	0.0317412	0.0262357	0.0209436	0.0158945	0.0111841	0.0069016	0.00312323	-4.98901e-05	-0.00245637	-0.00401034	-0.00474613	-0.00480283	-0.0043916	-0.0037366	-0.00296609	-0.00219456	-0.00145946	-0.000729524
JMJD1C	good_health_males	1.0001	1.00019	2.49702	0.114073	15544	-0.0531964	-0.0508835	-0.0485706	-0.0462577	-0.0439448	-0.0416319	-0.039319	-0.0370061	-0.0346932	-0.0323803	-0.0300674	-0.0277545	-0.0254416	-0.0231287	-0.0208158	-0.018503	-0.0161901	-0.0138773	-0.0115644	-0.00925152	-0.00693864	-0.00462576	-0.00231288
LYPD1	good_health_females	1.00037	1.00075	2.49214	0.114468	19298	0.0511364	0.0489119	0.0466873	0.0444627	0.0422382	0.0400137	0.0377893	0.0355651	0.0333411	0.0311173	0.0288936	0.0266702	0.0244469	0.0222239	0.020001	0.0177784	0.0155559	0.0133335	0.0111112	0.00888895	0.00666671	0.00444447	0.00222224
BRK1	good_health_males	2.88979	3.60734	2.49054	0.043906	15544	0.0619953	0.0474268	0.032784	0.0178711	0.00318642	-0.0106504	-0.0233539	-0.0346755	-0.0436176	-0.0492443	-0.0509666	-0.0488129	-0.0436081	-0.0370999	-0.0309111	-0.0259368	-0.0221697	-0.0195336	-0.0174502	-0.0151204	-0.0118912	-0.00806409	-0.0040389
THOP1	good_health_males	4.37645	5.42587	2.48982	0.0224858	15544	-0.273705	-0.245391	-0.217286	-0.190286	-0.165259	-0.147218	-0.13999	-0.143656	-0.149864	-0.152866	-0.154031	-0.153692	-0.15158	-0.15001	-0.149945	-0.150857	-0.152217	-0.152178	-0.14709	-0.131813	-0.104687	-0.0712398	-0.0357447
PDIA5	good_health_females	2.51914	3.15468	2.48914	0.0594408	19298	0.054516	0.056627	0.0587711	0.0611049	0.0639676	0.0676751	0.0720198	0.0766871	0.0814323	0.0857781	0.0892547	0.0912222	0.0910529	0.0884273	0.0834307	0.0764463	0.0676938	0.0578236	0.0476148	0.0376096	0.0280048	0.0186866	0.00934651
CNTN4	good_health_females	1.00058	1.00116	2.48418	0.115049	19298	0.0485773	0.0464642	0.0443512	0.0422381	0.040125	0.0380118	0.0358986	0.0337854	0.0316722	0.029559	0.027446	0.0253332	0.0232207	0.0211085	0.0189966	0.0168851	0.0147739	0.012663	0.0105523	0.00844174	0.0063313	0.00422087	0.00211043
SMAD5	good_health_males	1.80498	2.25839	2.48345	0.0652321	15544	-0.0788372	-0.0782813	-0.0777273	-0.0771302	-0.0764133	-0.0755445	-0.0745674	-0.0736289	-0.072782	-0.0718615	-0.0706572	-0.0689972	-0.0666927	-0.0636262	-0.0598055	-0.0552158	-0.0498545	-0.0437186	-0.0369446	-0.0297463	-0.0223466	-0.0148975	-0.00744843
CSPG4	good_health_males	2.74961	3.43409	2.4818	0.0601031	15544	-0.0234176	-0.0254661	-0.0275522	-0.0298291	-0.0324905	-0.0361775	-0.0412201	-0.0475564	-0.0547491	-0.0619864	-0.0687688	-0.0745214	-0.0788344	-0.080883	-0.0800514	-0.0761355	-0.0691768	-0.0601068	-0.0500144	-0.0398192	-0.0297618	-0.0198213	-0.00990963
UNG	good_health_males	3.4201	4.25944	2.47833	0.0423732	15544	0.0150374	0.00607861	-0.00296196	-0.0128342	-0.024588	-0.0377179	-0.050967	-0.0628095	-0.0702569	-0.0714665	-0.0660649	-0.0558156	-0.0431477	-0.0302201	-0.0194295	-0.0118685	-0.00733668	-0.00569799	-0.00663134	-0.00828676	-0.00778558	-0.00536467	-0.00267726
C8B	good_health_males	1.68231	2.09832	2.47612	0.074241	15544	0.0586731	0.0543043	0.049937	0.0455522	0.0410649	0.036459	0.0317677	0.0270088	0.0222235	0.0174898	0.0129329	0.00873991	0.00508964	0.00218577	9.1622e-05	-0.00132523	-0.0022444	-0.00273378	-0.00284381	-0.00260209	-0.00208307	-0.00141492	-0.000708311
MZB1	good_health_females	2.12653	2.66711	2.47604	0.092234	19298	0.032603	0.0358105	0.0390098	0.0420961	0.0449041	0.0472582	0.0489266	0.0494539	0.0487095	0.0469303	0.0441547	0.0403414	0.0356138	0.0304001	0.0251761	0.0203225	0.0159908	0.012258	0.0092602	0.00688731	0.0049249	0.00321717	0.00160363
RFC4	good_health_females	2.48988	3.11837	2.47587	0.062802	19298	-0.0253764	-0.0345339	-0.0436884	-0.0527491	-0.0614243	-0.0692354	-0.0755661	-0.0797656	-0.0816094	-0.081265	-0.0792301	-0.0760568	-0.0721541	-0.0680108	-0.0638449	-0.0590779	-0.0532996	-0.0466268	-0.03911	-0.0311318	-0.0232386	-0.0154701	-0.00773253
TK1	good_health_females	1.25218	1.46249	2.47303	0.13875	19298	0.0516937	0.0488502	0.0460064	0.0431591	0.0403047	0.0374493	0.0346026	0.0317621	0.0289115	0.0260502	0.0232212	0.0205113	0.0179716	0.0156291	0.0134935	0.011554	0.00980285	0.00821459	0.00675441	0.00537269	0.00402161	0.00268152	0.00134101
ATXN2	good_health_males	2.49925	3.12392	2.47228	0.0522509	15544	0.0172379	0.013629	0.0100134	0.00632924	0.00236566	-0.00210136	-0.00733542	-0.0132109	-0.0192794	-0.0253093	-0.0311646	-0.0367515	-0.0419767	-0.0467474	-0.0505262	-0.052629	-0.0525793	-0.0501949	-0.0455927	-0.039074	-0.0304724	-0.0205572	-0.0102876
NECAP2	good_health_females	2.28678	2.86622	2.4686	0.0517029	19298	0.0341073	0.027135	0.0201527	0.0130304	0.0055313	-0.00233828	-0.0102233	-0.0178312	-0.0247714	-0.0308313	-0.0360702	-0.0403221	-0.0432935	-0.0450222	-0.0455589	-0.0447032	-0.0423902	-0.0388195	-0.0339492	-0.0280549	-0.0214971	-0.0144301	-0.00721782
KIT	good_health_males	3.90004	4.84611	2.4661	0.0274518	15544	-0.14878	-0.139334	-0.129888	-0.12082	-0.113092	-0.108139	-0.105262	-0.104302	-0.106754	-0.112089	-0.118803	-0.126131	-0.134511	-0.144483	-0.154905	-0.163426	-0.165774	-0.159825	-0.145609	-0.123279	-0.0942337	-0.0627202	-0.0313378
TRIM58	good_health_males	2.678	3.34545	2.46563	0.0538346	15544	0.0953686	0.0806044	0.0658461	0.0512476	0.0371346	0.0235162	0.0110693	0.00074905	-0.00666521	-0.0109246	-0.0121127	-0.0108409	-0.00818392	-0.00511266	-0.00216877	0.000132197	0.00183301	0.00248684	0.00195802	0.000925886	0.000329772	0.000173637	8.68822e-05
LIF	good_health_males	1.79407	2.24438	2.46115	0.0785617	15544	-0.0654411	-0.0661408	-0.0668473	-0.0676201	-0.0684647	-0.0693449	-0.0700742	-0.0704512	-0.0703389	-0.0695896	-0.068109	-0.0658432	-0.0627543	-0.0589945	-0.0547032	-0.0498919	-0.0445854	-0.0388334	-0.0327299	-0.0263556	-0.0197856	-0.0131859	-0.00659309
MAP2	good_health_females	1.78399	2.23477	2.46009	0.0866264	19298	0.0654023	0.0590077	0.0526218	0.0462771	0.0400019	0.0338807	0.0280618	0.0226635	0.0177848	0.0135362	0.00998743	0.00715622	0.00503265	0.00347592	0.00244645	0.00194054	0.00179452	0.00180107	0.00180471	0.00168732	0.00137567	0.000942309	0.000472246
SLC4A1	good_health_males	5.77928	7.11648	2.45782	0.0140909	15544	-0.302396	-0.280879	-0.259306	-0.238009	-0.222531	-0.21883	-0.230855	-0.253473	-0.273888	-0.287627	-0.296106	-0.296342	-0.286428	-0.273553	-0.257664	-0.248054	-0.253525	-0.269381	-0.279405	-0.264711	-0.218376	-0.151251	-0.0761046
PMS1	good_health_females	2.46345	3.08556	2.45513	0.0578506	19298	-0.0785547	-0.0836267	-0.0886978	-0.093765	-0.0985855	-0.102666	-0.105627	-0.107215	-0.107246	-0.105965	-0.103921	-0.10142	-0.0987169	-0.0959378	-0.0927862	-0.0886995	-0.0830927	-0.0756018	-0.0659807	-0.0542726	-0.0411549	-0.027481	-0.0137391
COL9A2	good_health_males	1.00033	1.00065	2.45485	0.117182	15544	-0.0506615	-0.0484581	-0.0462548	-0.0440514	-0.0418481	-0.0396449	-0.0374418	-0.0352388	-0.0330358	-0.030833	-0.0286302	-0.0264275	-0.0242249	-0.0220223	-0.0198198	-0.0176174	-0.0154151	-0.0132128	-0.0110107	-0.00880854	-0.00660641	-0.00440427	-0.00220214
PTN	good_health_males	3.18956	3.97656	2.45452	0.0430666	15544	-0.0196726	-0.017631	-0.0156318	-0.0138417	-0.0117228	-0.0092194	-0.00766037	-0.0086666	-0.0127698	-0.0194855	-0.0279964	-0.0377048	-0.0479886	-0.0575116	-0.0640643	-0.0660523	-0.0628575	-0.0559004	-0.0473903	-0.0383097	-0.0286994	-0.0190318	-0.00950728
HDAC9	good_health_females	1.00045	1.0009	2.45161	0.117336	19298	0.0486548	0.0465399	0.0444251	0.0423103	0.0401954	0.0380805	0.0359655	0.0338504	0.0317353	0.0296201	0.0275048	0.0253895	0.0232741	0.0211587	0.0190432	0.0169275	0.0148118	0.0126959	0.0105799	0.00846398	0.00634799	0.004232	0.002116
CEMIP2	good_health_females	2.7152	3.39777	2.44829	0.0637062	19298	0.00690833	0.0190006	0.0311005	0.043178	0.0551218	0.0665733	0.076504	0.0838551	0.0879386	0.0888472	0.0873513	0.0845892	0.0810924	0.0767368	0.0715813	0.0660523	0.060703	0.0552196	0.0486545	0.040497	0.0309282	0.0207074	0.0103583
LILRB5	good_health_females	2.57784	3.22751	2.4448	0.0575637	19298	-0.0233072	-0.0110476	0.0011881	0.0131487	0.0244458	0.0343583	0.0424308	0.0491642	0.0551469	0.0609626	0.0662405	0.0699638	0.0713625	0.0701315	0.0665174	0.0613613	0.0553142	0.0486749	0.0415298	0.033931	0.0258124	0.017308	0.00866005
EPHX2	good_health_males	2.37597	2.97106	2.44454	0.0700494	15544	0.0437295	0.0327955	0.0218524	0.0108928	0.000158041	-0.0101294	-0.0196269	-0.0279796	-0.0349049	-0.0404459	-0.0444977	-0.0466908	-0.0467128	-0.0446523	-0.0412606	-0.0373499	-0.0333735	-0.0292096	-0.0247449	-0.0200044	-0.0150417	-0.00999446	-0.00499246
LXN	good_health_males	1.9923	2.49498	2.44438	0.0972203	15544	0.0456168	0.0497461	0.0538685	0.0579137	0.0616024	0.0644847	0.066296	0.0669505	0.0666042	0.065331	0.063146	0.0601328	0.0563551	0.051856	0.046755	0.0412702	0.0355678	0.0298049	0.0241764	0.0189197	0.0140519	0.00933899	0.00466751
ADAM12	good_health_males	1.84508	2.30965	2.44322	0.0717786	15544	0.0689221	0.0695941	0.0702582	0.0708688	0.07138	0.0717437	0.0719382	0.0718985	0.0714981	0.0706111	0.0691472	0.0670592	0.0644329	0.0613235	0.0576626	0.0534301	0.0486524	0.0432277	0.0370789	0.0302702	0.0229549	0.0153645	0.00768574
SHC1	good_health_males	1.00025	1.00049	2.44308	0.11801	15544	0.0515678	0.049326	0.0470841	0.0448423	0.0426005	0.0403588	0.038117	0.0358753	0.0336336	0.0313918	0.02915	0.0269081	0.024666	0.0224239	0.0201817	0.0179393	0.0156968	0.0134543	0.0112119	0.00896943	0.00672704	0.00448469	0.00224234
FRMD4B	good_health_females	1.4766	1.81403	2.44237	0.145291	19298	0.0569208	0.0529677	0.0490133	0.0450196	0.0409308	0.0367654	0.032606	0.0285664	0.024804	0.0214365	0.0185053	0.0160044	0.0139003	0.0120943	0.0105108	0.00915169	0.00798882	0.00691269	0.00585393	0.00475151	0.00358118	0.00238745	0.00119377
REST	good_health_females	1.99987	2.50908	2.4422	0.0843494	19298	0.0668679	0.059512	0.0521646	0.0448191	0.0374026	0.0299376	0.0226117	0.0157239	0.00973665	0.00492855	0.00109649	-0.00196224	-0.00416964	-0.00541359	-0.00567489	-0.00510032	-0.00400335	-0.00280946	-0.00183555	-0.00118561	-0.00080632	-0.000542356	-0.000275096
KITLG	good_health_males	1.00012	1.00025	2.44161	0.118175	15544	0.0503067	0.0481194	0.045932	0.0437446	0.0415572	0.0393699	0.0371825	0.0349951	0.0328077	0.0306202	0.0284328	0.0262454	0.024058	0.0218706	0.0196833	0.0174961	0.0153089	0.0131218	0.0109348	0.00874777	0.00656082	0.00437388	0.00218694
PRSS22	good_health_males	2.4413	3.05206	2.44032	0.0607635	15544	-0.0210169	-0.0296278	-0.0382499	-0.046844	-0.0552158	-0.0629755	-0.069877	-0.0758885	-0.0807261	-0.0839315	-0.0851035	-0.0842302	-0.0811464	-0.0761118	-0.0698185	-0.0629825	-0.0560404	-0.049123	-0.0419431	-0.0342265	-0.0260092	-0.017455	-0.0087317
MEGF11	good_health_females	1.9781	2.48177	2.44028	0.0831821	19298	0.0633477	0.0551717	0.0470179	0.038987	0.0311293	0.0235478	0.0163897	0.00981035	0.00390044	-0.00120751	-0.00536031	-0.00846943	-0.0104614	-0.0114069	-0.0114917	-0.0110006	-0.01006	-0.00879588	-0.00737836	-0.00586751	-0.00434845	-0.00286849	-0.00143401
MRPL46	good_health_females	2.2792	2.85681	2.43885	0.0695152	19298	0.0434893	0.0350113	0.0265386	0.0180638	0.00946691	0.000685335	-0.00821402	-0.0166477	-0.0239138	-0.0296629	-0.0337353	-0.0361693	-0.037229	-0.0373464	-0.0364815	-0.0344277	-0.0313059	-0.0275691	-0.0233564	-0.0189297	-0.0143535	-0.0095966	-0.00479671
IL17F	good_health_males	1.00023	1.00045	2.43805	0.118405	15544	-0.0502501	-0.0480656	-0.045881	-0.0436964	-0.0415119	-0.0393273	-0.0371427	-0.0349581	-0.0327735	-0.0305888	-0.0284041	-0.0262193	-0.0240345	-0.0218497	-0.0196648	-0.0174799	-0.015295	-0.01311	-0.0109251	-0.0087401	-0.00655509	-0.00437006	-0.00218503
GUCY2C	good_health_females	1.00169	1.00338	2.43778	0.118652	19298	0.0503845	0.0481879	0.0459913	0.0437948	0.0415983	0.0394021	0.0372063	0.0350112	0.032817	0.0306241	0.0284323	0.0262415	0.0240515	0.0218625	0.0196743	0.0174868	0.0153	0.0131136	0.0109277	0.0087421	0.0065566	0.00437108	0.00218554
STXBP3	good_health_males	4.26611	5.29182	2.4301	0.0296923	15544	0.0272688	0.0360242	0.0445902	0.0516206	0.0541404	0.0479949	0.0354253	0.0205904	0.00731188	-0.0014325	-0.00532337	-0.00459327	0.00231726	0.0143697	0.0289975	0.0447846	0.0617459	0.0745364	0.0767728	0.0669836	0.0507745	0.0335115	0.0167122
PDGFRB	good_health_males	1.00027	1.00054	2.42647	0.119252	15544	0.0516357	0.0493915	0.0471473	0.0449032	0.042659	0.0404147	0.0381702	0.0359256	0.0336809	0.031436	0.0291909	0.0269456	0.0247002	0.0224547	0.0202092	0.0179636	0.0157181	0.0134726	0.0112272	0.00898172	0.0067363	0.00449087	0.00224544
RALB	good_health_males	1.8921	2.36925	2.42597	0.0911281	15544	-0.0570828	-0.0598183	-0.0625529	-0.0652763	-0.0678919	-0.0701744	-0.0718426	-0.0726742	-0.0724547	-0.0711789	-0.0690244	-0.0661791	-0.0627358	-0.0587262	-0.0542142	-0.0493042	-0.0440133	-0.038406	-0.0325096	-0.0263	-0.0198267	-0.0132284	-0.00661479
GBP2	good_health_females	2.12249	2.66208	2.4245	0.0713542	19298	0.0567241	0.0491399	0.0415549	0.0339598	0.0263656	0.0188599	0.0115297	0.00448031	-0.0021993	-0.00821803	-0.013168	-0.0168121	-0.0189841	-0.0198121	-0.0195042	-0.0180992	-0.0158409	-0.0132396	-0.0106727	-0.00836295	-0.0062698	-0.00418622	-0.00209282
MORF4L2	good_health_males	1.59963	1.98663	2.41726	0.0769489	15544	-0.07257	-0.0719579	-0.0713435	-0.0707156	-0.0700644	-0.069352	-0.0684698	-0.0673625	-0.0660051	-0.0643581	-0.062386	-0.0600689	-0.0573561	-0.0540957	-0.0502127	-0.0458054	-0.0410249	-0.0359556	-0.030552	-0.0248133	-0.0187837	-0.0125661	-0.00628513
DCUN1D1	good_health_females	1.00014	1.00028	2.41682	0.120025	19298	0.0499195	0.0477492	0.0455788	0.0434085	0.0412382	0.0390679	0.0368977	0.0347274	0.0325572	0.030387	0.0282168	0.0260466	0.0238763	0.0217059	0.0195355	0.017365	0.0151944	0.0130238	0.0108532	0.00868256	0.00651193	0.00434129	0.00217064
ENG	good_health_males	3.42551	4.26606	2.41527	0.0480205	15544	-0.0845167	-0.0799234	-0.0753172	-0.0704743	-0.0655944	-0.0628332	-0.0642143	-0.0708236	-0.0817237	-0.094193	-0.105699	-0.11468	-0.120404	-0.121817	-0.120212	-0.117139	-0.112799	-0.106542	-0.0964107	-0.0814795	-0.0625987	-0.0418989	-0.0209394
GPHA2	good_health_males	1.92536	2.41114	2.41206	0.061758	15544	0.0499597	0.0464307	0.0428965	0.0392859	0.0355109	0.0315242	0.0273101	0.0227696	0.0177843	0.0124877	0.00714885	0.00213103	-0.00221214	-0.00563127	-0.00801394	-0.00946159	-0.0101165	-0.00998664	-0.00914311	-0.00779634	-0.00609518	-0.00412955	-0.00206909
CD93	good_health_males	1.0018	1.0036	2.41168	0.120596	15544	0.0491452	0.0470054	0.0448657	0.042726	0.0405861	0.0384461	0.0363057	0.0341649	0.0320238	0.0298827	0.027742	0.0256023	0.0234638	0.0213267	0.0191909	0.0170564	0.0149228	0.01279	0.0106578	0.00852609	0.00639453	0.00426302	0.00213151
FGFBP3	good_health_females	3.25774	4.06653	2.41042	0.0438843	19298	-0.0136271	-0.000364417	0.0129245	0.0259499	0.0382685	0.0501835	0.0616246	0.0708264	0.0755334	0.0750282	0.0693529	0.0602409	0.0504901	0.041289	0.0339588	0.0294749	0.027385	0.0259832	0.0238503	0.0202791	0.0150307	0.00978453	0.00488213
HSP90B1	good_health_females	1.42721	1.74067	2.40866	0.161422	19298	-0.0546627	-0.050661	-0.0466584	-0.0426504	-0.0386284	-0.0346234	-0.0306977	-0.0269149	-0.0233171	-0.0199565	-0.0168752	-0.0141196	-0.011706	-0.00966134	-0.0079878	-0.00659618	-0.00539933	-0.00435313	-0.00346072	-0.00270072	-0.0020054	-0.00133411	-0.000667259
DAPK2	good_health_females	2.41305	3.02299	2.40617	0.0649579	19298	0.0606041	0.0505156	0.040423	0.0302148	0.01962	0.00883116	-0.00143433	-0.0102678	-0.0171236	-0.0218585	-0.0247622	-0.0261806	-0.0265128	-0.0261692	-0.0250168	-0.0227036	-0.0194728	-0.0160123	-0.0127545	-0.00992708	-0.00748096	-0.00503635	-0.00252199
ATP6V1D	good_health_males	1.00016	1.00032	2.40245	0.12114	15544	-0.0495467	-0.0473926	-0.0452385	-0.0430844	-0.0409303	-0.0387761	-0.036622	-0.0344679	-0.0323138	-0.0301598	-0.0280057	-0.0258516	-0.0236975	-0.0215434	-0.0193893	-0.0172351	-0.0150809	-0.0129266	-0.0107722	-0.00861778	-0.00646334	-0.0043089	-0.00215445
DNER	good_health_males	1.00045	1.0009	2.40153	0.121136	15544	0.0504259	0.0482346	0.0460433	0.043852	0.0416607	0.0394693	0.0372777	0.0350858	0.0328936	0.0307011	0.0285084	0.0263154	0.0241223	0.021929	0.0197356	0.0175422	0.015349	0.013156	0.0109631	0.00877033	0.0065777	0.00438512	0.00219256
SEPTIN3	good_health_females	1.00014	1.00027	2.39958	0.121393	19298	0.0473569	0.0452976	0.0432383	0.0411791	0.0391198	0.0370605	0.0350012	0.032942	0.0308827	0.0288236	0.0267645	0.0247054	0.0226465	0.0205876	0.0185287	0.01647	0.0144112	0.0123525	0.0102938	0.00823501	0.00617626	0.00411751	0.00205875
CEP164	good_health_males	1.68752	2.10524	2.3986	0.0823789	15544	-0.0794864	-0.0766747	-0.0738682	-0.0711396	-0.068665	-0.0666157	-0.0650269	-0.0637686	-0.0626295	-0.0614063	-0.0599091	-0.0579735	-0.055379	-0.0519494	-0.0477248	-0.0429861	-0.0380045	-0.0328845	-0.0276275	-0.022257	-0.0167744	-0.0112119	-0.00560797
OMP	good_health_males	2.97651	3.71434	2.3926	0.0682976	15544	-0.0338984	-0.0307652	-0.0276206	-0.0246916	-0.0229194	-0.0234924	-0.0265673	-0.0320467	-0.0393201	-0.0477024	-0.056748	-0.0657226	-0.0736227	-0.0783822	-0.078868	-0.0759405	-0.0708393	-0.0646083	-0.0572485	-0.0478648	-0.0365447	-0.024419	-0.0122074
CHRDL2	good_health_females	2.67655	3.3499	2.38679	0.0589398	19298	-0.0718239	-0.0584589	-0.0450796	-0.0316639	-0.0182984	-0.00577362	0.00502649	0.0137028	0.0203028	0.0257372	0.0302098	0.0334398	0.0350618	0.0347853	0.0321624	0.0273155	0.0208536	0.0141237	0.00848996	0.00475638	0.00269672	0.00161339	0.000799698
MICALL2	good_health_males	2.70235	3.37559	2.38416	0.0566764	15544	-0.0137939	-0.0220394	-0.0302729	-0.0384298	-0.046716	-0.0556316	-0.0649134	-0.0741708	-0.0825153	-0.0888961	-0.0921894	-0.091726	-0.0877347	-0.0812257	-0.0738606	-0.0668699	-0.0600833	-0.0530842	-0.0454295	-0.0369555	-0.0279677	-0.0187149	-0.00936166
ADA	good_health_males	2.20585	2.76024	2.38388	0.0545448	15544	0.0380029	0.0347692	0.0315226	0.028231	0.0247413	0.0207038	0.0158662	0.010127	0.00392962	-0.00224977	-0.00821042	-0.0136696	-0.0184166	-0.0224651	-0.0256163	-0.0276314	-0.0282556	-0.0273878	-0.0249242	-0.0210893	-0.0162549	-0.0109392	-0.00547716
DYNLT1	good_health_females	2.55567	3.2	2.38277	0.0643239	19298	-0.0636985	-0.0651228	-0.0665718	-0.0684432	-0.0714416	-0.0756585	-0.0806546	-0.0859122	-0.0909593	-0.0950157	-0.0975812	-0.098782	-0.0987233	-0.0974179	-0.0943962	-0.0890209	-0.0813056	-0.0717737	-0.0610943	-0.0496306	-0.0376343	-0.0252444	-0.0126334
PFDN4	good_health_males	1.00012	1.00024	2.38223	0.122716	15544	-0.0505478	-0.0483502	-0.0461527	-0.0439552	-0.0417577	-0.0395601	-0.0373626	-0.035165	-0.0329674	-0.0307698	-0.0285721	-0.0263744	-0.0241767	-0.0219789	-0.0197811	-0.0175833	-0.0153854	-0.0131875	-0.0109897	-0.00879174	-0.00659382	-0.00439588	-0.00219794
SEZ6L2	good_health_males	2.43312	3.04192	2.38013	0.0692942	15544	0.0148521	0.011801	0.00876092	0.00581938	0.00296485	-0.00036067	-0.004559	-0.00982647	-0.0161032	-0.0229239	-0.0295367	-0.0351711	-0.0393438	-0.0418023	-0.0426778	-0.042137	-0.0402744	-0.0371613	-0.0326926	-0.0271432	-0.0208139	-0.0139806	-0.00699431
INPP5D	good_health_females	2.24263	2.8114	2.37845	0.0868525	19298	-0.0345072	-0.0389893	-0.0434809	-0.0481732	-0.0532601	-0.0585065	-0.0633909	-0.0674738	-0.0703076	-0.0715829	-0.0713217	-0.0696793	-0.0667902	-0.0630578	-0.0586115	-0.0532904	-0.047162	-0.040511	-0.0336674	-0.0268685	-0.0202381	-0.0135445	-0.00677182
PAGR1	good_health_females	2.19633	2.75389	2.37776	0.0931768	19298	0.0583648	0.0485031	0.038641	0.0287428	0.0189176	0.00946437	0.000695377	-0.00695794	-0.0130821	-0.0176578	-0.0209373	-0.0230702	-0.0241167	-0.0243146	-0.0237229	-0.0222878	-0.0201295	-0.0174474	-0.0144635	-0.0114743	-0.00862975	-0.00578118	-0.00289046
HCG22	good_health_males	1.83174	2.29265	2.37597	0.100116	15544	0.0559614	0.0585213	0.0610733	0.0635195	0.0656815	0.0674234	0.068669	0.0693096	0.0691759	0.068073	0.0659577	0.0629083	0.0590894	0.0547467	0.0499895	0.0448399	0.0393795	0.033781	0.0281665	0.0225916	0.0169854	0.0113406	0.00567126
LAMP1	good_health_females	1.87992	2.35784	2.37427	0.0956257	19298	0.0780653	0.0713304	0.064601	0.0579415	0.0514767	0.0453476	0.0396472	0.0344057	0.0294713	0.0248244	0.0206968	0.0174236	0.0152157	0.013908	0.0132813	0.0130733	0.0128391	0.0121772	0.0109802	0.00923507	0.00705921	0.00471626	0.00235877
HBZ	good_health_females	1.65995	2.07104	2.37034	0.0872769	19298	0.0648855	0.0645024	0.0641202	0.0637186	0.0632114	0.0625161	0.0616104	0.0604733	0.0591546	0.0577674	0.0562833	0.0545515	0.0524141	0.0496644	0.0461693	0.0419838	0.0372162	0.0320571	0.0267279	0.0213654	0.0160112	0.0106672	0.00533264
RBP1	good_health_females	1.00012	1.00023	2.37022	0.123677	19298	0.047959	0.0458738	0.0437887	0.0417035	0.0396183	0.0375331	0.0354479	0.0333627	0.0312774	0.0291922	0.0271069	0.0250217	0.0229365	0.0208513	0.0187661	0.016681	0.0145958	0.0125107	0.0104255	0.00834044	0.00625533	0.00417022	0.00208511
NAMPT	good_health_males	3.898	4.84362	2.36823	0.0516411	15544	-0.0948933	-0.0767998	-0.0588288	-0.0415722	-0.0273221	-0.0202102	-0.0213088	-0.0290081	-0.0397094	-0.0500078	-0.0578198	-0.0605235	-0.0566175	-0.0467574	-0.0329098	-0.019047	-0.00843789	-0.00130755	0.00260029	0.00361493	0.00299041	0.00163777	0.000757948
MFAP3	good_health_males	3.01063	3.75639	2.36823	0.0440072	15544	-0.0925692	-0.0970663	-0.101587	-0.106024	-0.10961	-0.111919	-0.113718	-0.116351	-0.12038	-0.125027	-0.129906	-0.13478	-0.138659	-0.140388	-0.139631	-0.136418	-0.129689	-0.119062	-0.104576	-0.0862546	-0.0653787	-0.0436679	-0.0218336
CNPY2	good_health_males	1.0003	1.0006	2.36438	0.124168	15544	0.0507416	0.0485348	0.046328	0.0441212	0.0419144	0.0397076	0.0375008	0.0352941	0.0330875	0.030881	0.0286745	0.0264682	0.0242619	0.0220558	0.0198498	0.017644	0.0154383	0.0132327	0.0110271	0.00882167	0.00661624	0.00441082	0.00220541
KLB	good_health_males	1.00016	1.00032	2.36093	0.124426	15544	0.0518721	0.0496165	0.047361	0.0451054	0.0428498	0.0405943	0.0383388	0.0360833	0.0338279	0.0315725	0.0293171	0.0270618	0.0248066	0.0225513	0.0202961	0.018041	0.0157858	0.0135306	0.0112755	0.00902037	0.00676526	0.00451017	0.00225509
CDH23	good_health_males	2.58543	3.23075	2.36066	0.0683538	15544	-0.0243717	-0.036206	-0.0480183	-0.0596248	-0.0707957	-0.0807661	-0.0883589	-0.0932681	-0.0959925	-0.0972365	-0.0974456	-0.096615	-0.0946543	-0.0911973	-0.08629	-0.0802164	-0.0734231	-0.0662458	-0.0580724	-0.0481166	-0.0366779	-0.0245817	-0.0122955
SPACA5_SPACA5B	good_health_males	2.27414	2.84485	2.35668	0.06109	15544	-0.0742744	-0.0777275	-0.0811717	-0.0845663	-0.0879957	-0.0912608	-0.0939957	-0.0962881	-0.0981905	-0.0995451	-0.100059	-0.0995097	-0.0976785	-0.0943228	-0.0895114	-0.0836301	-0.0769572	-0.0692333	-0.0599391	-0.0489998	-0.0370484	-0.0247336	-0.0123666
GAMT	good_health_females	3.17074	3.9597	2.35578	0.062259	19298	-0.108702	-0.10024	-0.0917593	-0.0834657	-0.0766043	-0.0727148	-0.0725108	-0.0757299	-0.0815932	-0.0890871	-0.0970734	-0.104282	-0.109412	-0.111305	-0.108821	-0.102175	-0.0925147	-0.0809769	-0.0676321	-0.0530802	-0.038957	-0.0257331	-0.0128604
CADPS	good_health_females	1.0003	1.0006	2.35487	0.124831	19298	-0.050098	-0.0479206	-0.0457431	-0.0435656	-0.0413881	-0.0392106	-0.0370329	-0.0348552	-0.0326774	-0.0304995	-0.0283217	-0.0261438	-0.0239659	-0.0217879	-0.0196097	-0.0174314	-0.0152529	-0.0130742	-0.0108953	-0.00871632	-0.00653725	-0.00435816	-0.00217908
COMMD9	good_health_males	2.17439	2.72125	2.34972	0.0943099	15544	0.0499071	0.0406962	0.031477	0.0222083	0.0129859	0.00399413	-0.00451933	-0.0122524	-0.0187432	-0.0237737	-0.0273307	-0.0294036	-0.0301295	-0.0296608	-0.0282239	-0.0261542	-0.0236882	-0.0208955	-0.0178613	-0.0146383	-0.0111435	-0.00745616	-0.00372643
IL22	good_health_males	3.44644	4.29171	2.34855	0.0481856	15544	0.0797603	0.0596392	0.0395264	0.0198403	0.0026215	-0.00981394	-0.0170317	-0.0201023	-0.0200934	-0.0181568	-0.0156279	-0.0149368	-0.0177562	-0.0242271	-0.032684	-0.0404223	-0.0456898	-0.0481773	-0.0469913	-0.0410776	-0.031975	-0.0216456	-0.0108507
PECR	good_health_females	1.93016	2.42145	2.34717	0.106678	19298	0.0700162	0.0621619	0.0543036	0.0464243	0.0386	0.0310278	0.0239681	0.0177406	0.0126316	0.00875922	0.00593556	0.00388689	0.00241141	0.00128094	0.000349472	-0.000311403	-0.00065187	-0.000784669	-0.000777818	-0.00071826	-0.000651779	-0.000471408	-0.000236658
free_cholesterol_in_medium_vldl	good_health_females	5.62084	6.93159	2.34668	0.0216995	111899	0.101299	0.0910745	0.0809351	0.0721272	0.0675278	0.0683376	0.0734245	0.0786893	0.0809835	0.0783852	0.069979	0.0597285	0.05377	0.0565357	0.0662359	0.0751602	0.0792488	0.0787181	0.0730505	0.0634685	0.0503748	0.0343264	0.0172217
CX3CL1	good_health_males	1.2397	1.44107	2.34626	0.0831297	15544	0.0587708	0.0571474	0.0555235	0.0538921	0.0522161	0.0504438	0.0485249	0.0464154	0.0441075	0.0416202	0.0389704	0.0361754	0.0332564	0.0302421	0.0271613	0.0240417	0.0209117	0.0178002	0.0147478	0.0117599	0.0088111	0.00587364	0.00293688
SOD3	good_health_females	1.0001	1.00019	2.34491	0.125707	19298	-0.0473913	-0.0453306	-0.0432699	-0.0412093	-0.0391486	-0.037088	-0.0350274	-0.0329668	-0.0309063	-0.0288458	-0.0267853	-0.0247248	-0.0226644	-0.020604	-0.0185436	-0.0164831	-0.0144227	-0.0123623	-0.0103019	-0.00824153	-0.00618114	-0.00412076	-0.00206038
SMAD1	good_health_males	3.22437	4.01932	2.33994	0.0528328	15544	0.115251	0.0989892	0.0826311	0.0659778	0.0493725	0.0327372	0.0169115	0.00373469	-0.00467476	-0.00755292	-0.00516279	0.000825998	0.00854696	0.0158648	0.0217067	0.0257153	0.0283748	0.0288902	0.0260965	0.0207155	0.0149222	0.00972976	0.0048476
KLK1	good_health_females	2.33276	2.92331	2.33767	0.0995511	19298	-0.0152293	-0.0232836	-0.0313172	-0.0391562	-0.046594	-0.0533328	-0.0588103	-0.0627207	-0.0651592	-0.0660135	-0.0650455	-0.0624965	-0.058662	-0.0538567	-0.0484398	-0.0427522	-0.0371206	-0.0317392	-0.0265529	-0.0212971	-0.0158968	-0.0105456	-0.00526559
NTRK3	good_health_females	2.37026	2.96986	2.33694	0.0654344	19298	-0.0527902	-0.057781	-0.0627638	-0.0678005	-0.0728352	-0.0775236	-0.0815632	-0.0848833	-0.0875576	-0.0896695	-0.0909494	-0.0911012	-0.090056	-0.0879445	-0.084673	-0.0799517	-0.0734627	-0.0653765	-0.0559522	-0.0454531	-0.0342576	-0.0228606	-0.0114311
MYH4	good_health_females	1.0001	1.00021	2.33616	0.126397	19298	-0.0495896	-0.0474337	-0.0452778	-0.043122	-0.0409661	-0.0388102	-0.0366542	-0.0344982	-0.0323422	-0.0301861	-0.0280301	-0.025874	-0.0237179	-0.0215618	-0.0194057	-0.0172496	-0.0150934	-0.0129373	-0.0107811	-0.00862488	-0.00646866	-0.00431244	-0.00215622
CST7	good_health_males	1.90828	2.38966	2.33345	0.0696109	15544	0.0890752	0.0873872	0.0857014	0.0840717	0.0826114	0.0813694	0.0803315	0.0794805	0.0788235	0.0782469	0.0774285	0.0759886	0.0736772	0.0704221	0.0662944	0.0615068	0.0560175	0.049573	0.042053	0.0337899	0.0252905	0.0168478	0.00842425
CLEC14A	good_health_males	1.17164	1.32326	2.33182	0.0868856	15544	-0.0576515	-0.0557161	-0.0537803	-0.0518386	-0.0498885	-0.0479232	-0.0459316	-0.043904	-0.0418246	-0.0396659	-0.0374007	-0.0350144	-0.0325072	-0.0298893	-0.0271803	-0.0243951	-0.0215376	-0.0186036	-0.015586	-0.0125028	-0.00938577	-0.0062584	-0.00312918
PPP1R12B	good_health_males	1.20309	1.37839	2.32953	0.155507	15544	-0.0538861	-0.0507779	-0.0476697	-0.044564	-0.0414788	-0.0384386	-0.0354576	-0.032553	-0.0297408	-0.0270436	-0.0244795	-0.0220526	-0.0197746	-0.0176529	-0.0156758	-0.0138353	-0.0121045	-0.0104332	-0.00876538	-0.00706564	-0.005325	-0.00355519	-0.00177764
GPIHBP1	good_health_females	2.03354	2.55119	2.32877	0.0686036	19298	-0.0670894	-0.0678534	-0.0686191	-0.0693904	-0.0701491	-0.0708481	-0.0714829	-0.0721483	-0.0728324	-0.0732781	-0.0732713	-0.0725727	-0.0707924	-0.0676817	-0.0632719	-0.0576561	-0.0511063	-0.0439516	-0.0365181	-0.0290761	-0.0216711	-0.0143984	-0.00719717
MMUT	good_health_females	2.0089	2.52038	2.32725	0.0909366	19298	0.055698	0.0477046	0.0397221	0.0317673	0.0238786	0.0162474	0.00912953	0.00265473	-0.00309609	-0.00804103	-0.0120276	-0.0149538	-0.0167347	-0.0175524	-0.0176361	-0.0170699	-0.0159698	-0.014472	-0.0126175	-0.0104678	-0.00803599	-0.00539649	-0.00270024
CBS	good_health_males	1.00025	1.0005	2.3249	0.12734	15544	0.0487037	0.0465857	0.0444678	0.0423498	0.0402319	0.038114	0.035996	0.0338781	0.0317603	0.0296425	0.0275248	0.0254072	0.0232897	0.0211723	0.0190549	0.0169376	0.0148203	0.012703	0.0105857	0.00846852	0.00635137	0.00423424	0.00211712
KLHL41	good_health_males	2.79925	3.49548	2.32021	0.0712564	15544	-0.0023976	0.00122361	0.00484344	0.00844751	0.0116945	0.0140891	0.0151409	0.0139645	0.00978848	0.00276776	-0.00626307	-0.0163149	-0.0258133	-0.0332674	-0.0379294	-0.0397284	-0.039318	-0.036939	-0.0326208	-0.0272177	-0.0210936	-0.0143461	-0.00719339
CNTN1	good_health_males	3.13118	3.90478	2.31947	0.0720852	15544	-0.0177067	-0.0113315	-0.00498208	0.00111028	0.00628409	0.00850269	0.00655887	0.000509822	-0.00884799	-0.019222	-0.0283452	-0.0354245	-0.0403857	-0.0433029	-0.0444276	-0.0442661	-0.0430623	-0.0413125	-0.038777	-0.0343306	-0.0273016	-0.0185857	-0.00931388
ARHGAP25	good_health_males	3.39443	4.22797	2.31907	0.057295	15544	0.0690734	0.0596121	0.0500424	0.0400971	0.0302308	0.0195573	0.00690409	-0.00668323	-0.0185678	-0.0268055	-0.0299609	-0.0272286	-0.0187977	-0.00767883	0.0030726	0.0121844	0.0198457	0.0245749	0.0240988	0.0194585	0.0139779	0.00902878	0.00448641
CDH6	good_health_females	1.00009	1.00018	2.31821	0.127881	19298	0.0456025	0.0436196	0.0416368	0.0396539	0.0376711	0.0356882	0.0337054	0.0317226	0.0297399	0.0277572	0.0257745	0.0237918	0.0218092	0.0198266	0.0178439	0.0158613	0.0138787	0.011896	0.00991337	0.00793069	0.00594802	0.00396534	0.00198267
PGLYRP2	good_health_males	1.00059	1.00118	2.31813	0.1277	15544	-0.0491255	-0.0469914	-0.0448573	-0.0427231	-0.040589	-0.0384547	-0.0363204	-0.0341859	-0.0320513	-0.0299164	-0.0277814	-0.0256462	-0.0235106	-0.0213747	-0.0192384	-0.0171017	-0.0149646	-0.0128272	-0.0106896	-0.00855179	-0.00641389	-0.00427593	-0.00213797
CXCL16	good_health_males	2.62983	3.28577	2.31714	0.0596755	15544	-0.00874786	-0.000732438	0.00730398	0.0155436	0.0240075	0.0321381	0.03931	0.0453777	0.0506301	0.0554444	0.0599523	0.0640797	0.0676439	0.0703453	0.0716814	0.0707884	0.06695	0.0600892	0.050693	0.0403553	0.0300168	0.0198858	0.00993382
ICOSLG	good_health_females	3.03086	3.78763	2.31578	0.0473581	19298	-0.131635	-0.120612	-0.109576	-0.0982792	-0.0865763	-0.0744427	-0.0621476	-0.0506216	-0.0416778	-0.0365073	-0.0356899	-0.0382786	-0.0423864	-0.0460709	-0.0487682	-0.0503595	-0.0499481	-0.0475404	-0.043003	-0.0361176	-0.0275542	-0.0184653	-0.00924668
PPP1R9B	good_health_males	2.91757	3.64163	2.31274	0.0549109	15544	0.0463664	0.0314207	0.0164725	0.00179501	-0.0120794	-0.0247894	-0.0356141	-0.0439505	-0.0490767	-0.0509011	-0.0492279	-0.0443419	-0.0374481	-0.0298077	-0.021922	-0.0144206	-0.00747303	-0.00198398	0.00115162	0.00229029	0.00237489	0.00175497	0.00088689
WFDC2	good_health_males	1.3284	1.58671	2.31023	0.169513	15544	0.0410317	0.038229	0.0354272	0.0326396	0.029893	0.0272081	0.0245894	0.0220479	0.0196273	0.0173505	0.0151993	0.0131334	0.0111772	0.00938463	0.00778913	0.00639948	0.00520979	0.00420631	0.00336074	0.00262663	0.00195003	0.00129629	0.000648092
CTSC	good_health_females	3.34403	4.17234	2.30743	0.0516683	19298	0.0820753	0.0727234	0.0633869	0.05397	0.0434926	0.032108	0.0207354	0.0103222	0.00147649	-0.00519191	-0.00903861	-0.00935498	-0.00461	0.004315	0.0147045	0.0238963	0.0303691	0.0331684	0.0320715	0.0278243	0.0216781	0.0147455	0.00739966
CHRM1	good_health_males	3.6979	4.59934	2.30565	0.0442522	15544	-0.200263	-0.188669	-0.1772	-0.167333	-0.161015	-0.157864	-0.155718	-0.1536	-0.152604	-0.155135	-0.16168	-0.169485	-0.175562	-0.177268	-0.1751	-0.17182	-0.167771	-0.160647	-0.146984	-0.124743	-0.0960892	-0.0646229	-0.0323221
XG	good_health_males	2.99371	3.73554	2.30503	0.0638962	15544	-0.0219409	-0.0170165	-0.0120911	-0.00708319	-0.00229638	0.00145273	0.0033116	0.00245674	-0.0011462	-0.00668708	-0.0135897	-0.0213717	-0.0289991	-0.0355998	-0.0404483	-0.0427895	-0.0425241	-0.0399934	-0.0357167	-0.0297445	-0.0225535	-0.0150379	-0.00751278
CCL21	good_health_females	1.28119	1.51076	2.30031	0.166735	19298	-0.0503183	-0.0473543	-0.0443897	-0.0414173	-0.0384368	-0.0354518	-0.0324762	-0.0295343	-0.0266557	-0.0238683	-0.021206	-0.0187022	-0.0163944	-0.0143196	-0.0124867	-0.0108852	-0.00946466	-0.00814762	-0.00686734	-0.00555715	-0.00419769	-0.00280326	-0.00140172
CDH4	good_health_females	2.64023	3.30488	2.29191	0.0714223	19298	0.0128195	0.0221467	0.0314696	0.040669	0.0492943	0.0569548	0.0635044	0.0685374	0.0716735	0.0725717	0.0707957	0.0661889	0.0594761	0.0520295	0.0451901	0.0397128	0.0353394	0.0312245	0.0269358	0.0221865	0.0170377	0.0114968	0.00575318
NECTIN1	good_health_females	1.00015	1.00031	2.28978	0.130224	19298	0.0469494	0.0449081	0.0428668	0.0408255	0.0387842	0.0367429	0.0347017	0.0326605	0.0306193	0.0285781	0.0265369	0.0244957	0.0224545	0.0204133	0.0183721	0.0163308	0.0142895	0.0122482	0.0102068	0.0081655	0.00612413	0.00408276	0.00204138
REXO2	good_health_males	1.0004	1.00081	2.28917	0.130293	15544	0.0497442	0.0475811	0.0454181	0.043255	0.0410919	0.0389288	0.0367657	0.0346024	0.0324392	0.0302759	0.0281126	0.0259493	0.023786	0.0216228	0.0194598	0.0172971	0.0151346	0.0129722	0.01081	0.00864789	0.00648588	0.00432391	0.00216195
BCL7A	good_health_females	2.13117	2.67289	2.28808	0.0744154	19298	0.057504	0.0610337	0.0645666	0.0680984	0.0715287	0.0746871	0.0773266	0.0794508	0.0811342	0.0821323	0.0820955	0.0809912	0.0789186	0.0759088	0.0719334	0.0668551	0.0605937	0.0531088	0.0447281	0.0359429	0.0270313	0.0180461	0.00902387
AP3S2	good_health_females	2.67113	3.34317	2.28732	0.0692615	19298	0.0597644	0.0483679	0.0369645	0.0253277	0.0130632	0.000515717	-0.0111387	-0.0206767	-0.027422	-0.0312213	-0.0326425	-0.0324428	-0.0309715	-0.0286659	-0.0255881	-0.0216149	-0.0171576	-0.012782	-0.00880594	-0.00574162	-0.00382359	-0.0025082	-0.00125441
NFAT5	good_health_males	2.8668	3.57895	2.28619	0.0672336	15544	0.0634082	0.0485552	0.0337289	0.018898	0.00410376	-0.010283	-0.0231294	-0.0336217	-0.0407305	-0.0437136	-0.042869	-0.0392678	-0.0341467	-0.0284513	-0.0231843	-0.0190498	-0.015657	-0.0130148	-0.0111319	-0.00938526	-0.00722486	-0.00478146	-0.00238854
WASL	good_health_females	2.465	3.08749	2.28476	0.0739929	19298	-0.0294232	-0.0373238	-0.0452033	-0.0530366	-0.0608242	-0.068455	-0.0755569	-0.0814245	-0.0855045	-0.0878226	-0.0889966	-0.089321	-0.0887672	-0.0872955	-0.0843423	-0.0793721	-0.0725257	-0.0640124	-0.0540993	-0.0434135	-0.0324475	-0.0215682	-0.0107846
RAB6B	good_health_females	1.00089	1.00178	2.28324	0.130498	19298	0.0498564	0.0476911	0.0455258	0.0433605	0.0411952	0.0390299	0.0368645	0.0346991	0.0325336	0.0303678	0.0282016	0.0260349	0.0238675	0.0216994	0.0195308	0.0173617	0.0151922	0.0130224	0.0108522	0.00868185	0.00651141	0.00434095	0.00217047
CHIT1	good_health_females	2.26276	2.8364	2.28001	0.0794782	19298	-0.0410846	-0.0460343	-0.0509789	-0.0558489	-0.0604408	-0.064608	-0.068356	-0.0718268	-0.0750746	-0.0776031	-0.0788522	-0.0785863	-0.0767153	-0.073124	-0.0681715	-0.0623884	-0.0560018	-0.0491703	-0.0418936	-0.0340673	-0.0257506	-0.0172068	-0.00860646
YJU2	good_health_females	2.46796	3.09116	2.27959	0.0752244	19298	-0.01248	-0.0202363	-0.027989	-0.0358895	-0.0441723	-0.0525922	-0.0605851	-0.0675121	-0.0727139	-0.0760291	-0.0778387	-0.0785209	-0.078039	-0.0765207	-0.0738197	-0.0694141	-0.0633001	-0.0559183	-0.0474426	-0.038203	-0.0287464	-0.0191704	-0.00958283
IL10RA	good_health_females	2.73578	3.42325	2.27822	0.0926143	19298	-0.136558	-0.124877	-0.113214	-0.101716	-0.0908816	-0.0818031	-0.0754745	-0.0721367	-0.0713334	-0.0724468	-0.0746669	-0.0767479	-0.0777248	-0.0770114	-0.0746606	-0.0709658	-0.0657367	-0.0590018	-0.0510542	-0.042179	-0.0322527	-0.0216356	-0.010826
PARD3	good_health_females	1.00048	1.00097	2.27819	0.131286	19298	0.0477171	0.0456409	0.0435646	0.0414883	0.0394121	0.0373359	0.0352598	0.0331839	0.0311082	0.0290328	0.0269577	0.024883	0.0228086	0.0207345	0.0186606	0.0165868	0.0145132	0.0124397	0.0103664	0.00829312	0.00621984	0.00414656	0.00207328
TSPAN8	good_health_males	2.18788	2.73797	2.27734	0.101819	15544	-0.0311588	-0.0368396	-0.0425101	-0.0480044	-0.0530381	-0.0574142	-0.0610863	-0.0639294	-0.0657799	-0.0667325	-0.0666409	-0.0653351	-0.0627752	-0.0589693	-0.0540851	-0.0482062	-0.0416233	-0.034918	-0.0285549	-0.0226541	-0.0169842	-0.0113107	-0.00565389
RPA2	good_health_females	2.5793	3.22932	2.27419	0.0653559	19298	-0.0688668	-0.0739522	-0.0790269	-0.0840524	-0.0889005	-0.0931923	-0.0964786	-0.098532	-0.0995442	-0.100025	-0.100504	-0.101175	-0.101727	-0.101516	-0.0995241	-0.094546	-0.0865947	-0.0768434	-0.0657844	-0.053572	-0.0405012	-0.0270382	-0.0135209
ZBTB17	good_health_males	4.19387	5.20399	2.26995	0.0411015	15544	-0.125577	-0.102535	-0.07946	-0.0567972	-0.0376076	-0.0273137	-0.0286079	-0.0396627	-0.0553169	-0.0709879	-0.0853632	-0.0969504	-0.101719	-0.0976931	-0.0877336	-0.0778142	-0.0705083	-0.0639825	-0.0571657	-0.0494084	-0.0386981	-0.0262821	-0.0131948
BCAM	good_health_males	1.0011	1.0022	2.26949	0.131602	15544	0.0482265	0.046134	0.0440415	0.0419489	0.0398562	0.037763	0.0356693	0.0335749	0.0314797	0.0293837	0.0272871	0.0251899	0.0230922	0.0209941	0.0188956	0.0167967	0.0146975	0.0125979	0.0104982	0.00839848	0.00629884	0.00419923	0.00209961
CHCHD6	good_health_females	1.00108	1.00216	2.26913	0.132127	19298	0.0457076	0.0437166	0.0417256	0.0397347	0.037744	0.0357535	0.0337635	0.0317739	0.0297849	0.0277964	0.0258083	0.0238208	0.0218338	0.0198475	0.0178619	0.0158768	0.0138921	0.0119076	0.00992317	0.00793865	0.00595402	0.00396934	0.00198467
CYB5A	good_health_males	2.34958	2.93836	2.26698	0.0834245	15544	-0.023289	-0.030348	-0.0374204	-0.044485	-0.0513777	-0.0579175	-0.0640422	-0.0695586	-0.073894	-0.0769343	-0.0787094	-0.0788377	-0.077059	-0.0734765	-0.0683206	-0.0616727	-0.0538229	-0.0453162	-0.0368423	-0.028749	-0.0212208	-0.0140959	-0.00704897
MNAT1	good_health_females	2.3517	2.94682	2.26598	0.0763703	19298	-0.0387309	-0.0442496	-0.0497739	-0.0553112	-0.0609239	-0.066645	-0.0722416	-0.0772473	-0.0813198	-0.0841105	-0.0852967	-0.0850113	-0.0835839	-0.0808644	-0.0769412	-0.0719755	-0.0658751	-0.0585157	-0.049785	-0.0401171	-0.030088	-0.0200173	-0.0100015
TTF2	good_health_females	2.52209	3.15833	2.26515	0.0875894	19298	0.0959245	0.0823065	0.0686997	0.0551516	0.0418359	0.0295817	0.0195035	0.0120299	0.00706361	0.00424494	0.0029916	0.00296875	0.00368743	0.00421539	0.00434665	0.00424131	0.0040056	0.00368959	0.00337161	0.00285464	0.00209152	0.00133992	0.000664408
MEPE	good_health_females	5.41432	6.68337	2.26185	0.0268692	19298	0.0234651	0.0275185	0.0318873	0.0387697	0.0483873	0.0610997	0.0732682	0.0841403	0.0952868	0.103033	0.0980199	0.0770871	0.0562006	0.0570089	0.0765583	0.102175	0.120874	0.125538	0.11782	0.101909	0.0791694	0.053473	0.026787
SIGLEC15	good_health_males	2.15993	2.70333	2.26128	0.0770868	15544	0.0722483	0.0733136	0.074366	0.0752529	0.0759537	0.0767279	0.0779769	0.0797867	0.0818579	0.0834461	0.0837437	0.0822948	0.0790661	0.0744344	0.0689843	0.0630089	0.0565323	0.0496437	0.042379	0.0346469	0.0264033	0.0177188	0.0088656
IL36A	good_health_males	1.81973	2.2773	2.25624	0.105956	15544	0.0549954	0.056604	0.0582161	0.0598221	0.0613859	0.0628352	0.0640415	0.0648285	0.0650342	0.0645016	0.0630206	0.0605678	0.0572716	0.0533764	0.0490135	0.0441665	0.0388565	0.0332021	0.0274762	0.0218668	0.0163736	0.0109054	0.00545143
CSF2	good_health_females	2.74745	3.43769	2.25556	0.0602128	19298	-0.0503122	-0.0559198	-0.0615045	-0.0670464	-0.0729466	-0.0792074	-0.0852451	-0.0907626	-0.0955127	-0.0991713	-0.102053	-0.10446	-0.106582	-0.107782	-0.107277	-0.104277	-0.0978233	-0.0883485	-0.0765677	-0.0627312	-0.0474666	-0.0316848	-0.0158409
HMMR	good_health_males	1.00087	1.00174	2.25533	0.133233	15544	0.0506349	0.0484315	0.0462281	0.0440246	0.0418211	0.0396174	0.0374136	0.03521	0.0330068	0.0308042	0.0286022	0.0264008	0.0241999	0.0219992	0.0197988	0.0175985	0.0153984	0.0131983	0.0109984	0.00879864	0.00659896	0.00439931	0.00219965
STXBP3	good_health_females	6.641	8.14382	2.25108	0.0226134	19298	0.152371	0.174629	0.196241	0.212748	0.215438	0.19609	0.163094	0.138368	0.133359	0.140714	0.14832	0.166383	0.189332	0.189791	0.166198	0.158521	0.179523	0.208555	0.225214	0.214803	0.174435	0.11698	0.0581669
CEACAM3	good_health_males	1.75899	2.19904	2.2496	0.110907	15544	-0.0565624	-0.0572764	-0.0579933	-0.0587067	-0.0594375	-0.0602517	-0.0609709	-0.0612861	-0.0609828	-0.0599498	-0.0581565	-0.0555466	-0.0520763	-0.0478642	-0.0431345	-0.0381696	-0.033183	-0.0283504	-0.0236342	-0.0188799	-0.0140824	-0.00935476	-0.00467575
DDX39A	good_health_females	2.12597	2.66642	2.24881	0.119703	19298	-0.0383446	-0.0431879	-0.0480185	-0.0527327	-0.0571289	-0.0608824	-0.0638173	-0.065828	-0.0666763	-0.0661718	-0.0644117	-0.0615536	-0.0576852	-0.0532634	-0.0487895	-0.04436	-0.0399706	-0.0354779	-0.0305696	-0.0250961	-0.0190693	-0.0127219	-0.00635873
PCARE	good_health_males	1.00025	1.00051	2.24737	0.13387	15544	-0.0471563	-0.0451054	-0.0430546	-0.0410038	-0.038953	-0.0369022	-0.0348515	-0.0328009	-0.0307503	-0.0286999	-0.0266497	-0.0245995	-0.0225495	-0.0204995	-0.0184495	-0.0163996	-0.0143496	-0.0122997	-0.0102498	-0.0081999	-0.00614995	-0.00409997	-0.00204999
MANEAL	good_health_females	2.3945	2.99997	2.2464	0.0809841	19298	0.0484892	0.040075	0.0316467	0.0230644	0.0141282	0.00470127	-0.00488307	-0.0137577	-0.0213301	-0.0272121	-0.0313243	-0.0337152	-0.0343306	-0.0332432	-0.0307955	-0.0271222	-0.0227653	-0.01844	-0.0145684	-0.0113627	-0.00851799	-0.00571299	-0.00285871
EFCAB14	good_health_males	1.00014	1.00028	2.2457	0.133973	15544	-0.0457785	-0.0437884	-0.0417984	-0.0398083	-0.0378182	-0.0358282	-0.033838	-0.0318478	-0.0298576	-0.0278673	-0.0258769	-0.0238865	-0.021896	-0.0199055	-0.017915	-0.0159245	-0.0139339	-0.0119434	-0.00995284	-0.00796227	-0.00597171	-0.00398114	-0.00199057
PHOSPHO1	good_health_males	2.42728	3.03468	2.243	0.0777034	15544	-0.0330601	-0.0370848	-0.0411212	-0.0451521	-0.0492342	-0.0533681	-0.0571652	-0.0601309	-0.06144	-0.0606099	-0.0575124	-0.0523598	-0.0457561	-0.0387028	-0.0320328	-0.0262298	-0.0216062	-0.0180337	-0.0150084	-0.0121964	-0.00923771	-0.00619031	-0.00309647
DDR1	good_health_females	1.00033	1.00067	2.24159	0.134317	19298	0.0441774	0.0422569	0.0403365	0.0384161	0.0364956	0.0345751	0.0326545	0.0307338	0.028813	0.0268921	0.024971	0.0230499	0.0211287	0.0192076	0.0172866	0.0153657	0.0134448	0.011524	0.00960323	0.00768253	0.00576187	0.00384124	0.00192062
SEPTIN8	good_health_males	2.90594	3.62728	2.24086	0.0642778	15544	0.0144432	0.00972202	0.00494333	-0.000185348	-0.00622772	-0.0140165	-0.0238737	-0.0352012	-0.0461037	-0.0546534	-0.0596137	-0.0606689	-0.0582511	-0.0535882	-0.0479552	-0.0421643	-0.0361893	-0.0302642	-0.0249617	-0.0200043	-0.0148652	-0.00981575	-0.00490255
TRIM24	good_health_females	2.44499	3.06264	2.23904	0.082062	19298	0.0403141	0.0295261	0.0187328	0.00782692	-0.00317319	-0.0139611	-0.0238485	-0.0321346	-0.0383269	-0.0423901	-0.0445929	-0.045437	-0.0454493	-0.0448881	-0.043391	-0.0406243	-0.0366436	-0.0318634	-0.0267245	-0.0215052	-0.016277	-0.0108878	-0.00544597
ACRV1	good_health_females	1.00022	1.00045	2.23821	0.134677	19298	0.0230143	0.0220134	0.0210124	0.0200115	0.0190105	0.0180096	0.0170087	0.0160079	0.0150071	0.0140063	0.0130055	0.0120049	0.0110042	0.0100036	0.00900312	0.00800265	0.00700224	0.00600187	0.00500154	0.00400123	0.00300092	0.00200061	0.00100031
DSG2	good_health_males	1.37948	1.66685	2.23797	0.17041	15544	0.0482635	0.0453504	0.0424362	0.039509	0.0365321	0.0334658	0.0303242	0.0271279	0.0238951	0.0206983	0.0176724	0.0149228	0.0124814	0.0103433	0.0084595	0.00678629	0.00531244	0.00404093	0.00301154	0.00222053	0.00159474	0.00105152	0.000525716
BRD1	good_health_males	1.00066	1.00132	2.23627	0.134613	15544	-0.0478942	-0.0458136	-0.043733	-0.0416525	-0.0395719	-0.0374914	-0.0354108	-0.03333	-0.0312491	-0.0291679	-0.0270863	-0.0250044	-0.022922	-0.0208393	-0.0187562	-0.0166729	-0.0145893	-0.0125056	-0.0104217	-0.00833761	-0.0062533	-0.00416889	-0.00208445
LBR	good_health_females	2.66384	3.33414	2.23487	0.0755918	19298	0.00707805	-0.00180464	-0.0107055	-0.0199096	-0.0298903	-0.0402098	-0.0496185	-0.0568976	-0.0613833	-0.0629673	-0.0622514	-0.0597559	-0.0561058	-0.0519793	-0.0472794	-0.0413187	-0.0344725	-0.0277845	-0.0219596	-0.0169758	-0.0126289	-0.00845522	-0.00422964
TEK	good_health_males	1.42369	1.73421	2.22731	0.176524	15544	-0.0585631	-0.0540701	-0.0495779	-0.0450995	-0.0406872	-0.0364666	-0.0325423	-0.0289651	-0.0257182	-0.0227577	-0.0200339	-0.0175363	-0.0152959	-0.0133148	-0.0116022	-0.0101579	-0.00893578	-0.00783689	-0.00672465	-0.00551092	-0.00418131	-0.00279699	-0.00139895
UROS	good_health_males	5.58499	6.884	2.22588	0.0295647	15544	-0.207753	-0.167488	-0.12744	-0.087657	-0.0521327	-0.0298529	-0.0262603	-0.03881	-0.0582443	-0.0807561	-0.0988711	-0.102262	-0.0889395	-0.0665201	-0.0499503	-0.0523886	-0.0675718	-0.084692	-0.097306	-0.0974204	-0.0812826	-0.0559668	-0.0280167
NEO1	good_health_males	3.45166	4.2981	2.22284	0.0539192	15544	-0.0426487	-0.0336748	-0.024661	-0.0153262	-0.00670618	7.75689e-05	0.00369797	0.00296017	-0.00256	-0.0128035	-0.0259337	-0.0396373	-0.0516371	-0.0592784	-0.0621036	-0.0606929	-0.0550632	-0.0456899	-0.0348057	-0.0248494	-0.017239	-0.0111846	-0.00558281
PXDNL	good_health_males	3.94141	4.89655	2.22176	0.0655893	15544	-0.108888	-0.0747752	-0.0406611	-0.00698628	0.0235017	0.0465548	0.0584142	0.0597011	0.0535342	0.0438873	0.0352284	0.0304429	0.028922	0.0285439	0.02895	0.0300253	0.0308964	0.0296136	0.0267754	0.0228366	0.0181797	0.0126133	0.00634283
SPRED2	good_health_males	2.31644	2.89727	2.21955	0.118581	15544	-0.0225565	-0.0294246	-0.0362878	-0.0432001	-0.0501455	-0.0567985	-0.0624862	-0.0669231	-0.0699499	-0.0712019	-0.070415	-0.0676119	-0.0630329	-0.0572093	-0.0509407	-0.0447844	-0.0388586	-0.033206	-0.0277537	-0.0224701	-0.0170764	-0.0114208	-0.00570959
VSIG10	good_health_males	1.00032	1.00065	2.21248	0.136917	15544	-0.0483895	-0.0462849	-0.0441804	-0.0420758	-0.0399714	-0.037867	-0.0357627	-0.0336585	-0.0315545	-0.0294505	-0.0273466	-0.0252428	-0.023139	-0.0210353	-0.0189315	-0.0168279	-0.0147243	-0.0126208	-0.0105173	-0.00841384	-0.00631038	-0.00420692	-0.00210346
BLOC1S3	good_health_females	2.20995	2.77081	2.21136	0.125873	19298	0.0597681	0.0511576	0.0425429	0.0338404	0.0250542	0.016431	0.00833889	0.00110193	-0.00490138	-0.00933478	-0.0121657	-0.0135581	-0.013704	-0.0132045	-0.0123337	-0.0109079	-0.00900125	-0.00695149	-0.00507482	-0.00361635	-0.0026128	-0.00176376	-0.000884911
CALB2	good_health_males	1.53398	1.89508	2.21016	0.159555	15544	0.0559868	0.0512406	0.046497	0.0417839	0.0371368	0.0326445	0.0284274	0.0245651	0.0211065	0.0180938	0.0155624	0.0134862	0.0117906	0.0103607	0.00909697	0.00797082	0.00694603	0.00598334	0.0050204	0.00401199	0.00299543	0.00199473	0.000997009
ORM1	good_health_females	2.42315	3.03553	2.20931	0.0843692	19298	-0.0208117	-0.00991113	0.000982215	0.011708	0.0219985	0.0314949	0.0398538	0.046883	0.0525739	0.057156	0.0605	0.0625196	0.0630852	0.0621171	0.0599037	0.0566722	0.0526116	0.0476929	0.0415403	0.0341985	0.0259833	0.0173611	0.00867932
SHD	good_health_males	1.33091	1.5907	2.20869	0.183071	15544	0.0502696	0.0468547	0.0434412	0.040046	0.0366926	0.0333855	0.0301457	0.0270077	0.0239809	0.0210729	0.018294	0.0156567	0.0131993	0.0109679	0.00899429	0.00729605	0.00588349	0.00471649	0.00373392	0.0028945	0.0021334	0.00141283	0.000706251
PDCD1	good_health_females	1.00088	1.00176	2.20414	0.137402	19298	0.0447691	0.0428245	0.0408799	0.0389352	0.0369905	0.0350457	0.0331007	0.0311557	0.0292106	0.0272653	0.0253199	0.0233741	0.0214278	0.019481	0.0175338	0.0155862	0.0136383	0.0116903	0.00974199	0.00779362	0.0058452	0.00389679	0.00194839
CD80	good_health_females	1.82145	2.28313	2.20202	0.117192	19298	0.0467511	0.0473184	0.0478854	0.0484357	0.0489459	0.049393	0.0497887	0.0501091	0.0501392	0.0496425	0.0483274	0.0460183	0.0427919	0.0388834	0.0346255	0.0302298	0.0258757	0.0217202	0.0178445	0.0141782	0.0106101	0.00707111	0.003535
ICAM3	good_health_females	1.00071	1.00142	2.20136	0.137949	19298	0.0440199	0.0421051	0.0401902	0.0382754	0.0363604	0.0344454	0.0325304	0.0306153	0.0287002	0.0267851	0.0248702	0.0229554	0.0210407	0.0191264	0.0172125	0.015299	0.013386	0.0114732	0.00956074	0.00764843	0.00573626	0.00382416	0.00191208
PINLYP	good_health_males	1.60408	1.99273	2.20084	0.124034	15544	0.0548059	0.0501277	0.0454443	0.0407475	0.0360459	0.0313667	0.0267237	0.0221498	0.0177462	0.013613	0.00984797	0.00656658	0.00383151	0.00159205	-0.000191825	-0.00146829	-0.0021471	-0.00228508	-0.00209888	-0.00175827	-0.00134125	-0.000899372	-0.000449398
ADAM8	good_health_females	1.44181	1.76256	2.1993	0.0820754	19298	0.0567928	0.0562114	0.0556288	0.0550203	0.05432	0.0534338	0.0522508	0.0506866	0.0487302	0.0464492	0.0438606	0.0409811	0.0378781	0.0346481	0.0313427	0.0279778	0.0245565	0.021081	0.0175736	0.0140656	0.01055	0.00703276	0.00351616
concentration_of_small_vldl_particles	good_health_males	3.63394	4.52037	2.19588	0.0568755	89012	0.0596853	0.0563916	0.0530812	0.0498525	0.047178	0.0451722	0.0432294	0.041704	0.0417175	0.0436842	0.0472668	0.0513919	0.0554091	0.0591363	0.0618925	0.0628088	0.0616532	0.0584067	0.0529513	0.0450985	0.0349083	0.023502	0.0117524
LRRC59	good_health_females	2.29103	2.8715	2.19565	0.113787	19298	0.0516858	0.0423513	0.0330226	0.0236548	0.0141867	0.00484241	-0.00392024	-0.0115929	-0.017675	-0.0219128	-0.024398	-0.0253916	-0.025332	-0.0248937	-0.0242442	-0.0229932	-0.0209463	-0.0182644	-0.0151402	-0.0119212	-0.0089089	-0.00595687	-0.00297877
CCL26	good_health_males	3.09185	3.8564	2.1952	0.0833428	15544	0.00617387	0.0070126	0.00777808	0.00857193	0.0102878	0.0136167	0.0189291	0.0264822	0.0360504	0.0463396	0.0554492	0.0613876	0.0634118	0.0609679	0.0542751	0.0449483	0.0351528	0.0260309	0.0175596	0.0105231	0.00602501	0.00349141	0.00172312
ACTN4	good_health_males	4.46026	5.5276	2.19497	0.0495634	15544	-0.0528551	-0.0325643	-0.0121928	0.00817901	0.0236475	0.0265277	0.0173237	0.000872277	-0.0162694	-0.0296805	-0.0372315	-0.0398262	-0.0396978	-0.031961	-0.0157585	0.00271924	0.016064	0.0221509	0.024023	0.0221807	0.0176471	0.0116493	0.005801
OGT	good_health_females	2.47391	3.09854	2.19277	0.0820926	19298	0.0931236	0.0815037	0.069874	0.058247	0.0468992	0.0361481	0.0262632	0.0177982	0.0113566	0.00709795	0.0046695	0.00391392	0.004817	0.00692624	0.00919197	0.010528	0.0105977	0.00967439	0.00825708	0.0065225	0.00473192	0.00311305	0.00155145
CLEC6A	good_health_females	1.68675	2.10697	2.19008	0.110567	19298	0.0534769	0.0539038	0.0543326	0.0547739	0.0552323	0.0557071	0.0560804	0.0561406	0.0557696	0.0549385	0.0535799	0.0516219	0.0490693	0.0459749	0.0424411	0.0385436	0.0343433	0.0298618	0.0251156	0.0201794	0.0151396	0.010092	0.00504651
DYNLT3	good_health_females	2.22305	2.78708	2.18994	0.1107	19298	0.053936	0.043694	0.0334562	0.0232488	0.013258	0.00395897	-0.00421767	-0.0110034	-0.0163568	-0.0204161	-0.0234207	-0.025422	-0.0264681	-0.0268062	-0.0265039	-0.0253744	-0.0233621	-0.0205847	-0.0172035	-0.0136239	-0.0102077	-0.00683973	-0.00342164
GPA33	good_health_males	2.42347	3.02996	2.18917	0.085883	15544	0.0224755	0.0118117	0.00114604	-0.0095002	-0.0200242	-0.0301586	-0.039554	-0.0475316	-0.053665	-0.0581245	-0.0607726	-0.0612286	-0.0595727	-0.0564159	-0.0521887	-0.04709	-0.0414383	-0.0357115	-0.0300746	-0.0243582	-0.0184774	-0.0123797	-0.00619326
total_lipids_in_small_vldl	good_health_males	3.74362	4.65453	2.1885	0.0552719	89012	0.0635128	0.05839	0.0532447	0.0481755	0.0437708	0.0402622	0.0370295	0.0344904	0.0338772	0.0355796	0.0392208	0.0436125	0.0480529	0.0523826	0.0559206	0.0577398	0.0575322	0.0552047	0.0505833	0.0434166	0.0337165	0.0227166	0.011359
DSG2	good_health_females	1.00044	1.00088	2.18464	0.139419	19298	0.0440275	0.0421129	0.0401982	0.0382836	0.0363689	0.0344541	0.0325392	0.0306244	0.0287095	0.0267948	0.0248802	0.0229657	0.0210514	0.0191372	0.0172231	0.0153091	0.0133953	0.0114816	0.00956798	0.00765438	0.0057408	0.0038272	0.0019136
STX5	good_health_males	5.2605	6.49445	2.18207	0.0340368	15544	-0.0573588	-0.0400865	-0.0226874	-0.00440512	0.0121735	0.0247626	0.0349362	0.0381331	0.0263587	0.00275305	-0.0220015	-0.0359068	-0.0307181	-0.00726341	0.0212091	0.0415318	0.0522321	0.0513469	0.0363237	0.0176599	0.00670316	0.00344006	0.00171243
SIRT5	good_health_males	2.38993	2.98837	2.18205	0.0883218	15544	0.0449375	0.0371411	0.0293405	0.0214978	0.0135818	0.00572275	-0.0020398	-0.00996481	-0.0179841	-0.0255305	-0.0316927	-0.035508	-0.0366149	-0.0355421	-0.0330435	-0.0294128	-0.0250933	-0.0207382	-0.0168964	-0.0136502	-0.0104691	-0.00702084	-0.00351118
SRPX	good_health_females	2.37331	2.97366	2.18108	0.104807	19298	-0.0790578	-0.0681188	-0.0571871	-0.0464206	-0.0362125	-0.0271056	-0.0195196	-0.0136189	-0.00938236	-0.00645601	-0.00457086	-0.00368555	-0.00341511	-0.00362115	-0.004234	-0.00506799	-0.00585996	-0.00619194	-0.00591566	-0.00512233	-0.00390503	-0.00257432	-0.00128423
TRPV3	good_health_males	1.00041	1.00081	2.17881	0.139854	15544	0.0499717	0.0477998	0.0456279	0.043456	0.041284	0.039112	0.0369399	0.0347678	0.0325955	0.0304231	0.0282505	0.0260777	0.0239046	0.0217316	0.0195585	0.0173855	0.0152124	0.0130393	0.0108662	0.00869297	0.00651975	0.0043465	0.00217325
IL20	good_health_males	1.36004	1.63666	2.17772	0.180799	15544	0.0491442	0.0460937	0.0430422	0.0399888	0.0369335	0.0338663	0.0307845	0.027672	0.0245404	0.0214427	0.0184528	0.0156156	0.0130001	0.0106826	0.00868554	0.00701049	0.00563206	0.00452375	0.00364452	0.00289692	0.00217683	0.00145114	0.000725403
IL1R2	good_health_males	1.00012	1.00024	2.17652	0.140148	15544	-0.0477911	-0.045713	-0.0436349	-0.0415568	-0.0394788	-0.0374007	-0.0353227	-0.0332448	-0.0311669	-0.029089	-0.0270112	-0.0249334	-0.0228556	-0.0207778	-0.0187	-0.0166222	-0.0145445	-0.0124667	-0.0103889	-0.00831113	-0.00623335	-0.00415557	-0.00207778
SLC28A1	good_health_females	2.91156	3.64054	2.17287	0.0774706	19298	-0.0496436	-0.0491016	-0.0485496	-0.0482508	-0.0487955	-0.0505366	-0.0536905	-0.0582695	-0.0641317	-0.0706873	-0.077672	-0.0844008	-0.090042	-0.0939119	-0.0947235	-0.0919221	-0.0859568	-0.0766219	-0.0640136	-0.050172	-0.0370045	-0.0245511	-0.0122717
DEFB104A_DEFB104B	good_health_males	1.00061	1.00123	2.17257	0.14034	15544	-0.0465382	-0.0445162	-0.0424943	-0.0404723	-0.0384503	-0.0364281	-0.0344059	-0.0323835	-0.030361	-0.0283382	-0.0263152	-0.0242919	-0.0222683	-0.0202445	-0.0182203	-0.0161958	-0.0141713	-0.0121468	-0.0101222	-0.00809775	-0.0060733	-0.00404887	-0.00202444
PIK3AP1	good_health_females	2.26106	2.83429	2.17179	0.107605	19298	0.0497205	0.0421328	0.0345335	0.0266895	0.0182333	0.00924974	0.000442028	-0.00738984	-0.013545	-0.0177802	-0.0204575	-0.022086	-0.0229924	-0.0235056	-0.023585	-0.0228439	-0.0212282	-0.0189251	-0.0161552	-0.0131019	-0.00995946	-0.00667377	-0.00333795
TUBB3	good_health_males	2.72327	3.40149	2.17147	0.0733086	15544	-0.0283483	-0.0348447	-0.0412986	-0.0474831	-0.0536711	-0.0601773	-0.0670489	-0.0741187	-0.0811526	-0.0877813	-0.0937419	-0.0986705	-0.102008	-0.103353	-0.102615	-0.100142	-0.0960603	-0.0897853	-0.0805932	-0.068223	-0.0528819	-0.035601	-0.0178069
PRSS22	good_health_females	2.63987	3.30444	2.17047	0.0723794	19298	0.0608808	0.051015	0.0411399	0.0310383	0.0204407	0.00957842	-0.00108867	-0.0108115	-0.0189013	-0.0247829	-0.0281513	-0.0291335	-0.0280529	-0.0252366	-0.0209697	-0.0157508	-0.010453	-0.00598487	-0.00273219	-0.000893803	-0.000148322	-2.20185e-06	-1.11567e-07
UNC79	good_health_females	1.99493	2.50289	2.16765	0.120511	19298	0.0584506	0.051044	0.0436357	0.0361851	0.0286954	0.0213577	0.0144038	0.00804449	0.00238094	-0.00245451	-0.00628393	-0.00894216	-0.0103378	-0.010656	-0.0102303	-0.00929475	-0.00810339	-0.00689344	-0.0056903	-0.00451814	-0.00336506	-0.00223702	-0.00111816
TNNI3	good_health_females	1.83241	2.29719	2.16609	0.120001	19298	-0.0470862	-0.0494432	-0.0517965	-0.0541253	-0.0563063	-0.0581531	-0.0595595	-0.0604509	-0.0607055	-0.0601575	-0.0587499	-0.0565814	-0.053742	-0.0502774	-0.0462259	-0.041653	-0.0367396	-0.031616	-0.0263825	-0.0211086	-0.015825	-0.0105393	-0.00526861
DCUN1D1	good_health_males	2.28883	2.86307	2.16473	0.0726916	15544	-0.0787226	-0.0810932	-0.083443	-0.0856992	-0.0879888	-0.0903573	-0.0924623	-0.0941967	-0.0957927	-0.0972694	-0.09845	-0.0989689	-0.0982712	-0.0957138	-0.0912703	-0.0852605	-0.077942	-0.0695556	-0.0601548	-0.049617	-0.037884	-0.0254197	-0.0127195
AIF1L	good_health_females	1.77109	2.21803	2.16361	0.117617	19298	-0.0554479	-0.0559543	-0.0564707	-0.0570825	-0.0578364	-0.0586711	-0.0595189	-0.0601439	-0.0602523	-0.0596744	-0.0582615	-0.0559462	-0.0527978	-0.0489481	-0.0445448	-0.0398233	-0.0349873	-0.0301105	-0.0251957	-0.0201822	-0.0151184	-0.010065	-0.00503191
EPB41L5	good_health_males	1.00025	1.0005	2.16347	0.14132	15544	-0.0483752	-0.0462719	-0.0441685	-0.0420652	-0.0399619	-0.0378586	-0.0357553	-0.0336521	-0.0315488	-0.0294456	-0.0273424	-0.0252391	-0.0231359	-0.0210327	-0.0189294	-0.0168262	-0.014723	-0.0126198	-0.0105165	-0.00841326	-0.00630996	-0.00420664	-0.00210332
PAK4	good_health_males	3.03553	3.78706	2.15939	0.0559301	15544	0.107052	0.0941143	0.0811311	0.0680486	0.0551456	0.042374	0.0297493	0.0178982	0.00819729	0.00142698	-0.00199543	-0.00189594	0.00176222	0.00791112	0.0151384	0.0217836	0.027102	0.0294781	0.0277717	0.0227221	0.0167823	0.0111455	0.00557452
CLTA	good_health_males	2.54397	3.17936	2.15787	0.08025	15544	0.0597949	0.0490337	0.0382656	0.0275369	0.0168076	0.00582411	-0.00523025	-0.0153792	-0.0234872	-0.0290426	-0.0317077	-0.0317018	-0.0297958	-0.0267923	-0.0231021	-0.0191305	-0.015291	-0.0120883	-0.00972974	-0.00794151	-0.00618747	-0.00418741	-0.00209633
STX16	good_health_females	2.85622	3.57221	2.15519	0.087159	19298	0.0449446	0.031234	0.0175384	0.00374876	-0.0100841	-0.0231933	-0.034355	-0.0426564	-0.0474513	-0.0485983	-0.0467825	-0.042762	-0.0375369	-0.0327249	-0.028383	-0.0232385	-0.0174977	-0.0120872	-0.00766124	-0.00463748	-0.00294168	-0.00189931	-0.000950817
AHSG	good_health_males	2.0834	2.60838	2.15456	0.0979205	15544	0.0450481	0.0371538	0.0292536	0.0213751	0.0135617	0.00584657	-0.00158774	-0.00848936	-0.0145406	-0.0195711	-0.0235735	-0.0265948	-0.0285355	-0.0292399	-0.0286866	-0.0270617	-0.0246314	-0.0215631	-0.0180504	-0.0143675	-0.0107249	-0.00714667	-0.00357449
NAA10	good_health_females	1.90073	2.38425	2.1544	0.116478	19298	0.0616284	0.0542978	0.0469706	0.0396318	0.0323266	0.0252926	0.0188324	0.0132075	0.00859803	0.0050158	0.00220761	-0.000109614	-0.00210539	-0.00389853	-0.00539642	-0.00631561	-0.00656613	-0.00627004	-0.00560797	-0.00471015	-0.00363872	-0.00244988	-0.00122582
PLB1	good_health_females	3.76676	4.68918	2.15228	0.0806606	19298	-0.111345	-0.0838748	-0.0563858	-0.029537	-0.00578529	0.0116575	0.0204214	0.021018	0.0163512	0.0090063	8.44337e-05	-0.00846725	-0.0150457	-0.0195549	-0.0219124	-0.0234408	-0.0247106	-0.0245368	-0.0221337	-0.0185594	-0.0137274	-0.00914929	-0.00459947
CTRL	good_health_females	3.29104	4.10737	2.15205	0.0721985	19298	-0.104189	-0.0940669	-0.0839562	-0.0741667	-0.0660469	-0.0607286	-0.0586711	-0.0606387	-0.0664612	-0.0746247	-0.0826856	-0.0891791	-0.0935776	-0.0953674	-0.0941229	-0.0896511	-0.0819753	-0.0716728	-0.0593318	-0.0461774	-0.0336906	-0.0222098	-0.0110924
IL32	good_health_females	3.61985	4.50983	2.14789	0.0521027	19298	-0.0795286	-0.0829644	-0.0863859	-0.0902648	-0.0955316	-0.101971	-0.108436	-0.113189	-0.115736	-0.116513	-0.116766	-0.118766	-0.12379	-0.130531	-0.136813	-0.140358	-0.138331	-0.130487	-0.117215	-0.0989662	-0.0765072	-0.0516196	-0.0258474
PALM3	good_health_females	1.00053	1.00105	2.14716	0.142831	19298	0.0452552	0.0432873	0.0413195	0.0393516	0.0373837	0.0354158	0.0334478	0.0314797	0.0295116	0.0275435	0.0255756	0.0236078	0.0216401	0.0196726	0.0177052	0.0157377	0.0137703	0.0118029	0.00983558	0.00786836	0.00590122	0.00393413	0.00196706
LAT2	good_health_males	2.64863	3.30906	2.14665	0.0768664	15544	0.0935485	0.0795977	0.0656386	0.051855	0.0387014	0.0261722	0.0145255	0.00455301	-0.00283198	-0.00740052	-0.00916301	-0.00856716	-0.00630319	-0.00320119	0.000410101	0.00407557	0.00755981	0.0101418	0.010989	0.00998122	0.00785732	0.00528118	0.00264091
SHC1	good_health_females	1.42844	1.74252	2.14623	0.196964	19298	0.0507949	0.0468036	0.0428128	0.0388299	0.0348903	0.0310476	0.027356	0.0238551	0.0205564	0.0174721	0.0146291	0.0120485	0.00977754	0.00787464	0.00632951	0.00506281	0.00400478	0.00315502	0.00250871	0.00198051	0.00148861	0.000994061	0.000497064
TOR1AIP1	good_health_females	2.28634	2.86568	2.14603	0.0855105	19298	-0.0549995	-0.0582267	-0.0614608	-0.0648182	-0.0685372	-0.0724383	-0.076273	-0.0798301	-0.0828226	-0.084751	-0.0853089	-0.0843637	-0.0821954	-0.0793061	-0.0757894	-0.0713206	-0.0654849	-0.0583322	-0.0500089	-0.0407368	-0.0309054	-0.0207149	-0.0103633
RAB3GAP1	good_health_males	1.00022	1.00044	2.14444	0.143083	15544	-0.0488482	-0.0467242	-0.0446003	-0.0424764	-0.0403525	-0.0382287	-0.0361048	-0.033981	-0.0318572	-0.0297335	-0.0276097	-0.025486	-0.0233623	-0.0212385	-0.0191147	-0.0169909	-0.0148671	-0.0127432	-0.0106193	-0.00849543	-0.00637156	-0.0042477	-0.00212385
SOD2	good_health_females	1.57621	1.95632	2.14279	0.0976245	19298	-0.0504228	-0.0504964	-0.0505667	-0.0506302	-0.0506426	-0.050454	-0.0499182	-0.0489224	-0.0473886	-0.0453061	-0.0427652	-0.0398838	-0.0367418	-0.0334552	-0.0300753	-0.0265654	-0.0229906	-0.0194849	-0.0161065	-0.0128379	-0.00962187	-0.00641533	-0.00320805
NUDT10	good_health_males	4.12214	5.11671	2.14225	0.062122	15544	0.0152646	0.0193785	0.023371	0.0255736	0.0214333	0.00885626	-0.00977938	-0.0297754	-0.046247	-0.055403	-0.0546646	-0.0449574	-0.0328995	-0.0224793	-0.0147797	-0.0110104	-0.0113552	-0.0149237	-0.0192182	-0.0200714	-0.0164526	-0.0111314	-0.00556555
TAX1BP1	good_health_females	2.64232	3.30747	2.14163	0.0842315	19298	-0.00493827	-0.0114529	-0.0179726	-0.024867	-0.0328528	-0.0418412	-0.0511364	-0.059632	-0.0660556	-0.0695305	-0.0700863	-0.0683404	-0.0651132	-0.0613684	-0.0571854	-0.0519252	-0.0454383	-0.0381114	-0.0305226	-0.0232797	-0.0169712	-0.0112434	-0.00561646
CKAP4	good_health_females	2.22268	2.78662	2.14001	0.132074	19298	0.0514088	0.0446085	0.0378046	0.0309291	0.0239351	0.0168996	0.00999137	0.00349844	-0.002244	-0.0067285	-0.00971176	-0.0111926	-0.0112928	-0.0102664	-0.00886086	-0.00757368	-0.00646726	-0.00563452	-0.00500485	-0.00429264	-0.00337761	-0.00229582	-0.00115048
IRAG2	good_health_females	5.81732	7.16569	2.13845	0.0347097	19298	-0.0504244	-0.0155526	0.0193983	0.0496368	0.0627046	0.0546256	0.0291945	-0.00169765	-0.0220459	-0.0260309	-0.0175644	-0.00153318	0.0136901	0.0141624	0.00218107	-0.00485423	0.00420461	0.0225625	0.0389458	0.0453205	0.0378698	0.0246152	0.0122709
TREH	good_health_females	1.00036	1.00073	2.13726	0.143773	19298	0.0452288	0.0432616	0.0412944	0.0393273	0.0373602	0.0353933	0.0334264	0.0314597	0.0294931	0.0275265	0.02556	0.0235936	0.0216273	0.0196611	0.0176949	0.0157288	0.0137627	0.0117966	0.00983055	0.00786446	0.00589835	0.00393223	0.00196612
PDP1	good_health_males	1.65092	2.05634	2.13719	0.116908	15544	-0.0601527	-0.0602814	-0.0604097	-0.0605427	-0.06066	-0.0607548	-0.0607847	-0.0606144	-0.0601073	-0.0591611	-0.057687	-0.0556176	-0.05287	-0.0494248	-0.0453736	-0.0408908	-0.0360675	-0.0310032	-0.0258818	-0.0207996	-0.0156866	-0.0104843	-0.00524371
CRACR2A	good_health_females	5.77588	7.11622	2.13718	0.0359576	19298	-0.0159036	0.0176804	0.0512806	0.0786606	0.08611	0.0715857	0.041025	0.00855109	-0.0102356	-0.0101192	-0.000164454	0.0146824	0.0292843	0.0294854	0.0176535	0.0132002	0.0210477	0.0340107	0.0432217	0.0429516	0.0323559	0.019562	0.00960448
CTSL	good_health_males	1.6827	2.09884	2.1325	0.114031	15544	0.0549695	0.0494212	0.0438802	0.038414	0.0331341	0.0280971	0.0233026	0.0187157	0.01438	0.0104007	0.00685264	0.00383219	0.00140495	-0.000393291	-0.00157967	-0.0022024	-0.00237741	-0.00223639	-0.00188089	-0.00142739	-0.00100046	-0.000646774	-0.000322323
DDX4	good_health_males	1.00027	1.00053	2.12991	0.144466	15544	-0.0487471	-0.0466272	-0.0445073	-0.0423874	-0.0402676	-0.0381478	-0.0360281	-0.0339084	-0.0317888	-0.0296692	-0.0275497	-0.0254303	-0.0233109	-0.0211915	-0.0190722	-0.0169529	-0.0148336	-0.0127144	-0.0105953	-0.00847621	-0.00635714	-0.00423809	-0.00211904
GPR158	good_health_females	2.7027	3.38229	2.12962	0.0869274	19298	-0.0228609	-0.0277041	-0.0325188	-0.0372504	-0.0420261	-0.0469696	-0.0519017	-0.0566673	-0.0612997	-0.0663617	-0.0720813	-0.0778004	-0.0823023	-0.0840891	-0.0823947	-0.0776252	-0.0704614	-0.0614882	-0.0510596	-0.0399889	-0.0293137	-0.01935	-0.00966469
ALDH5A1	good_health_females	2.48031	3.10649	2.12748	0.10056	19298	0.0702034	0.0566236	0.043064	0.0296917	0.017003	0.00555473	-0.00428211	-0.0121018	-0.0176263	-0.0209254	-0.022555	-0.0231191	-0.0229108	-0.0224588	-0.0219778	-0.02091	-0.0189947	-0.0163971	-0.0132029	-0.00994524	-0.00715603	-0.00471064	-0.00235503
SMOC2	good_health_males	2.60456	3.25446	2.12695	0.101153	15544	-0.00594625	-0.0102473	-0.0145417	-0.0186773	-0.0226848	-0.0271095	-0.03233	-0.0385866	-0.0455528	-0.0523182	-0.0581418	-0.0623375	-0.0643527	-0.0638088	-0.0607813	-0.0557344	-0.0492673	-0.0415918	-0.0333916	-0.0255473	-0.0185183	-0.0122152	-0.00610494
PIKFYVE	good_health_males	2.96593	3.70128	2.12507	0.0653176	15544	0.105894	0.092263	0.0785941	0.0643922	0.049433	0.0346881	0.0215443	0.0108014	0.00308367	-0.00112695	-0.00182319	0.000376871	0.00468372	0.0102817	0.0161812	0.0212775	0.0248588	0.0260797	0.0241203	0.0197571	0.0148027	0.00991767	0.00496973
GNGT1	good_health_males	1.00035	1.0007	2.12487	0.144876	15544	-0.048262	-0.046164	-0.0440661	-0.0419682	-0.0398702	-0.0377723	-0.0356743	-0.0335763	-0.0314783	-0.0293801	-0.0272819	-0.0251836	-0.0230852	-0.0209867	-0.0188881	-0.0167895	-0.0146908	-0.0125921	-0.0104934	-0.00839469	-0.00629601	-0.00419734	-0.00209867
TNFAIP8	good_health_males	1.51855	1.87314	2.12483	0.177986	15544	0.0531349	0.0493783	0.0456183	0.0418157	0.0379144	0.0338687	0.0297025	0.0255324	0.0215074	0.017765	0.0144381	0.0115939	0.00925602	0.0074487	0.00612638	0.00514864	0.0044011	0.00379807	0.00322466	0.00261055	0.0019674	0.00130814	0.000653532
NAGPA	good_health_females	2.3845	2.98755	2.12411	0.0920476	19298	0.0167405	0.00914156	0.00152918	-0.00620546	-0.0139508	-0.0213552	-0.0281689	-0.034399	-0.0403533	-0.0459015	-0.0505032	-0.0535732	-0.054894	-0.054293	-0.0517896	-0.0478597	-0.0427303	-0.0366318	-0.0301037	-0.0235408	-0.0173069	-0.0114234	-0.00570273
C3	good_health_males	1.00029	1.00058	2.12399	0.144965	15544	0.0474598	0.045397	0.0433341	0.0412713	0.0392085	0.0371456	0.0350826	0.0330194	0.0309561	0.0288926	0.026829	0.0247653	0.0227017	0.020638	0.0185744	0.0165107	0.014447	0.0123832	0.0103194	0.00825553	0.00619164	0.00412776	0.00206388
ABO	good_health_females	1.54611	1.91406	2.12254	0.165733	19298	-0.0469988	-0.0434314	-0.0398601	-0.0362762	-0.0326965	-0.0290842	-0.0254071	-0.0216994	-0.0180381	-0.0145182	-0.011249	-0.00825651	-0.00552528	-0.00313101	-0.00118252	0.000292212	0.00131129	0.0018887	0.00205016	0.00187052	0.00147937	0.00100495	0.000503805
PM20D1	good_health_males	1.00031	1.00062	2.12167	0.145237	15544	0.0499615	0.0477887	0.0456159	0.0434432	0.0412704	0.0390977	0.0369251	0.0347526	0.0325804	0.0304083	0.0282364	0.0260645	0.0238926	0.0217208	0.019549	0.0173772	0.0152053	0.0130333	0.0108612	0.00868904	0.0065168	0.00434454	0.00217227
OBP2B	good_health_males	2.29403	2.86951	2.11725	0.0734466	15544	-0.0677014	-0.0677667	-0.067826	-0.0678489	-0.0678783	-0.0680307	-0.068481	-0.0694124	-0.0706296	-0.0717933	-0.0726686	-0.0730562	-0.0726603	-0.0712823	-0.0685928	-0.0643826	-0.0587182	-0.0518092	-0.0440819	-0.0358244	-0.027148	-0.0181762	-0.00909244
BTD	good_health_males	1.67689	2.09111	2.11572	0.119572	15544	0.0564914	0.0509139	0.0453367	0.0397864	0.0343195	0.0289474	0.0236713	0.0185755	0.013901	0.00986631	0.00650155	0.0038041	0.00172586	0.00016338	-0.00106285	-0.00202116	-0.00265151	-0.00290855	-0.0028579	-0.00252736	-0.00198445	-0.00134113	-0.000671497
INPP5J	good_health_females	1.53184	1.89381	2.11315	0.0874554	19298	-0.0676491	-0.0666768	-0.0657058	-0.0647516	-0.0638332	-0.0629268	-0.0620048	-0.0609932	-0.059736	-0.0581342	-0.0561601	-0.053772	-0.0509375	-0.0476664	-0.0439823	-0.0399321	-0.0355555	-0.0308623	-0.0259055	-0.0208159	-0.0156577	-0.0104534	-0.00522739
KYNU	good_health_females	2.57199	3.22025	2.11231	0.088565	19298	0.0149728	0.00537762	-0.00420032	-0.0136457	-0.0226286	-0.0305067	-0.0371013	-0.0425131	-0.0470075	-0.0511362	-0.0555228	-0.0597605	-0.0628586	-0.0641826	-0.0631738	-0.0595423	-0.0537954	-0.046915	-0.0396312	-0.032176	-0.0244225	-0.0163399	-0.00817162
MRPL52	good_health_females	2.23928	2.80723	2.11114	0.129388	19298	0.0903984	0.0833237	0.0762526	0.0690789	0.0615949	0.0539688	0.0466389	0.039904	0.0340873	0.0294963	0.0262116	0.0244081	0.0240096	0.0245091	0.0253055	0.0259643	0.025962	0.024723	0.0222226	0.018674	0.0143724	0.00965581	0.00483002
SLMAP	good_health_males	2.13113	2.66761	2.11045	0.137766	15544	0.0504268	0.0411535	0.0318828	0.0226727	0.0136967	0.00511159	-0.00272308	-0.00961175	-0.0153563	-0.0198367	-0.0229129	-0.0245716	-0.0249187	-0.0242089	-0.02272	-0.0208013	-0.0185739	-0.0162402	-0.0138813	-0.0113954	-0.00862782	-0.00574694	-0.00287302
FAM171A2	good_health_males	1.0005	1.00099	2.10909	0.146325	15544	-0.0476571	-0.0455858	-0.0435145	-0.0414432	-0.039372	-0.0373007	-0.0352295	-0.0331582	-0.0310868	-0.0290153	-0.0269436	-0.0248717	-0.0227996	-0.0207274	-0.018655	-0.0165824	-0.0145098	-0.012437	-0.0103642	-0.00829136	-0.00621851	-0.00414568	-0.00207284
CLEC4G	good_health_females	1.00149	1.00298	2.10877	0.145925	19298	0.0447984	0.0428556	0.0409128	0.0389699	0.0370269	0.0350835	0.0331399	0.031196	0.0292515	0.0273062	0.02536	0.0234127	0.0214643	0.0195151	0.0175651	0.0156147	0.0136639	0.0117127	0.00976107	0.00780908	0.00585689	0.00390462	0.00195231
TLR4	good_health_males	2.41157	3.0152	2.10828	0.0984332	15544	-0.0535939	-0.0562	-0.058803	-0.0615645	-0.0648195	-0.0686833	-0.0729398	-0.0773597	-0.081629	-0.0856332	-0.0890607	-0.0910898	-0.0910919	-0.0889223	-0.0844854	-0.0776325	-0.0690473	-0.0596387	-0.0499237	-0.0401522	-0.0301837	-0.0201027	-0.0100451
TRIM40	good_health_females	1.00034	1.00069	2.10488	0.146859	19298	0.0450621	0.0431022	0.0411422	0.0391822	0.0372222	0.0352623	0.0333024	0.0313426	0.0293831	0.0274238	0.0254647	0.0235057	0.0215469	0.0195881	0.0176294	0.0156706	0.0137118	0.011753	0.00979421	0.00783537	0.00587652	0.00391768	0.00195884
POLR2A	good_health_females	1.00066	1.00132	2.10399	0.146998	19298	-0.0455287	-0.0435481	-0.0415675	-0.0395869	-0.0376063	-0.0356257	-0.033645	-0.0316641	-0.0296832	-0.0277022	-0.0257215	-0.0237411	-0.0217612	-0.0197819	-0.017803	-0.0158244	-0.013846	-0.0118678	-0.0098897	-0.00791169	-0.00593374	-0.00395582	-0.00197791
HJV	good_health_females	3.39913	4.23986	2.10303	0.080632	19298	0.0646955	0.0503093	0.0359176	0.0213238	0.00659259	-0.00597294	-0.0139019	-0.0159844	-0.0125582	-0.00523928	0.00304723	0.011336	0.0188287	0.0250535	0.0299952	0.0341045	0.0381549	0.0414856	0.0417559	0.03781	0.0302604	0.0206421	0.0103551
REN	good_health_males	2.1897	2.74023	2.10027	0.100544	15544	0.040968	0.0442468	0.0475268	0.0508574	0.0542755	0.0576641	0.0608858	0.0638771	0.0665077	0.0684307	0.0692817	0.0687333	0.0667711	0.0635439	0.0590159	0.0532459	0.0465316	0.039536	0.0327163	0.0260726	0.0194889	0.0129486	0.00646977
PENK	good_health_males	3.14598	3.92298	2.09967	0.0903499	15544	-0.0354822	-0.0392316	-0.0429123	-0.0456555	-0.0467114	-0.0465569	-0.0466588	-0.0489971	-0.0545844	-0.0627955	-0.0720904	-0.0805986	-0.0867379	-0.0890485	-0.0868135	-0.0807881	-0.0729966	-0.0643209	-0.0544513	-0.0434474	-0.0323534	-0.0215305	-0.0107705
INSR	good_health_females	1.00087	1.00174	2.09755	0.147353	19298	0.0443527	0.0424265	0.0405003	0.0385741	0.0366479	0.0347214	0.0327945	0.0308671	0.0289391	0.0270106	0.0250815	0.023152	0.0212221	0.0192921	0.0173623	0.0154326	0.0135032	0.011574	0.00964486	0.00771583	0.00578685	0.00385789	0.00192895
VAMP5	good_health_males	2.47153	3.08954	2.09732	0.099876	15544	-0.0624542	-0.0632448	-0.0640681	-0.0652198	-0.0671625	-0.0705109	-0.0753251	-0.0806821	-0.0855402	-0.0892268	-0.0915851	-0.0923902	-0.0913029	-0.0883131	-0.0837484	-0.0778646	-0.0708463	-0.0628219	-0.0538473	-0.0440555	-0.0335229	-0.022426	-0.011209
TF	good_health_males	2.57602	3.21909	2.09443	0.109197	15544	0.00733205	0.00554163	0.00375689	0.00195066	-0.000280001	-0.00369801	-0.00903348	-0.0161964	-0.0241439	-0.0319066	-0.0387272	-0.0440257	-0.0476571	-0.049621	-0.0498527	-0.047982	-0.0436675	-0.0373678	-0.0304164	-0.0238408	-0.0177506	-0.0118053	-0.0059047
SLC9A3R2	good_health_males	1.18518	1.34714	2.09273	0.103621	15544	-0.0580904	-0.0563432	-0.0545956	-0.0528416	-0.051056	-0.049199	-0.0472397	-0.045178	-0.0430205	-0.040759	-0.0383955	-0.0359481	-0.0334111	-0.0307692	-0.0280268	-0.0251934	-0.0222708	-0.0192661	-0.0161727	-0.0130002	-0.00977248	-0.00651878	-0.00325951
AMY2B	good_health_males	1.00048	1.00095	2.08956	0.148192	15544	-0.0476622	-0.0455909	-0.0435196	-0.0414483	-0.039377	-0.0373056	-0.0352342	-0.0331629	-0.0310916	-0.0290202	-0.0269486	-0.0248767	-0.0228045	-0.020732	-0.0186593	-0.0165864	-0.0145134	-0.0124403	-0.0103671	-0.00829384	-0.00622044	-0.00414698	-0.00207349
GSTM4	good_health_males	1.0001	1.00019	2.08902	0.148354	15544	0.0476233	0.045553	0.0434826	0.0414123	0.0393419	0.0372716	0.0352012	0.0331308	0.0310603	0.0289898	0.0269193	0.0248488	0.0227782	0.0207076	0.0186369	0.0165662	0.0144955	0.0124247	0.0103539	0.00828316	0.00621237	0.00414158	0.00207079
RAB6A	good_health_males	1.82683	2.28638	2.08866	0.109592	15544	-0.0588373	-0.0594796	-0.0601274	-0.0608071	-0.0615104	-0.0622531	-0.0629645	-0.0636104	-0.0640508	-0.0640284	-0.0632591	-0.0615557	-0.0590169	-0.0557931	-0.0518942	-0.0473248	-0.0421436	-0.0365003	-0.0306418	-0.0246699	-0.0185873	-0.0124279	-0.0062174
GGH	good_health_females	2.12888	2.67003	2.08836	0.0787768	19298	0.0397997	0.0350194	0.0302245	0.0252861	0.0201159	0.0147645	0.00938392	0.00399959	-0.00137829	-0.0067249	-0.0120442	-0.0170136	-0.0211678	-0.0242016	-0.0258291	-0.0258744	-0.0244875	-0.021957	-0.0186996	-0.0151399	-0.0114651	-0.00766385	-0.0038331
EDA2R	good_health_males	2.36136	2.95295	2.08808	0.082223	15544	-0.0677895	-0.0676424	-0.0674876	-0.067196	-0.0667529	-0.0665156	-0.0668207	-0.0679204	-0.0695476	-0.0713647	-0.0729758	-0.0740538	-0.0741492	-0.0726363	-0.0692871	-0.0642848	-0.0580162	-0.0507903	-0.0428148	-0.0343745	-0.0257389	-0.0171607	-0.0085812
CLEC4A	good_health_females	2.53723	3.17712	2.08708	0.0894513	19298	-0.0345895	-0.0409074	-0.0472179	-0.0534991	-0.0597271	-0.0658437	-0.0716351	-0.0767158	-0.0811465	-0.0848768	-0.0873763	-0.0885848	-0.0890417	-0.088873	-0.087572	-0.0842571	-0.0784335	-0.0703596	-0.0605294	-0.0493595	-0.0372671	-0.0248335	-0.0124108
NEFL	good_health_males	2.73043	3.41035	2.08691	0.114166	15544	-0.0491546	-0.0500981	-0.0510266	-0.0518849	-0.0526651	-0.0536154	-0.0554024	-0.0587638	-0.0638621	-0.0699892	-0.075648	-0.0794102	-0.0806142	-0.0794353	-0.0758294	-0.0698594	-0.062399	-0.0542808	-0.0453379	-0.0358662	-0.0264268	-0.0174484	-0.00871941
MTSS1	good_health_females	2.69752	3.37587	2.08593	0.083905	19298	0.0396666	0.0306468	0.0216348	0.0123968	0.00248112	-0.00834827	-0.0196587	-0.0300955	-0.0383241	-0.0435748	-0.0455967	-0.0446717	-0.0417178	-0.0378539	-0.0337088	-0.0293454	-0.0249789	-0.0207043	-0.0167338	-0.0133327	-0.0102795	-0.00700704	-0.00351473
RAB6A	good_health_females	1.00304	1.00608	2.08415	0.147734	19298	-0.0450014	-0.0430527	-0.041104	-0.0391554	-0.0372069	-0.0352584	-0.0333096	-0.0313604	-0.0294108	-0.0274604	-0.025509	-0.023556	-0.0216012	-0.0196443	-0.0176852	-0.0157238	-0.0137605	-0.0117959	-0.0098305	-0.00786467	-0.00589856	-0.00393238	-0.00196619
IGDCC3	good_health_females	1.00043	1.00086	2.08323	0.148862	19298	-0.0459194	-0.0439234	-0.0419273	-0.0399313	-0.0379353	-0.0359393	-0.0339431	-0.0319469	-0.0299506	-0.0279542	-0.0259577	-0.0239611	-0.0219644	-0.0199677	-0.017971	-0.0159741	-0.0139773	-0.0119804	-0.00998355	-0.00798677	-0.00599003	-0.00399335	-0.00199667
GPC1	good_health_females	2.10905	2.64535	2.08154	0.0917155	19298	-0.0418814	-0.0355664	-0.029264	-0.0230504	-0.0169293	-0.0108293	-0.00471895	0.00144873	0.00742486	0.0128529	0.0174535	0.021181	0.0238509	0.0251814	0.0250555	0.0237668	0.0217056	0.0189766	0.0157461	0.0124088	0.00918489	0.00611193	0.00305645
MAMDC4	good_health_males	1.00023	1.00047	2.0808	0.149168	15544	-0.046654	-0.0446253	-0.0425966	-0.0405679	-0.0385393	-0.0365107	-0.0344822	-0.0324537	-0.0304252	-0.0283967	-0.0263682	-0.0243398	-0.0223114	-0.0202829	-0.0182545	-0.0162261	-0.0141977	-0.0121693	-0.010141	-0.00811273	-0.00608453	-0.00405634	-0.00202817
TEX33	good_health_males	1.90823	2.38959	2.08076	0.104513	15544	-0.0654706	-0.0661091	-0.0667516	-0.0674632	-0.0683919	-0.0695904	-0.0708762	-0.0720374	-0.0728073	-0.0729369	-0.0722549	-0.0706254	-0.0680231	-0.0645136	-0.060179	-0.0552201	-0.0497611	-0.0437897	-0.0372094	-0.0300991	-0.0226519	-0.0150947	-0.00754518
SCRG1	good_health_males	2.57414	3.21675	2.07827	0.102096	15544	-0.0740218	-0.0733652	-0.0727124	-0.0718845	-0.0706941	-0.069265	-0.0683707	-0.0687129	-0.0704232	-0.073099	-0.0758824	-0.0778838	-0.0786486	-0.077966	-0.0756243	-0.0713907	-0.0651151	-0.0567791	-0.0469378	-0.0367173	-0.0270128	-0.0179117	-0.00895603
SHH	good_health_females	2.75041	3.44136	2.07643	0.0923987	19298	-0.122527	-0.115936	-0.109337	-0.102641	-0.0958073	-0.0892834	-0.0838733	-0.0804727	-0.0793804	-0.0804251	-0.0828078	-0.0852778	-0.0873348	-0.0886701	-0.0885398	-0.0854365	-0.0790868	-0.0703099	-0.0599238	-0.0485551	-0.0364764	-0.0241927	-0.012084
DOCK9	good_health_females	2.347	2.94099	2.07269	0.131441	19298	0.0881109	0.0762846	0.0644727	0.0527818	0.0414117	0.0307116	0.021356	0.013947	0.0087547	0.00555733	0.00392984	0.00340398	0.00347393	0.00389167	0.00460295	0.00531474	0.00581237	0.00620698	0.00648048	0.00628383	0.00526345	0.00365107	0.00183132
CSF2RA	good_health_males	2.89246	3.61064	2.07241	0.103798	15544	0.115418	0.109848	0.104203	0.0982417	0.0924703	0.0876679	0.0842481	0.0826985	0.0831597	0.0862254	0.0918039	0.0977897	0.101853	0.103046	0.100971	0.0957765	0.087924	0.0779095	0.0662677	0.0532728	0.0398166	0.0264817	0.0132343
ECI2	good_health_females	2.89007	3.61401	2.07226	0.0690838	19298	0.000546722	-0.00383394	-0.00818971	-0.0126274	-0.0176343	-0.0233006	-0.0292966	-0.0350106	-0.0403256	-0.0449995	-0.0494504	-0.0543107	-0.0600187	-0.0665972	-0.0722418	-0.0742317	-0.0717899	-0.0656559	-0.0564555	-0.0454067	-0.0340628	-0.022768	-0.011392
PON3	good_health_females	2.38314	2.98585	2.07115	0.0967595	19298	0.011051	0.00449193	-0.00206009	-0.00857078	-0.0149291	-0.0210918	-0.0272718	-0.033434	-0.0392676	-0.0446228	-0.0490567	-0.0522051	-0.053699	-0.05317	-0.0507289	-0.0468655	-0.0419112	-0.0361731	-0.0299929	-0.0237777	-0.0177776	-0.0118523	-0.00592562
ADH4	good_health_males	1.49855	1.84444	2.06994	0.197653	15544	0.0484457	0.0443293	0.0402137	0.0361126	0.0320494	0.0280445	0.024144	0.0204056	0.0169424	0.0138312	0.0111083	0.00879583	0.00688385	0.0053406	0.00414033	0.00325804	0.00262085	0.00215518	0.00178	0.00144354	0.00110702	0.000744658	0.000372472
CFP	good_health_males	1.00035	1.0007	2.06632	0.150584	15544	0.0458763	0.0438817	0.0418871	0.0398925	0.0378979	0.0359032	0.0339085	0.0319137	0.0299188	0.0279238	0.0259288	0.0239337	0.0219387	0.0199437	0.0179488	0.015954	0.0139593	0.0119649	0.00997054	0.00797634	0.00598224	0.00398815	0.00199408
SPAG1	good_health_females	2.19181	2.74828	2.06368	0.150191	19298	0.0544373	0.0453648	0.0362926	0.0272621	0.0183567	0.00973703	0.00171463	-0.00530966	-0.0110422	-0.0153062	-0.0180211	-0.0193528	-0.0196146	-0.0190467	-0.0177571	-0.0157996	-0.0133427	-0.01074	-0.00831833	-0.00621542	-0.00445445	-0.00290982	-0.00145155
AGT	good_health_males	1.00051	1.00102	2.06234	0.151047	15544	0.044969	0.0430125	0.041056	0.0390996	0.0371431	0.0351867	0.0332304	0.0312744	0.0293184	0.0273627	0.0254072	0.0234519	0.0214969	0.0195421	0.0175874	0.015633	0.0136786	0.0117244	0.00977028	0.00781619	0.00586214	0.0039081	0.00195405
COL18A1	good_health_females	3.84549	4.78519	2.06183	0.070997	19298	-0.105145	-0.0859331	-0.066869	-0.0491984	-0.033822	-0.0203712	-0.00910038	-0.000991134	0.00378434	0.00659352	0.00535564	-0.00212236	-0.0146468	-0.028009	-0.0371623	-0.0399027	-0.036301	-0.029304	-0.022477	-0.0172738	-0.0135151	-0.00942991	-0.00473891
STX3	good_health_males	1.98945	2.49142	2.05855	0.0942883	15544	0.0431731	0.0373365	0.0315026	0.0256414	0.0195958	0.0133155	0.00706684	0.00107666	-0.00460479	-0.0098962	-0.01467	-0.0187638	-0.021819	-0.0236785	-0.0245083	-0.0244471	-0.0235225	-0.0218759	-0.019563	-0.0164828	-0.0126925	-0.00853185	-0.00426872
PAIP2B	good_health_females	1.53314	1.89566	2.05453	0.18732	19298	0.0474957	0.043391	0.039287	0.0351863	0.0310864	0.0270298	0.0231117	0.0193664	0.0157923	0.0124332	0.00933509	0.00658582	0.00425963	0.00236203	0.000872701	-0.000214958	-0.000914244	-0.00127823	-0.0013324	-0.00117367	-0.000904494	-0.000606905	-0.00030404
ARHGAP25	good_health_females	2.91434	3.64397	2.05419	0.0955606	19298	0.0597578	0.0461626	0.0325693	0.0189323	0.0051581	-0.00822017	-0.0201113	-0.0294983	-0.0352335	-0.0366844	-0.0346945	-0.0305462	-0.0252675	-0.0201825	-0.015675	-0.0110491	-0.00674582	-0.00347766	-0.00149104	-0.000637882	-0.000449571	-0.000329486	-0.000167108
EIF4G3	good_health_males	2.37669	2.97195	2.05299	0.115826	15544	0.0303605	0.0215339	0.0126925	0.00371178	-0.00550523	-0.0149365	-0.0240983	-0.0325439	-0.0396935	-0.0450601	-0.0482811	-0.0492152	-0.048093	-0.0455477	-0.0424223	-0.0392082	-0.0357938	-0.0320869	-0.0279687	-0.0232899	-0.0179094	-0.0120437	-0.00602682
FGF12	good_health_males	2.63659	3.29415	2.05296	0.105843	15544	-0.017903	-0.0229374	-0.0279576	-0.0329135	-0.0380941	-0.043655	-0.0497101	-0.0563517	-0.0631425	-0.0693011	-0.0741929	-0.077489	-0.0786067	-0.0767739	-0.0715178	-0.0634852	-0.0537967	-0.0434043	-0.0333552	-0.0246379	-0.0174694	-0.0114127	-0.00569479
FRZB	good_health_females	3.63873	4.5329	2.05041	0.0632163	19298	-0.0251572	-0.0110211	0.003143	0.0170892	0.031543	0.0468815	0.0608032	0.0695508	0.071163	0.0659507	0.0553363	0.0422761	0.0321369	0.0264567	0.0239697	0.0237638	0.0241048	0.0220096	0.017737	0.0138729	0.0107188	0.00751207	0.00378885
STX4	good_health_males	2.36341	2.9555	2.04822	0.104644	15544	-0.000153075	-0.00722486	-0.0143005	-0.0213947	-0.0286437	-0.0362359	-0.0439132	-0.0513384	-0.0579237	-0.0631948	-0.0667187	-0.06828	-0.0677615	-0.0654615	-0.0618063	-0.0569646	-0.050965	-0.0442285	-0.0372021	-0.0300308	-0.0226315	-0.0151358	-0.0075732
ACY1	good_health_females	2.23661	2.80392	2.04762	0.111771	19298	0.0367947	0.0279985	0.0192139	0.0105423	0.00220762	-0.00545096	-0.0121796	-0.0178263	-0.0223796	-0.0260421	-0.0290805	-0.0314254	-0.0329275	-0.0336303	-0.033397	-0.0320434	-0.0297195	-0.0266046	-0.0229677	-0.0188866	-0.0143941	-0.00963614	-0.00482025
HSD17B3	good_health_females	1.11984	1.22988	2.04754	0.175118	19298	0.0468063	0.0444001	0.0419935	0.039582	0.0371602	0.0347315	0.0323121	0.0299192	0.027574	0.0252982	0.0231035	0.0209929	0.018963	0.0170075	0.0151191	0.0132985	0.0115409	0.00983539	0.00817241	0.00653373	0.00489944	0.00326545	0.00163262
HBZ	good_health_males	2.42686	3.03415	2.04656	0.0990625	15544	0.0834969	0.0866788	0.0898744	0.0931644	0.0963837	0.0988542	0.0999975	0.099894	0.0989942	0.0980405	0.0975949	0.0976862	0.0979062	0.0972847	0.0948661	0.0900654	0.0828459	0.0738069	0.063345	0.0518414	0.0394634	0.026434	0.0132212
GPA33	good_health_females	2.22491	2.78939	2.04498	0.092118	19298	-0.0673209	-0.0710469	-0.074768	-0.0784103	-0.0817774	-0.0844801	-0.0862038	-0.0871496	-0.0876038	-0.0877485	-0.0876372	-0.0870969	-0.0857433	-0.0833078	-0.0797275	-0.0750834	-0.069275	-0.0622143	-0.0539303	-0.0443831	-0.033778	-0.0226153	-0.0113125
RAB6B	good_health_males	1.00023	1.00046	2.04495	0.152741	15544	0.0454706	0.0434931	0.0415157	0.0395382	0.0375608	0.0355833	0.0336059	0.0316286	0.0296514	0.0276743	0.0256973	0.0237204	0.0217436	0.0197669	0.0177902	0.0158135	0.0138368	0.0118601	0.00988337	0.00790667	0.00593	0.00395333	0.00197667
GLI2	good_health_males	1.00034	1.00068	2.04318	0.15288	15544	-0.0479964	-0.0459097	-0.0438229	-0.0417362	-0.0396494	-0.0375626	-0.0354758	-0.0333888	-0.0313019	-0.029215	-0.0271281	-0.0250412	-0.0229543	-0.0208674	-0.0187804	-0.0166936	-0.0146068	-0.0125201	-0.0104334	-0.00834676	-0.00626009	-0.0041734	-0.0020867
MANSC1	good_health_males	1.00072	1.00144	2.04178	0.15283	15544	0.0461194	0.0441162	0.042113	0.0401098	0.0381066	0.0361032	0.0340995	0.0320956	0.0300914	0.028087	0.0260823	0.0240774	0.0220723	0.0200669	0.0180612	0.0160551	0.0140487	0.012042	0.0100351	0.00802812	0.00602108	0.00401406	0.00200703
ZNF174	good_health_males	1.00057	1.00113	2.04074	0.153197	15544	-0.0455015	-0.0435218	-0.0415421	-0.0395623	-0.0375827	-0.0356032	-0.0336239	-0.0316448	-0.0296658	-0.0276869	-0.025708	-0.0237292	-0.0217506	-0.0197721	-0.0177939	-0.0158159	-0.0138383	-0.0118609	-0.00988389	-0.00790703	-0.00593026	-0.0039535	-0.00197675
SERPINC1	good_health_males	2.36544	2.95801	2.03986	0.0869891	15544	0.0134893	0.010212	0.00694789	0.00368505	6.32656e-05	-0.00420539	-0.00940783	-0.0154837	-0.0220467	-0.0286968	-0.0350503	-0.0405703	-0.0447182	-0.0472437	-0.0482418	-0.0476854	-0.0453418	-0.0411629	-0.035661	-0.0293114	-0.0223832	-0.015029	-0.00752113
TNFAIP8	good_health_females	1.58583	1.96971	2.03616	0.158963	19298	0.059509	0.0548493	0.0501907	0.0455316	0.0408551	0.036174	0.031558	0.027155	0.0231288	0.0196348	0.0167175	0.0143656	0.0125436	0.0111343	0.0100309	0.00914218	0.00831519	0.00738047	0.00629608	0.00512467	0.00389098	0.00260671	0.00130378
IFNW1	good_health_females	2.28682	2.86627	2.03615	0.0848713	19298	0.0254916	0.0190207	0.0125567	0.0061317	-0.000322198	-0.0068177	-0.0133477	-0.0200007	-0.0266307	-0.0328194	-0.0382755	-0.0427835	-0.0459899	-0.0477535	-0.0483482	-0.0477139	-0.045559	-0.0416703	-0.0360318	-0.0292695	-0.0220112	-0.01466	-0.00732733
CEND1	good_health_females	1.0007	1.0014	2.03611	0.153673	19298	0.0453	0.0433288	0.0413576	0.0393864	0.0374153	0.0354443	0.0334734	0.0315027	0.0295321	0.0275617	0.0255917	0.023622	0.0216524	0.0196831	0.0177139	0.015745	0.0137764	0.011808	0.00983988	0.00787187	0.00590391	0.00393595	0.00196797
DOC2B	good_health_males	1.00032	1.00065	2.03149	0.154108	15544	0.0475851	0.0455155	0.0434459	0.0413763	0.0393067	0.0372371	0.0351676	0.0330981	0.0310287	0.0289595	0.0268905	0.0248217	0.0227532	0.0206847	0.0186164	0.016548	0.0144796	0.0124112	0.0103426	0.00827407	0.00620553	0.00413702	0.00206851
MIA	good_health_males	3.73022	4.63883	2.02884	0.0797576	15544	-0.164695	-0.153865	-0.142844	-0.129977	-0.114764	-0.0991172	-0.0870003	-0.0834221	-0.0882531	-0.0978035	-0.107757	-0.115833	-0.121646	-0.124978	-0.125143	-0.122771	-0.118271	-0.110592	-0.0984185	-0.0824552	-0.064255	-0.0437214	-0.0219134
CDC25A	good_health_males	1.00033	1.00067	2.027	0.154505	15544	-0.0476226	-0.0455521	-0.0434817	-0.0414113	-0.0393408	-0.0372704	-0.0352	-0.0331294	-0.0310588	-0.0289882	-0.0269177	-0.0248472	-0.0227768	-0.0207063	-0.0186358	-0.0165652	-0.0144945	-0.0124239	-0.0103532	-0.00828256	-0.00621192	-0.00414128	-0.00207064
EPHA4	good_health_males	1.00057	1.00114	2.02687	0.154524	15544	0.0463304	0.0443164	0.0423024	0.0402883	0.0382742	0.0362599	0.0342455	0.0322308	0.0302158	0.0282007	0.0261854	0.0241701	0.0221549	0.0201398	0.018125	0.0161103	0.0140959	0.0120818	0.0100678	0.00805414	0.00604057	0.00402704	0.00201352
SMC3	good_health_males	1.00009	1.00018	2.0254	0.154713	15544	-0.0456446	-0.0436599	-0.0416753	-0.0396906	-0.0377059	-0.0357213	-0.0337366	-0.0317519	-0.0297672	-0.0277825	-0.0257978	-0.0238132	-0.0218286	-0.019844	-0.0178595	-0.015875	-0.0138906	-0.0119062	-0.00992182	-0.00793746	-0.0059531	-0.00396873	-0.00198437
CSDE1	good_health_males	2.25872	2.82575	2.02421	0.127749	15544	0.027484	0.0175797	0.00769087	-0.00206007	-0.0115568	-0.020733	-0.0291415	-0.0364728	-0.0425694	-0.0471598	-0.050147	-0.0516903	-0.0518136	-0.0505166	-0.0480895	-0.044934	-0.0411018	-0.0367945	-0.0321215	-0.0268463	-0.0207049	-0.0139517	-0.00698432
APOA4	good_health_females	3.0525	3.81428	2.0234	0.0768957	19298	0.126228	0.113242	0.100228	0.0870237	0.0736025	0.0603745	0.0483493	0.0383118	0.0309343	0.0269933	0.0265803	0.0298702	0.0353798	0.0407868	0.0449247	0.0472206	0.0472208	0.0444215	0.0387557	0.031338	0.0233948	0.0155197	0.00775182
CLNS1A	good_health_males	5.65363	6.9662	2.01493	0.054712	15544	-0.0684516	-0.0599489	-0.0506934	-0.03632	-0.0173476	0.0018512	0.0108883	0.000643919	-0.0230659	-0.0450636	-0.0578715	-0.0577073	-0.0399611	-0.0177402	-0.00828483	-0.0169132	-0.041108	-0.0703425	-0.0850045	-0.0752991	-0.055561	-0.0366089	-0.0182665
MUC2	good_health_females	2.48048	3.1067	2.01076	0.114987	19298	0.0819577	0.0804533	0.0789556	0.0774716	0.0759978	0.074971	0.0752395	0.0771082	0.0800843	0.0832582	0.0857661	0.087236	0.0876442	0.0863855	0.0831469	0.0781727	0.0717824	0.0639279	0.0546079	0.0442074	0.0332503	0.0221816	0.0110948
PFDN2	good_health_females	2.59147	3.24441	2.01036	0.0983043	19298	0.0896064	0.0784089	0.0672131	0.0559359	0.0444225	0.0328789	0.0220721	0.0129062	0.00619582	0.00207248	7.08828e-05	-0.000303005	0.000520994	0.00191266	0.00370531	0.0061867	0.00920044	0.0115908	0.0123627	0.0113	0.00894082	0.00604458	0.00302323
PAPPA	good_health_males	2.80239	3.49936	2.00772	0.128828	15544	-0.041662	-0.0231827	-0.0047832	0.0127393	0.0282558	0.040956	0.050334	0.0560833	0.0588226	0.0597746	0.0593783	0.0578962	0.0555127	0.0524427	0.0492709	0.0462145	0.0429308	0.0389302	0.0338774	0.0279026	0.0214388	0.0144822	0.00725638
AMY2B	good_health_females	1.9093	2.39509	2.00715	0.106233	19298	-0.0625391	-0.0627288	-0.0629288	-0.0632099	-0.0636127	-0.0641651	-0.0647916	-0.0654114	-0.0659788	-0.0662832	-0.0659169	-0.0646981	-0.0625966	-0.0596743	-0.0560717	-0.051804	-0.0467929	-0.0410199	-0.0346023	-0.0278147	-0.0208799	-0.0139202	-0.00695998
AGBL2	good_health_females	1.00016	1.00032	2.00217	0.157039	19298	0.0446027	0.0426639	0.0407251	0.0387863	0.0368474	0.0349086	0.0329697	0.0310308	0.0290918	0.0271527	0.0252135	0.0232743	0.021335	0.0193956	0.0174562	0.0155168	0.0135772	0.0116377	0.00969807	0.00775845	0.00581884	0.00387923	0.00193961
ECI2	good_health_males	2.16173	2.70555	2.00209	0.121884	15544	0.0336507	0.0254612	0.0172689	0.0091004	0.00108197	-0.00667014	-0.0140154	-0.0208903	-0.0270172	-0.0321344	-0.0359953	-0.0384287	-0.039389	-0.0389108	-0.0371448	-0.0344364	-0.0310264	-0.0271743	-0.0230428	-0.018763	-0.014264	-0.00953637	-0.00476776
HNF1A	good_health_females	2.45466	3.07464	2.00148	0.106149	19298	0.0269209	0.0324342	0.0379497	0.0434369	0.0489069	0.0546114	0.0606317	0.0665865	0.0716708	0.0750356	0.0761462	0.0746936	0.0707048	0.0650916	0.0590747	0.0531282	0.0472074	0.0412079	0.0351779	0.0289086	0.0220803	0.0147978	0.00739898
FOLR3	good_health_females	2.07626	2.6045	2.00006	0.133096	19298	0.0389374	0.0426341	0.0463298	0.0500146	0.0537035	0.0574415	0.0609584	0.0636917	0.0653027	0.0656791	0.0647935	0.0629468	0.0605303	0.0576358	0.0540452	0.0495387	0.0440691	0.03797	0.0315454	0.0250349	0.0186295	0.0123977	0.00620106
ADIPOQ	good_health_males	1.82644	2.28588	1.9989	0.145399	15544	0.0580778	0.0525499	0.0470198	0.041472	0.035923	0.0304351	0.0251664	0.0202686	0.0158361	0.0119849	0.00881509	0.00645968	0.00495413	0.00422087	0.00399917	0.00410804	0.00438047	0.00457904	0.0044807	0.00398298	0.00313682	0.00213313	0.00106903
ADAMTS4	good_health_males	1.49429	1.83828	1.99791	0.0979397	15544	-0.0600275	-0.0597015	-0.0593755	-0.0590255	-0.05858	-0.0579822	-0.057172	-0.0560343	-0.0544562	-0.0523519	-0.0497647	-0.0468069	-0.0435446	-0.0400458	-0.0363784	-0.0325725	-0.0286414	-0.0246251	-0.0205683	-0.0164778	-0.0123679	-0.00824774	-0.00412396
LYPD8	good_health_males	1.91067	2.39267	1.99525	0.14072	15544	-0.0551458	-0.0475024	-0.0398653	-0.0322839	-0.0248844	-0.0178536	-0.0113264	-0.00539424	-0.000137019	0.00427627	0.00770654	0.0101402	0.0116131	0.0122884	0.0122495	0.0115927	0.0104495	0.00896858	0.00735313	0.00572912	0.00418282	0.00274556	0.00137035
MYO9B	good_health_females	1.87612	2.35301	1.99446	0.13799	19298	-0.0457612	-0.0475279	-0.0492977	-0.0511204	-0.0530922	-0.0551484	-0.0570487	-0.0585105	-0.0592261	-0.0589799	-0.0578025	-0.0558514	-0.0532138	-0.0500206	-0.0463327	-0.0420877	-0.0372944	-0.0320997	-0.0267129	-0.0212751	-0.015911	-0.0106092	-0.00530506
ADA2	good_health_males	1.00019	1.00039	1.99436	0.157909	15544	-0.0447774	-0.0428303	-0.0408831	-0.0389359	-0.0369887	-0.0350416	-0.0330945	-0.0311474	-0.0292004	-0.0272534	-0.0253065	-0.0233597	-0.0214129	-0.0194662	-0.0175195	-0.0155728	-0.0136261	-0.0116794	-0.00973282	-0.00778623	-0.00583966	-0.0038931	-0.00194655
DBH	good_health_females	1.00023	1.00047	1.99349	0.157976	19298	0.0429365	0.0410697	0.0392029	0.037336	0.0354692	0.0336023	0.0317354	0.0298685	0.0280017	0.0261348	0.0242679	0.022401	0.0205341	0.0186672	0.0168004	0.0149335	0.0130667	0.0112	0.00933326	0.00746658	0.00559992	0.00373328	0.00186664
TRIM21	good_health_males	2.07128	2.59333	1.99312	0.126422	15544	0.0463297	0.0412633	0.0361765	0.0309237	0.0253191	0.0191436	0.0124882	0.00577176	-0.000383526	-0.00551812	-0.00935113	-0.0117577	-0.0128889	-0.0130698	-0.0126372	-0.0118332	-0.0107233	-0.00944235	-0.00808665	-0.0066148	-0.00499425	-0.00333262	-0.00166657
LTA4H	good_health_females	1.76324	2.20781	1.99225	0.122275	19298	0.0562165	0.0560348	0.0558526	0.0556991	0.0556275	0.0557274	0.0560359	0.056378	0.0564533	0.0560513	0.0550506	0.0534635	0.0513332	0.0486435	0.0453552	0.0414442	0.0369235	0.0319089	0.0266359	0.0212979	0.015976	0.0106603	0.0053318
FCRL1	good_health_females	1.00024	1.00049	1.9879	0.158572	19298	0.0421711	0.0403373	0.0385035	0.0366697	0.0348359	0.0330022	0.0311684	0.0293347	0.027501	0.0256674	0.0238339	0.0220004	0.020167	0.0183337	0.0165003	0.014667	0.0128336	0.0110003	0.00916689	0.00733352	0.00550015	0.00366677	0.00183338
STX6	good_health_males	2.23658	2.79831	1.98758	0.139306	15544	-0.0239858	-0.0296775	-0.0353705	-0.0410508	-0.0466706	-0.0521968	-0.0573784	-0.0619473	-0.0656375	-0.0681668	-0.0692365	-0.0686335	-0.0661433	-0.0619209	-0.0565342	-0.0504966	-0.0440017	-0.0373842	-0.0310338	-0.0249784	-0.0189063	-0.0126576	-0.00633278
LEO1	good_health_females	1.00061	1.00122	1.98564	0.158696	19298	0.0460116	0.0440115	0.0420114	0.0400113	0.0380112	0.0360112	0.0340113	0.0320114	0.0300115	0.0280115	0.0260113	0.0240108	0.02201	0.0200089	0.0180077	0.0160066	0.0140055	0.0120045	0.0100037	0.00800296	0.00600222	0.00400148	0.00200074
CENPJ	good_health_females	1.00049	1.00099	1.98554	0.158775	19298	-0.04561	-0.043627	-0.041644	-0.0396609	-0.0376779	-0.0356949	-0.0337118	-0.0317288	-0.0297457	-0.0277627	-0.0257796	-0.0237965	-0.0218132	-0.01983	-0.0178468	-0.0158637	-0.0138807	-0.0118977	-0.00991477	-0.00793184	-0.0059489	-0.00396594	-0.00198297
GAGE2A	good_health_females	1.08909	1.17273	1.98178	0.177069	19298	0.0453624	0.0430954	0.0408283	0.0385624	0.0363028	0.034052	0.0318098	0.0295878	0.0274027	0.0252633	0.0231755	0.0211475	0.0191852	0.0172878	0.0154439	0.0136477	0.0118956	0.0101769	0.00847618	0.00677775	0.005081	0.00338668	0.00169328
GNLY	good_health_females	3.85552	4.79741	1.98086	0.0881917	19298	-0.0352388	-0.0341442	-0.0330442	-0.0316918	-0.0293763	-0.0246293	-0.0184011	-0.0130524	-0.0115855	-0.0145557	-0.0211847	-0.0321708	-0.0457072	-0.0590171	-0.0671742	-0.067545	-0.0602136	-0.0481891	-0.0354979	-0.0250931	-0.0176676	-0.0115182	-0.00575235
SAT1	good_health_males	2.38231	2.97892	1.97915	0.12903	15544	0.0350471	0.0243156	0.013602	0.00303082	-0.00712625	-0.0165203	-0.0248984	-0.0319602	-0.037646	-0.0419361	-0.0447855	-0.0461652	-0.0458081	-0.043381	-0.0392303	-0.0341335	-0.0287406	-0.0235551	-0.0189835	-0.0149923	-0.0112016	-0.00750084	-0.00375673
PRR4	good_health_males	2.02498	2.53574	1.97793	0.161689	15544	0.0362862	0.0399557	0.0436149	0.0471703	0.0504685	0.0534782	0.0561649	0.0583879	0.0598609	0.0601895	0.0592274	0.0569121	0.0533134	0.0487127	0.0433418	0.0375895	0.0318524	0.026353	0.0212	0.0164811	0.0121605	0.00806075	0.00402971
FKBP7	good_health_females	2.06344	2.58852	1.9771	0.1373	19298	0.0457211	0.0379345	0.0301471	0.0223343	0.0145349	0.0069341	-0.000222003	-0.00666548	-0.0120695	-0.016322	-0.0194865	-0.0216814	-0.0229578	-0.0235016	-0.0233227	-0.0221876	-0.020181	-0.0176785	-0.0149225	-0.0120299	-0.00907732	-0.00607461	-0.00304132
KLRB1	good_health_males	2.30947	2.88864	1.97674	0.153823	15544	0.0307771	0.0207597	0.0107476	0.000883189	-0.00850461	-0.0172658	-0.0252004	-0.0319217	-0.0371091	-0.0407756	-0.0429035	-0.0435081	-0.0425563	-0.0400378	-0.0364959	-0.032571	-0.0285859	-0.0245626	-0.0202608	-0.0158649	-0.0116405	-0.00766027	-0.00382419
high_light_scatter_reticulocyte_percentage	good_health_females	2.42339	3.03343	1.97649	0.112997	125956	0.018013	0.0185151	0.0190205	0.0195898	0.0203535	0.0214363	0.0228805	0.0245271	0.0260442	0.0270779	0.0273013	0.0266826	0.0253651	0.0235335	0.0214508	0.0193009	0.0171232	0.0149188	0.01264	0.010253	0.00775342	0.00517742	0.00258923
CLEC6A	good_health_males	1.72732	2.15772	1.97573	0.129563	15544	0.0583993	0.0595585	0.0607079	0.0617956	0.0627281	0.0633663	0.0636154	0.0634615	0.0629822	0.0621809	0.0609547	0.0591624	0.0567865	0.0538352	0.0503117	0.0462395	0.0415675	0.0363065	0.0305956	0.0246083	0.0184869	0.0123239	0.00616103
MAP2	good_health_males	1.44236	1.76214	1.97388	0.214833	15544	0.0553433	0.051088	0.0468329	0.0425933	0.0384095	0.0343296	0.0304299	0.0267623	0.0233832	0.020321	0.0176127	0.0153011	0.0134063	0.0118784	0.0106133	0.00952939	0.00855836	0.00758175	0.0064988	0.00527663	0.00398226	0.00266118	0.00133091
LBR	good_health_males	2.7091	3.38394	1.97314	0.0947763	15544	0.0507636	0.044006	0.0372345	0.0303306	0.0228164	0.014199	0.00457324	-0.0055695	-0.0150176	-0.0228058	-0.028333	-0.0312276	-0.0310751	-0.0279834	-0.0227794	-0.016763	-0.0109126	-0.00614037	-0.00321878	-0.00183062	-0.00119909	-0.000862557	-0.000445066
MASP1	good_health_males	1.00022	1.00044	1.97154	0.160315	15544	0.0452375	0.0432703	0.0413031	0.0393359	0.0373688	0.0354016	0.0334344	0.0314672	0.0295001	0.0275329	0.0255659	0.0235989	0.021632	0.0196651	0.0176983	0.0157317	0.0137651	0.0117985	0.00983201	0.00786556	0.00589915	0.00393276	0.00196638
PTPRB	good_health_females	1.00029	1.00057	1.97104	0.160283	19298	-0.0420069	-0.040181	-0.0383551	-0.0365292	-0.0347033	-0.0328773	-0.0310513	-0.0292253	-0.0273991	-0.025573	-0.0237467	-0.0219204	-0.020094	-0.0182675	-0.0164409	-0.0146143	-0.0127876	-0.0109609	-0.00913408	-0.00730727	-0.00548046	-0.00365364	-0.00182682
IL3RA	good_health_females	1.00041	1.00083	1.97061	0.160389	19298	-0.0429538	-0.0410859	-0.0392181	-0.0373503	-0.0354824	-0.0336145	-0.0317466	-0.0298787	-0.0280109	-0.0261431	-0.0242755	-0.022408	-0.0205406	-0.0186734	-0.0168062	-0.014939	-0.0130717	-0.0112044	-0.00933707	-0.00746968	-0.00560226	-0.00373483	-0.00186742
TPM3	good_health_females	2.1444	2.68934	1.96556	0.0983069	19298	-0.0593297	-0.0608015	-0.0622728	-0.0637763	-0.0653549	-0.0670608	-0.068967	-0.0709384	-0.0728364	-0.0744378	-0.0754678	-0.0755354	-0.0742777	-0.0715191	-0.0673202	-0.0619998	-0.0557664	-0.0488383	-0.0412855	-0.0332071	-0.0248883	-0.0165663	-0.00828296
MRPL46	good_health_males	2.32597	2.90909	1.96479	0.162218	15544	0.0714421	0.059627	0.0478148	0.0361814	0.0251465	0.0150643	0.00634331	-0.000654821	-0.00582906	-0.00920843	-0.0109791	-0.0116386	-0.0114346	-0.0102503	-0.00823908	-0.00577321	-0.00327922	-0.0013655	-0.000444973	-0.000400604	-0.000523546	-0.000420658	-0.000215944
MRPL24	good_health_males	1.00012	1.00024	1.96065	0.161473	15544	0.0462415	0.0442307	0.0422198	0.040209	0.0381982	0.0361874	0.0341766	0.0321659	0.0301553	0.0281447	0.0261342	0.0241238	0.0221134	0.0201031	0.0180927	0.0160824	0.0140721	0.0120617	0.0100514	0.00804112	0.00603084	0.00402056	0.00201028
CRYM	good_health_males	1.00036	1.00071	1.95972	0.161586	15544	0.0467119	0.0446802	0.0426485	0.0406169	0.0385852	0.0365536	0.0345221	0.0324906	0.0304592	0.0284278	0.0263966	0.0243654	0.0223343	0.0203033	0.0182726	0.0162419	0.0142114	0.0121811	0.0101508	0.00812054	0.00609038	0.00406025	0.00203012
MORF4L1	good_health_females	1.00026	1.00052	1.95931	0.161539	19298	-0.0442121	-0.0422902	-0.0403684	-0.0384465	-0.0365246	-0.0346027	-0.0326808	-0.0307589	-0.028837	-0.0269149	-0.0249928	-0.0230706	-0.0211484	-0.019226	-0.0173035	-0.0153809	-0.0134583	-0.0115357	-0.00961307	-0.00769045	-0.00576783	-0.00384522	-0.00192261
GGA1	good_health_males	1.00009	1.00018	1.95845	0.161688	15544	0.0462843	0.0442719	0.0422595	0.0402471	0.0382347	0.0362224	0.03421	0.0321977	0.0301854	0.0281731	0.0261607	0.0241484	0.0221361	0.0201238	0.0181114	0.0160991	0.0140867	0.0120743	0.0100619	0.00804956	0.00603717	0.00402478	0.00201239
TGFB2	good_health_males	2.81678	3.51715	1.95811	0.138064	15544	-0.021521	-0.00859106	0.00433066	0.0172588	0.0295792	0.0397208	0.0466521	0.0500325	0.0498152	0.0465802	0.0412356	0.0348266	0.0284512	0.0230446	0.0184118	0.0138507	0.00930147	0.00522696	0.00243772	0.00110846	0.000592989	0.000323837	0.000148564
BCAT1	good_health_females	2.49362	3.123	1.95755	0.120282	19298	0.0202799	0.0242923	0.0283159	0.03241	0.0367928	0.0417117	0.0473155	0.0535089	0.059955	0.0658879	0.0704273	0.0731012	0.0734965	0.0713571	0.0670545	0.0615337	0.0554035	0.048651	0.0413906	0.0338619	0.0258316	0.0173204	0.00866661
MRPL58	good_health_males	1.0002	1.0004	1.95452	0.162117	15544	0.0455126	0.0435335	0.0415545	0.0395754	0.0375964	0.0356174	0.0336384	0.0316595	0.0296806	0.0277017	0.0257228	0.023744	0.0217652	0.0197864	0.0178077	0.015829	0.0138504	0.0118717	0.00989306	0.00791443	0.00593581	0.0039572	0.0019786
TPR	good_health_females	2.36791	2.96695	1.95303	0.107302	19298	-0.0472885	-0.0505217	-0.053751	-0.0570013	-0.0606679	-0.0649662	-0.0696321	-0.0742308	-0.078316	-0.081261	-0.0827478	-0.0829311	-0.0821058	-0.0803885	-0.0775814	-0.0732599	-0.0671564	-0.059366	-0.0503481	-0.0406614	-0.0306689	-0.0204873	-0.0102438
GABRA4	good_health_males	3.55953	4.43016	1.95134	0.111348	15544	0.0708788	0.0680441	0.0651231	0.0608718	0.0536	0.0429312	0.0300598	0.0172062	0.00657433	0.000484342	-0.000821725	0.00237376	0.00969933	0.0210536	0.0339094	0.0443044	0.0493185	0.0486811	0.0436496	0.0357486	0.0265066	0.0176256	0.00882281
IGSF21	good_health_females	1.27447	1.49967	1.94947	0.104667	19298	-0.0546275	-0.0532896	-0.051952	-0.0506068	-0.0492284	-0.047786	-0.0462642	-0.0446385	-0.0428668	-0.0409097	-0.0387506	-0.0364025	-0.0338754	-0.0311817	-0.0283404	-0.0253704	-0.0223111	-0.0191908	-0.0160225	-0.0128278	-0.00962452	-0.00641921	-0.00320988
QSOX1	good_health_males	1.00018	1.00036	1.94763	0.162887	15544	0.0448449	0.0428947	0.0409445	0.0389942	0.037044	0.0350938	0.0331436	0.0311934	0.0292433	0.0272932	0.0253432	0.0233934	0.0214436	0.0194939	0.0175443	0.0155948	0.0136453	0.0116959	0.00974658	0.00779725	0.00584793	0.00389862	0.00194931
NRCAM	good_health_males	3.65615	4.54832	1.94741	0.0819172	15544	-0.11857	-0.10696	-0.0953656	-0.0829895	-0.0692154	-0.0558646	-0.0450728	-0.0392495	-0.0405118	-0.0481407	-0.0599178	-0.0729505	-0.0845615	-0.0915326	-0.0924696	-0.0886799	-0.081928	-0.0718946	-0.0599209	-0.0474618	-0.0346973	-0.0227846	-0.0114092
RRP15	good_health_females	1.00025	1.00049	1.94684	0.162928	19298	0.0446241	0.042684	0.0407438	0.0388036	0.0368634	0.0349233	0.0329831	0.0310429	0.0291026	0.0271623	0.0252219	0.0232815	0.0213411	0.0194008	0.0174605	0.0155203	0.0135802	0.0116402	0.0097002	0.00776018	0.00582014	0.0038801	0.00194005
ANXA1	good_health_males	4.34107	5.38291	1.94531	0.0764783	15544	-0.0239864	-0.00794058	0.00806256	0.0233523	0.0358003	0.0442519	0.0460396	0.0400299	0.0297291	0.0204484	0.0147522	0.0131641	0.0177451	0.0308134	0.0513664	0.0712249	0.0813138	0.0804673	0.0703856	0.0561861	0.0425429	0.0288797	0.0144839
ITIH1	good_health_males	1.48493	1.82472	1.94281	0.212406	15544	0.0458799	0.0425489	0.0392174	0.0358721	0.0324683	0.0289763	0.0253613	0.0216566	0.01801	0.0145983	0.0115579	0.00895911	0.00679972	0.00502789	0.00356288	0.00232833	0.00128758	0.000458876	-0.000111535	-0.00037071	-0.000378043	-0.000269042	-0.000134873
ARHGAP5	good_health_females	2.51099	3.14457	1.94275	0.121286	19298	0.0371099	0.0246331	0.0121648	-0.000146526	-0.0118934	-0.0224611	-0.0313782	-0.0384104	-0.0436759	-0.0474781	-0.0499964	-0.0513708	-0.0518975	-0.0518895	-0.051665	-0.0509912	-0.0492419	-0.0457696	-0.0404127	-0.0334854	-0.0254967	-0.0170284	-0.00851247
C5	good_health_females	1.00029	1.00059	1.94078	0.163498	19298	0.0441563	0.0422374	0.0403186	0.0383997	0.0364808	0.0345618	0.0326427	0.0307235	0.0288041	0.0268846	0.024965	0.0230451	0.0211252	0.0192051	0.0172848	0.0153645	0.0134441	0.0115237	0.00960317	0.00768257	0.00576194	0.00384129	0.00192065
CACNA1C	good_health_males	1.62461	2.02076	1.94048	0.143849	15544	0.053051	0.0480809	0.0431055	0.0380959	0.0330081	0.0279063	0.0229612	0.0183085	0.0140684	0.0103441	0.00718995	0.00462286	0.0025772	0.000980493	-0.000252532	-0.00118048	-0.00177997	-0.00204574	-0.00200711	-0.00173326	-0.00132336	-0.000878308	-0.000438383
F9	good_health_females	2.30915	2.89399	1.93726	0.167737	19298	0.070012	0.0618125	0.0536064	0.0452771	0.0366468	0.0279457	0.0197986	0.0127019	0.00704601	0.00308691	0.000766434	8.9083e-05	0.000530616	0.00164571	0.00319496	0.00495397	0.00652823	0.00754297	0.00762205	0.00678883	0.0052936	0.00356878	0.00178907
PDRG1	good_health_males	1.65836	2.06633	1.93601	0.143501	15544	-0.0546713	-0.0548117	-0.0549506	-0.05508	-0.0552252	-0.0554072	-0.0555162	-0.0554698	-0.0551841	-0.0545209	-0.0533206	-0.0514858	-0.0489076	-0.0455916	-0.0416916	-0.037392	-0.0328641	-0.0282243	-0.0235431	-0.0188764	-0.0141807	-0.00945761	-0.00472911
NOS3	good_health_males	1.00039	1.00078	1.93561	0.164212	15544	-0.0423258	-0.0404848	-0.0386437	-0.0368026	-0.0349615	-0.0331204	-0.0312793	-0.0294383	-0.0275974	-0.0257566	-0.023916	-0.0220755	-0.0202352	-0.018395	-0.016555	-0.0147152	-0.0128756	-0.0110361	-0.00919668	-0.00735733	-0.00551799	-0.00367866	-0.00183933
PPM1A	good_health_males	2.29924	2.87596	1.93019	0.132294	15544	0.00179311	-0.00633106	-0.014435	-0.022375	-0.0300953	-0.0378374	-0.0454073	-0.0523234	-0.0580635	-0.0623896	-0.0651612	-0.0659746	-0.0648343	-0.0622761	-0.0587954	-0.0545459	-0.0494883	-0.0435494	-0.0369509	-0.0299406	-0.0226029	-0.0151034	-0.00755186
RLN2	good_health_females	3.44182	4.29212	1.92911	0.0940005	19298	-0.119682	-0.090603	-0.0616354	-0.033899	-0.00914309	0.0108789	0.0248545	0.0335007	0.0365726	0.033257	0.0239541	0.0118968	0.000928007	-0.00712091	-0.012545	-0.0143249	-0.0130849	-0.0106575	-0.00787391	-0.00497163	-0.00249854	-0.00113625	-0.000519771
AOC1	good_health_females	3.29459	4.11173	1.92892	0.0991606	19298	-0.100639	-0.0853939	-0.0701796	-0.0549336	-0.0397944	-0.0256587	-0.0142546	-0.00689124	-0.00340619	-0.00278384	-0.00458482	-0.00978023	-0.0183616	-0.0282828	-0.0376343	-0.0443802	-0.0473563	-0.0468616	-0.0429644	-0.0360285	-0.0271781	-0.0180342	-0.00900964
TNXB	good_health_females	2.81514	3.52143	1.92458	0.0933275	19298	-0.0413794	-0.0432391	-0.0450898	-0.0471974	-0.0501204	-0.0537728	-0.0579798	-0.0625766	-0.0673581	-0.0722043	-0.0772462	-0.0821662	-0.0862717	-0.0894423	-0.0911821	-0.0906821	-0.0868496	-0.0795606	-0.0692893	-0.0568586	-0.0430866	-0.0287761	-0.0143876
XG	good_health_females	1.00148	1.00297	1.92411	0.165657	19298	0.0293822	0.0281023	0.0268224	0.0255425	0.0242625	0.0229825	0.0217026	0.0204229	0.0191433	0.017864	0.0165848	0.0153059	0.0140273	0.0127494	0.0114722	0.0101957	0.00892	0.00764487	0.0063702	0.00509586	0.00382176	0.00254781	0.0012739
NCR3LG1	good_health_males	1.09208	1.17827	1.92397	0.14	15544	0.0476462	0.045931	0.0442157	0.0424963	0.0407565	0.0389772	0.0371438	0.035246	0.0332785	0.0312427	0.0291469	0.027	0.0248109	0.0225894	0.0203384	0.0180691	0.0157955	0.0135281	0.0112725	0.00902076	0.00676649	0.00451096	0.00225546
PBK	good_health_females	2.13371	2.67605	1.92245	0.144313	19298	-0.0403619	-0.0324689	-0.0245689	-0.0166643	-0.00888872	-0.00140934	0.00563613	0.0121481	0.018106	0.0232077	0.0268939	0.0288791	0.0293572	0.0289687	0.0280727	0.0267323	0.024812	0.0222345	0.0191279	0.0156994	0.0119549	0.00801387	0.00400825
IVD	good_health_males	2.22935	2.78937	1.9129	0.166858	15544	0.0333783	0.0234894	0.0136164	0.00388635	-0.00566963	-0.0148941	-0.0233254	-0.0304773	-0.0359575	-0.0397198	-0.04198	-0.0429077	-0.0424791	-0.0409051	-0.038563	-0.0357539	-0.0326438	-0.0291667	-0.0252046	-0.0207072	-0.0158144	-0.0106219	-0.00531485
EPN1	good_health_females	2.15703	2.70505	1.90986	0.122044	19298	0.0382817	0.0294836	0.0207198	0.0122004	0.00419726	-0.00312709	-0.00988443	-0.0161114	-0.0216743	-0.0264179	-0.0303245	-0.0333946	-0.0354699	-0.0362109	-0.0355922	-0.0339099	-0.0313323	-0.0278451	-0.0235442	-0.0187933	-0.0140089	-0.00931382	-0.00465526
RBP1	good_health_males	2.51666	3.1455	1.90972	0.127629	15544	-0.0495881	-0.0524163	-0.0552148	-0.0579342	-0.0609849	-0.06466	-0.0688518	-0.0736024	-0.0789585	-0.0843578	-0.0892414	-0.092984	-0.0946552	-0.0936878	-0.090353	-0.0853012	-0.0788839	-0.0710755	-0.0617659	-0.051039	-0.0389907	-0.0261719	-0.0130962
ADGRG1	good_health_males	2.42225	3.02844	1.90957	0.126402	15544	-0.04307	-0.0315137	-0.0199494	-0.00833255	0.00309895	0.0138648	0.023402	0.031406	0.0376958	0.0420734	0.0442391	0.0440612	0.0419735	0.0390408	0.0359998	0.0332158	0.0305067	0.0274894	0.0240631	0.0200613	0.0154287	0.0103764	0.00519255
CD14	good_health_males	1.00037	1.00074	1.90837	0.167104	15544	-0.0437441	-0.0418423	-0.0399406	-0.0380389	-0.0361371	-0.0342354	-0.0323336	-0.0304319	-0.0285301	-0.0266284	-0.0247267	-0.0228251	-0.0209234	-0.0190216	-0.0171196	-0.0152176	-0.0133155	-0.0114133	-0.00951114	-0.00760892	-0.00570669	-0.00380446	-0.00190223
BAIAP2	good_health_females	2.36673	2.96549	1.90754	0.132093	19298	-0.00712351	-0.0131068	-0.0190944	-0.0251682	-0.0314901	-0.0379035	-0.0440741	-0.0495826	-0.0539772	-0.056873	-0.058333	-0.0583671	-0.0570992	-0.0549384	-0.0519183	-0.0476426	-0.041978	-0.0351856	-0.0281358	-0.0215883	-0.0158096	-0.0104739	-0.00523376
GADD45B	good_health_males	1.06372	1.1246	1.90652	0.18056	15544	-0.0448848	-0.0427107	-0.0405365	-0.0383623	-0.0361909	-0.0340268	-0.0318743	-0.0297458	-0.0276518	-0.0255932	-0.0235676	-0.0215721	-0.0196069	-0.0176775	-0.0157897	-0.0139451	-0.0121396	-0.0103692	-0.00862505	-0.00689514	-0.00516988	-0.00344634	-0.00172319
PDIA3	good_health_males	2.37607	2.97119	1.90536	0.151679	15544	0.00219012	-0.00662773	-0.0154588	-0.0244263	-0.0336036	-0.0424024	-0.0499974	-0.0560485	-0.0602638	-0.0625474	-0.062882	-0.061215	-0.0579402	-0.0535384	-0.0485394	-0.0433532	-0.0381215	-0.0331882	-0.0282775	-0.022929	-0.0172484	-0.0115079	-0.00575527
SERPINA4	good_health_females	5.31549	6.56471	1.90273	0.0521548	19298	0.00289917	0.00417449	0.00535802	0.00588396	0.00860024	0.0167877	0.0276659	0.034572	0.0318265	0.0199497	-0.00522909	-0.0327108	-0.0451281	-0.0396373	-0.0190071	0.00419099	0.0170056	0.014153	0.00272446	-0.00581991	-0.00825787	-0.00608923	-0.00300164
PTPN9	good_health_males	1.71779	2.14522	1.90182	0.154787	15544	-0.0574027	-0.0567086	-0.056019	-0.0554016	-0.0549944	-0.0548602	-0.0549008	-0.0549147	-0.0545594	-0.0535411	-0.0517489	-0.0491174	-0.0456056	-0.0413695	-0.0367626	-0.0321377	-0.0277091	-0.023546	-0.0195778	-0.0156605	-0.0117197	-0.00778446	-0.0038895
TYRO3	good_health_males	5.1592	6.37252	1.89644	0.0822856	15544	-0.18866	-0.163175	-0.137635	-0.110046	-0.0791811	-0.0528076	-0.040247	-0.0449895	-0.0635415	-0.086014	-0.0984716	-0.0957272	-0.086884	-0.0757058	-0.0674157	-0.0668981	-0.0755045	-0.088494	-0.0942085	-0.0854265	-0.0653603	-0.042136	-0.020964
DDX1	good_health_females	2.30156	2.88458	1.89561	0.140398	19298	0.0341193	0.0240023	0.0139057	0.00393775	-0.00580997	-0.0151002	-0.023553	-0.030675	-0.0361592	-0.0399787	-0.042371	-0.0439141	-0.0449905	-0.0452587	-0.0441656	-0.0416161	-0.0379559	-0.0334117	-0.028033	-0.0222094	-0.0164078	-0.0108655	-0.00542896
COX6B1	good_health_males	2.49881	3.12336	1.89496	0.124602	15544	0.068715	0.055266	0.0418098	0.028504	0.015948	0.0048147	-0.00456312	-0.0123531	-0.0185209	-0.0229141	-0.025098	-0.0250448	-0.023114	-0.0198715	-0.0161492	-0.0130096	-0.010809	-0.00942173	-0.00854097	-0.00759437	-0.0059743	-0.00397713	-0.00198823
FOS	good_health_males	1.00088	1.00176	1.89298	0.168605	15544	-0.0468964	-0.0448592	-0.0428219	-0.0407847	-0.0387477	-0.0367108	-0.0346739	-0.032637	-0.0305998	-0.0285623	-0.0265245	-0.0244864	-0.0224479	-0.0204089	-0.0183694	-0.0163294	-0.0142889	-0.0122481	-0.0102071	-0.00816581	-0.00612439	-0.00408294	-0.00204147
DDX25	good_health_males	1.00013	1.00027	1.89285	0.168879	15544	-0.0435345	-0.0416417	-0.0397488	-0.037856	-0.0359632	-0.0340704	-0.0321777	-0.030285	-0.0283923	-0.0264997	-0.0246071	-0.0227144	-0.0208217	-0.018929	-0.0170363	-0.0151435	-0.0132506	-0.0113578	-0.00946486	-0.00757192	-0.00567896	-0.00378598	-0.00189299
BTNL10	good_health_females	2.08396	2.6141	1.88801	0.107079	19298	0.0779809	0.0767361	0.0755059	0.0744031	0.073561	0.0731414	0.0733239	0.0741441	0.0753736	0.076443	0.0767514	0.0759935	0.0741624	0.0712704	0.0672537	0.0621693	0.0563605	0.0498516	0.0425894	0.0347458	0.0263723	0.0176376	0.00881918
PNLIPRP2	good_health_females	1.00017	1.00034	1.88788	0.16947	19298	-0.0436741	-0.0417748	-0.0398755	-0.0379763	-0.036077	-0.0341778	-0.0322786	-0.0303795	-0.0284804	-0.0265815	-0.0246825	-0.0227837	-0.0208849	-0.0189862	-0.0170876	-0.015189	-0.0132904	-0.0113918	-0.00949315	-0.00759452	-0.00569588	-0.00379725	-0.00189863
F13B	good_health_females	1.66084	2.07224	1.88745	0.161474	19298	0.0610263	0.0554696	0.0499142	0.0443777	0.038959	0.0337604	0.028908	0.0245224	0.0206313	0.0172636	0.0144416	0.0122002	0.0105253	0.00928817	0.00838486	0.00770579	0.00711183	0.00643759	0.00557987	0.00457523	0.00348358	0.00234134	0.00117244
CNTN4	good_health_males	2.62588	3.28088	1.88638	0.117459	15544	-0.0290099	-0.0320527	-0.0351015	-0.0382711	-0.0417953	-0.0461194	-0.0513967	-0.0574747	-0.064054	-0.0703684	-0.0754899	-0.0790819	-0.0814995	-0.0829892	-0.0833621	-0.0818199	-0.0779696	-0.0719112	-0.0636414	-0.0531684	-0.0408027	-0.027386	-0.0137011
INSL4	good_health_males	1.00056	1.00113	1.88516	0.169589	15544	-0.041241	-0.0394489	-0.0376568	-0.0358647	-0.0340727	-0.0322807	-0.0304889	-0.0286971	-0.0269051	-0.0251129	-0.0233205	-0.0215278	-0.0197347	-0.0179414	-0.0161478	-0.014354	-0.0125601	-0.0107662	-0.00897206	-0.00717782	-0.00538345	-0.00358899	-0.0017945
DCLRE1C	good_health_males	2.01558	2.52402	1.88479	0.171402	15544	-0.0359041	-0.0400192	-0.0441332	-0.0482813	-0.0524063	-0.0562623	-0.0595198	-0.0619569	-0.0634256	-0.063868	-0.0632936	-0.0616003	-0.0587999	-0.054993	-0.0503435	-0.0451964	-0.0399381	-0.0347082	-0.0294644	-0.0240543	-0.0183138	-0.0122668	-0.00613363
DBN1	good_health_males	2.52925	3.1611	1.88352	0.114957	15544	0.0937415	0.0815068	0.0692884	0.0572276	0.0457134	0.0350165	0.025629	0.017836	0.0117231	0.00733687	0.00497346	0.00466996	0.00632906	0.00935545	0.0126748	0.0151481	0.0163447	0.0160858	0.0142019	0.0111507	0.00803786	0.00530756	0.00265352
nucleated_red_blood_cell_percentage	good_health_males	1.00057	1.00114	1.8826	0.170075	99079	0.0189408	0.018117	0.0172932	0.0164694	0.0156456	0.0148217	0.0139978	0.0131739	0.01235	0.0115262	0.0107024	0.00987881	0.00905533	0.00823196	0.00740866	0.00658541	0.00576221	0.00493905	0.0041159	0.00329273	0.00246956	0.00164637	0.000823187
LILRB2	good_health_females	3.92608	4.88339	1.87655	0.0818877	19298	-0.0892215	-0.0767827	-0.0643086	-0.0517667	-0.0384757	-0.0252639	-0.0170368	-0.0168653	-0.0237443	-0.0333717	-0.044112	-0.0551773	-0.0623642	-0.0645927	-0.0610226	-0.0507756	-0.0372714	-0.0244546	-0.0154151	-0.0104948	-0.00768681	-0.00524063	-0.00262808
IL6R	good_health_males	1.69296	2.11246	1.87651	0.163184	15544	0.0484385	0.04996	0.0514846	0.0530243	0.0544706	0.0556211	0.0563081	0.0563496	0.0556239	0.0541148	0.0519863	0.0494222	0.0464878	0.043201	0.0395232	0.0354841	0.0311916	0.0267294	0.0221993	0.0177124	0.013285	0.00887429	0.00443911
CFI	good_health_females	1.00055	1.00109	1.87517	0.170771	19298	0.0425538	0.0407047	0.0388555	0.0370064	0.0351572	0.0333079	0.0314586	0.0296092	0.0277595	0.0259096	0.0240594	0.0222089	0.0203583	0.0185075	0.0166567	0.0148059	0.0129553	0.0111046	0.00925398	0.00740324	0.00555245	0.00370163	0.00185082
CXCL16	good_health_females	3.31018	4.13085	1.87486	0.111008	19298	0.104704	0.0947284	0.0847729	0.0749999	0.0659938	0.0591688	0.0557832	0.0557824	0.0591452	0.0657312	0.0735607	0.0806707	0.0866733	0.0912888	0.0936519	0.0931587	0.08915	0.0810961	0.069385	0.0555064	0.0411829	0.0272921	0.0136319
IL20	good_health_females	1.00021	1.00043	1.86724	0.17177	19298	0.0446592	0.0427175	0.0407758	0.0388341	0.0368924	0.0349508	0.0330091	0.0310675	0.029126	0.0271846	0.0252432	0.0233018	0.0213603	0.0194188	0.0174771	0.0155354	0.0135937	0.0116518	0.00970991	0.00776794	0.00582596	0.00388397	0.00194199
PHYKPL	good_health_females	1.53898	1.90395	1.86527	0.214177	19298	0.0510921	0.0466959	0.0422995	0.0379023	0.0335326	0.029257	0.0251791	0.0213804	0.0179226	0.0148655	0.0122212	0.0100076	0.00828487	0.00699661	0.00604256	0.00533314	0.00473966	0.00412597	0.00344131	0.00273415	0.00203126	0.00134808	0.000674039
F10	good_health_males	1.62984	2.02787	1.86341	0.158407	15544	0.058109	0.0524191	0.046729	0.0410581	0.0354908	0.0301235	0.0250228	0.0202474	0.0158878	0.0120591	0.00884159	0.00625254	0.00429082	0.00291998	0.00201304	0.00143424	0.00104832	0.000744087	0.000494161	0.000344487	0.00025849	0.000178207	8.99546e-05
FCAMR	good_health_males	2.59777	3.24605	1.85996	0.119102	15544	0.0490129	0.056676	0.0643182	0.071981	0.0795223	0.0861901	0.0912535	0.0943059	0.095775	0.0964378	0.0965726	0.0961032	0.0951339	0.0939583	0.0923448	0.0893104	0.084052	0.0763605	0.0664886	0.0548056	0.0417822	0.0279592	0.013981
INSL4	good_health_females	1.00037	1.00073	1.85977	0.172628	19298	-0.0461021	-0.0440978	-0.0420935	-0.0400891	-0.0380848	-0.0360805	-0.0340761	-0.0320717	-0.0300671	-0.0280625	-0.026058	-0.0240536	-0.0220493	-0.020045	-0.0180406	-0.0160362	-0.0140317	-0.0120272	-0.0100227	-0.00801812	-0.00601357	-0.00400904	-0.00200452
SV2A	good_health_males	1.98402	2.48465	1.85872	0.149709	15544	0.0466558	0.0384824	0.0303051	0.0221886	0.0144259	0.00739832	0.00123868	-0.00422586	-0.00911025	-0.0134408	-0.0170211	-0.0196363	-0.0211858	-0.0218125	-0.0217385	-0.0210832	-0.0198394	-0.0180945	-0.01587	-0.0131646	-0.0100448	-0.00672219	-0.00336279
IL17D	good_health_males	1.74553	2.18152	1.85861	0.134049	15544	-0.064784	-0.0637881	-0.0627935	-0.0617867	-0.0608382	-0.0600776	-0.0595236	-0.0591479	-0.058876	-0.0585277	-0.0578216	-0.056527	-0.0545081	-0.0517563	-0.0483438	-0.0443656	-0.0398956	-0.0349144	-0.0294717	-0.023685	-0.0177516	-0.011823	-0.00591059
RTKN2	good_health_males	1.00028	1.00055	1.85782	0.172905	15544	0.043852	0.0419449	0.0400379	0.0381308	0.0362238	0.0343167	0.0324097	0.0305028	0.028596	0.0266892	0.0247825	0.0228758	0.0209692	0.0190627	0.0171562	0.0152498	0.0133435	0.0114371	0.00953088	0.00762467	0.00571849	0.00381232	0.00190616
ECM1	good_health_females	2.09638	2.62958	1.85773	0.158627	19298	-0.037886	-0.0299008	-0.0219159	-0.0139959	-0.00624162	0.00118618	0.00811356	0.0143739	0.019728	0.0239644	0.0269259	0.0287469	0.0296984	0.0296774	0.0287386	0.0270446	0.024739	0.0218641	0.0185091	0.0149655	0.0113448	0.00759755	0.00379995
SSH3	good_health_males	3.52872	4.39245	1.85519	0.108815	15544	0.125033	0.106474	0.0879794	0.0703269	0.0547639	0.0415113	0.0310429	0.0235761	0.0193844	0.0188059	0.0217906	0.0284028	0.0377272	0.0487926	0.059228	0.0657817	0.0668052	0.0608217	0.0500349	0.0374077	0.0260167	0.0168773	0.00841507
DCTN2	good_health_males	2.20864	2.7637	1.85395	0.199527	15544	0.0492508	0.0402112	0.0311606	0.0220802	0.0130204	0.00403113	-0.00441618	-0.011685	-0.0172725	-0.0210009	-0.022855	-0.0231101	-0.0223075	-0.0210306	-0.0194987	-0.0176512	-0.0154806	-0.0132449	-0.0112207	-0.00930958	-0.0071684	-0.00483433	-0.0024205
PRTG	good_health_males	2.29449	2.87007	1.85378	0.128331	15544	-0.0283149	-0.034475	-0.0406268	-0.0466504	-0.0523703	-0.0579402	-0.0633612	-0.0685608	-0.0733461	-0.0770639	-0.0790808	-0.0791637	-0.077691	-0.0749745	-0.0712088	-0.0664299	-0.0606895	-0.0540154	-0.0462855	-0.0376499	-0.0284391	-0.0189734	-0.00948515
LAMTOR5	good_health_females	2.24491	2.81423	1.85361	0.204568	19298	-0.00659113	-0.0130012	-0.0194187	-0.0259145	-0.0324921	-0.0388254	-0.0443507	-0.0485073	-0.0510771	-0.0518843	-0.0510517	-0.0488162	-0.0455034	-0.0415357	-0.037185	-0.0325103	-0.0276496	-0.0229055	-0.0184743	-0.0144399	-0.0107387	-0.00716327	-0.0035825
ADAMTS8	good_health_males	2.48002	3.10007	1.8491	0.150094	15544	-0.0691284	-0.067795	-0.066449	-0.0651025	-0.0640335	-0.0638253	-0.0649931	-0.067687	-0.0715416	-0.075625	-0.0789942	-0.0807259	-0.0802529	-0.0775448	-0.0729041	-0.0666557	-0.0588666	-0.050015	-0.0408477	-0.0320397	-0.0237482	-0.0157488	-0.00787189
ERCC1	good_health_males	1.00055	1.0011	1.84886	0.17398	15544	0.0464591	0.0444383	0.0424175	0.0403966	0.0383757	0.0363546	0.0343334	0.0323123	0.0302914	0.0282708	0.0262505	0.0242306	0.0222109	0.0201915	0.0181722	0.016153	0.0141338	0.0121147	0.0100955	0.00807642	0.00605732	0.00403822	0.00201911
EPCAM	good_health_females	2.58258	3.23339	1.84865	0.11597	19298	-0.0579156	-0.0633487	-0.0687804	-0.0741615	-0.0793506	-0.0840922	-0.088078	-0.0914548	-0.0943995	-0.0971036	-0.0996347	-0.101948	-0.103408	-0.10343	-0.101697	-0.0979674	-0.0920233	-0.0838678	-0.0736243	-0.0611582	-0.046788	-0.0313906	-0.0157087
IL1RL1	good_health_males	2.3064	2.88484	1.84589	0.170905	15544	0.0168878	0.0253991	0.033914	0.0422906	0.0500813	0.0566758	0.0615994	0.0647283	0.0662566	0.0664389	0.0654454	0.063388	0.0604923	0.0570988	0.0533592	0.049281	0.0445993	0.0390318	0.0326417	0.0257924	0.0190581	0.0126075	0.00629613
IL17D	good_health_females	1.06663	1.13019	1.84529	0.151571	19298	-0.0428379	-0.0411996	-0.039561	-0.0379184	-0.0362617	-0.0345825	-0.0328804	-0.0311588	-0.0294193	-0.0276563	-0.0258604	-0.0240263	-0.0221495	-0.0202252	-0.0182587	-0.0162606	-0.014241	-0.0122112	-0.0101781	-0.00814239	-0.00610685	-0.00407146	-0.00203578
ANKRD54	good_health_males	4.80535	5.94555	1.84464	0.0857714	15544	-0.0451957	-0.0133827	0.0182789	0.0488281	0.0741009	0.0851061	0.0802181	0.0649301	0.0452646	0.0298713	0.0213104	0.020328	0.0284408	0.0416164	0.0537407	0.0586452	0.0584668	0.0513308	0.0355789	0.0185746	0.00829898	0.00460119	0.00225746
KRT14	good_health_females	1.50353	1.8532	1.84335	0.222752	19298	-0.0533199	-0.0487761	-0.0442349	-0.0397111	-0.0352421	-0.0309333	-0.0269253	-0.0233077	-0.0200825	-0.0172475	-0.0148301	-0.0128552	-0.0112665	-0.00991971	-0.0086893	-0.00748296	-0.00627931	-0.00511258	-0.00404997	-0.00313335	-0.00230506	-0.00152392	-0.000761295
RAD51	good_health_females	2.03671	2.55516	1.84014	0.147676	19298	0.0401231	0.0438086	0.0474832	0.0510109	0.0541466	0.0567992	0.0591112	0.0612739	0.0632182	0.0646888	0.0652041	0.0643605	0.0622036	0.0588351	0.0543801	0.049102	0.0432453	0.0370734	0.0308115	0.0245867	0.0184141	0.0122715	0.00613603
IL34	good_health_males	3.63396	4.5212	1.84013	0.146029	15544	0.0983096	0.0938767	0.089396	0.0842832	0.0774517	0.0682954	0.0568307	0.044986	0.0355919	0.0299957	0.0303153	0.0367461	0.0479618	0.0608056	0.0715365	0.0776201	0.0771149	0.0704959	0.060162	0.0481043	0.0364084	0.0244558	0.0122383
KLK1	good_health_males	2.18408	2.73326	1.83644	0.195566	15544	0.016122	0.0225972	0.029082	0.0356722	0.0423652	0.0487838	0.0542736	0.0582846	0.0607408	0.0616773	0.0611415	0.0594217	0.0567243	0.0532326	0.0489581	0.0438727	0.0381565	0.0323187	0.026703	0.0213567	0.0161233	0.0108012	0.00540281
ICAM4	good_health_females	1.00051	1.00102	1.83416	0.175742	19298	0.0427138	0.0408549	0.038996	0.0371371	0.0352783	0.0334196	0.0315612	0.0297029	0.027845	0.0259873	0.0241299	0.0222727	0.0204159	0.0185593	0.0167028	0.0148466	0.0129905	0.0111345	0.00927862	0.00742282	0.00556709	0.00371139	0.00185569
GIPR	good_health_males	2.32664	2.90992	1.83401	0.168232	15544	-0.0180997	-0.0258827	-0.0336685	-0.0415186	-0.049445	-0.0572106	-0.0641589	-0.0695597	-0.0729	-0.0741124	-0.0734494	-0.071364	-0.0684803	-0.0651176	-0.0612117	-0.0568257	-0.051884	-0.0462417	-0.0398113	-0.0325188	-0.0245952	-0.0164146	-0.00820547
EPHA4	good_health_females	1.00067	1.00134	1.83246	0.17587	19298	0.0409645	0.0391834	0.0374024	0.0356213	0.0338401	0.0320587	0.0302771	0.0284952	0.0267132	0.024931	0.0231489	0.021367	0.0195854	0.0178041	0.016023	0.0142423	0.0124617	0.0106814	0.00890113	0.00712092	0.00534072	0.00356049	0.00178024
TET2	good_health_females	1.00015	1.00029	1.83223	0.175826	19298	0.0430186	0.0411486	0.0392786	0.0374087	0.0355387	0.0336687	0.0317987	0.0299287	0.0280586	0.0261885	0.0243183	0.022448	0.0205776	0.0187071	0.0168365	0.0149659	0.0130952	0.0112245	0.00935379	0.00748306	0.0056123	0.00374154	0.00187077
SUMF1	good_health_females	5.36328	6.6221	1.83048	0.0764465	19298	0.292366	0.261651	0.231742	0.20849	0.195008	0.18995	0.192456	0.197087	0.201682	0.203145	0.197651	0.187403	0.182761	0.18784	0.197911	0.214034	0.233448	0.24631	0.24685	0.230472	0.19004	0.130084	0.0652248
VSIG2	good_health_males	1.55073	1.9187	1.83037	0.120467	15544	-0.0565416	-0.0561319	-0.0557227	-0.055306	-0.0548442	-0.0542895	-0.0536044	-0.0527936	-0.0518538	-0.0507111	-0.0492434	-0.0473973	-0.0451284	-0.042392	-0.0392143	-0.0356319	-0.0317205	-0.0275587	-0.0231649	-0.0185822	-0.0139285	-0.00927925	-0.00463906
CCL18	good_health_males	2.07038	2.5922	1.83023	0.144926	15544	0.0356237	0.0280209	0.0204358	0.0130087	0.00590329	-0.000697017	-0.00686496	-0.012755	-0.0181262	-0.0226932	-0.026317	-0.0289364	-0.0303802	-0.0305768	-0.029575	-0.02766	-0.0250495	-0.0220116	-0.0187845	-0.015374	-0.0117041	-0.00783055	-0.00391582
PTPRK	good_health_males	1.00027	1.00054	1.82765	0.176384	15544	-0.0442783	-0.0423533	-0.0404284	-0.0385034	-0.0365784	-0.0346534	-0.0327284	-0.0308033	-0.0288783	-0.0269533	-0.0250282	-0.0231032	-0.0211782	-0.0192531	-0.0173279	-0.0154027	-0.0134774	-0.0115522	-0.00962691	-0.00770157	-0.0057762	-0.0038508	-0.0019254
TTR	good_health_females	1.00045	1.00091	1.82159	0.177176	19298	0.0402432	0.0384929	0.0367426	0.0349924	0.0332421	0.0314918	0.0297416	0.0279913	0.026241	0.0244907	0.0227404	0.0209902	0.0192403	0.0174906	0.0157413	0.0139921	0.012243	0.0104941	0.00874509	0.00699609	0.00524707	0.00349805	0.00174902
AZI2	good_health_females	3.02398	3.77915	1.81494	0.12446	19298	0.0802168	0.0709276	0.0616219	0.0516907	0.03989	0.026288	0.0125512	0.000988908	-0.0062594	-0.00874402	-0.00777046	-0.00486143	-0.00115503	0.00196667	0.00427245	0.0064031	0.00857994	0.0100454	0.0102246	0.00919343	0.00711596	0.00469884	0.00234587
ADAM9	good_health_females	1.59077	1.97656	1.8146	0.194304	19298	0.0476664	0.0431191	0.0385757	0.0340662	0.0296619	0.0253931	0.0212981	0.0174396	0.0138784	0.0106735	0.00788034	0.00553601	0.00365729	0.002241	0.00124959	0.000663502	0.000401236	0.000356189	0.000402924	0.000426557	0.000361056	0.000245247	0.000122543
IL12RB2	good_health_females	1.00007	1.00014	1.81279	0.178182	19298	0.0433372	0.041453	0.0395687	0.0376845	0.0358003	0.0339161	0.0320318	0.0301476	0.0282634	0.0263792	0.024495	0.0226108	0.0207266	0.0188424	0.0169582	0.0150741	0.0131899	0.0113056	0.00942138	0.00753711	0.00565284	0.00376856	0.00188428
CD200R1	good_health_females	1.00012	1.00025	1.81135	0.178356	19298	-0.0414187	-0.0396178	-0.0378169	-0.0360161	-0.0342152	-0.0324143	-0.0306134	-0.0288125	-0.0270116	-0.0252108	-0.02341	-0.0216093	-0.0198085	-0.0180078	-0.0162071	-0.0144064	-0.0126056	-0.0108048	-0.00900403	-0.00720322	-0.00540241	-0.00360161	-0.0018008
IL2RB	good_health_females	1.00848	1.01691	1.81071	0.179973	19298	-0.0437632	-0.041828	-0.0398928	-0.0379578	-0.0360238	-0.034092	-0.0321638	-0.0302404	-0.0283229	-0.0264116	-0.0245063	-0.0226061	-0.0207099	-0.0188163	-0.0169247	-0.0150346	-0.0131465	-0.0112616	-0.00937978	-0.00750066	-0.00562407	-0.00374915	-0.00187457
PDCD1LG2	good_health_males	1.00035	1.00069	1.80894	0.178603	15544	-0.0435234	-0.0416311	-0.0397389	-0.0378467	-0.0359545	-0.0340623	-0.0321702	-0.0302781	-0.0283861	-0.026494	-0.0246019	-0.0227096	-0.0208173	-0.0189249	-0.0170326	-0.0151402	-0.0132479	-0.0113555	-0.00946302	-0.00757048	-0.00567788	-0.00378526	-0.00189263
RIPK4	good_health_males	1.00045	1.0009	1.80839	0.178732	15544	0.0438177	0.0419122	0.0400067	0.0381011	0.0361956	0.03429	0.0323845	0.0304789	0.0285732	0.0266676	0.0247619	0.0228563	0.0209507	0.0190452	0.01714	0.0152349	0.0133301	0.0114254	0.00952094	0.0076166	0.00571239	0.00380825	0.00190412
LACRT	good_health_males	2.31412	2.8944	1.80806	0.200612	15544	-0.0137525	-0.00475501	0.00424442	0.0132205	0.0217582	0.0294185	0.0360971	0.0415772	0.0455045	0.0477551	0.0483633	0.0473671	0.0447562	0.0410568	0.0367917	0.0322984	0.0277835	0.0233911	0.0190036	0.0146759	0.0106728	0.00700577	0.00349424
STC2	good_health_females	1.24726	1.45421	1.80754	0.233059	19298	0.0425741	0.0400853	0.0375972	0.0351104	0.0326202	0.0301247	0.0276277	0.0251284	0.022642	0.0202065	0.0178421	0.0155964	0.0135327	0.0116927	0.0100693	0.00863396	0.00735647	0.00619381	0.00510839	0.00406655	0.00304253	0.0020282	0.00101427
CTNNA1	good_health_males	1.00014	1.00028	1.8034	0.179303	15544	0.0409116	0.0391329	0.0373541	0.0355754	0.0337966	0.0320179	0.0302391	0.0284604	0.0266817	0.024903	0.0231243	0.0213455	0.0195668	0.017788	0.0160092	0.0142304	0.0124517	0.0106728	0.00889404	0.00711522	0.00533641	0.00355761	0.0017788
SSBP1	good_health_females	1.0007	1.00141	1.80021	0.179757	19298	-0.0430345	-0.0411624	-0.0392902	-0.0374181	-0.035546	-0.0336739	-0.0318018	-0.0299297	-0.0280576	-0.0261856	-0.0243137	-0.0224421	-0.0205708	-0.0186998	-0.0168291	-0.0149586	-0.0130883	-0.0112182	-0.00934831	-0.00747857	-0.0056089	-0.00373926	-0.00186963
PDE1C	good_health_males	1.26421	1.48217	1.79534	0.125338	15544	0.0548102	0.0535407	0.052271	0.0509903	0.0496613	0.0482437	0.0466859	0.0449327	0.0429545	0.0407588	0.0383657	0.0357883	0.0330554	0.0302072	0.027268	0.0242518	0.0211818	0.0180822	0.0149892	0.0119347	0.00892697	0.00594566	0.00297271
PTPRM	good_health_males	1.00028	1.00055	1.79359	0.180454	15544	0.0432378	0.0413585	0.0394791	0.0375997	0.0357203	0.0338408	0.0319612	0.0300815	0.0282016	0.0263216	0.0244416	0.0225615	0.0206814	0.0188012	0.016921	0.0150408	0.0131606	0.0112804	0.00940021	0.00752011	0.00564007	0.00376005	0.00188002
TMED10	good_health_females	2.20882	2.7694	1.79111	0.190977	19298	0.010951	0.0178922	0.0248284	0.0316472	0.0381127	0.0440464	0.0491364	0.0532502	0.0564564	0.0588922	0.0601241	0.0596448	0.0575051	0.0538526	0.0488333	0.0430681	0.0371307	0.0312877	0.0257468	0.0205495	0.0154764	0.0103563	0.00518119
SCARF2	good_health_males	1.00038	1.00076	1.79057	0.180922	15544	0.0355875	0.0340396	0.0324917	0.0309438	0.0293959	0.0278479	0.0263	0.0247521	0.0232042	0.0216564	0.0201088	0.0185614	0.0170142	0.0154671	0.0139202	0.0123733	0.0108265	0.00927972	0.00773299	0.00618634	0.00463974	0.00309315	0.00154658
GZMH	good_health_females	1.00063	1.00126	1.78991	0.180764	19298	0.0402667	0.0385172	0.0367678	0.0350183	0.0332688	0.0315193	0.0297698	0.0280202	0.0262703	0.0245203	0.0227701	0.0210196	0.019269	0.0175182	0.0157672	0.0140161	0.0122647	0.0105131	0.00876114	0.007009	0.00525674	0.00350449	0.00175225
PCDH7	good_health_females	1.00048	1.00096	1.78968	0.180916	19298	-0.0407991	-0.0390257	-0.0372523	-0.0354789	-0.0337054	-0.0319318	-0.030158	-0.0283842	-0.0266103	-0.0248363	-0.0230623	-0.0212883	-0.0195143	-0.0177402	-0.0159661	-0.014192	-0.0124179	-0.0106438	-0.00886976	-0.00709578	-0.00532183	-0.0035479	-0.00177395
MRPL58	good_health_females	1.39526	1.69211	1.78614	0.259633	19298	0.0439995	0.0406328	0.0372676	0.0339047	0.0305397	0.027208	0.0239747	0.0208883	0.0179814	0.0152752	0.0127598	0.0104505	0.00838931	0.00659038	0.00506023	0.00382951	0.00293147	0.0023228	0.0018954	0.00153092	0.00115045	0.000763389	0.000381193
NFX1	good_health_males	2.52423	3.15488	1.78266	0.13825	15544	-0.0222414	-0.026871	-0.0315311	-0.0364823	-0.0421078	-0.048803	-0.0563229	-0.0637352	-0.069627	-0.072883	-0.0732187	-0.0708382	-0.0665921	-0.0612559	-0.0555723	-0.0499487	-0.0439634	-0.0374238	-0.0308353	-0.0244189	-0.0181358	-0.0120274	-0.0060122
CBLN4	good_health_females	2.14157	2.68582	1.78031	0.112834	19298	-0.0780147	-0.0769195	-0.0758199	-0.074743	-0.0737623	-0.0729182	-0.0723656	-0.0720461	-0.0720212	-0.0721815	-0.0724017	-0.0724689	-0.0719211	-0.0704231	-0.0677815	-0.063869	-0.0583877	-0.0514885	-0.0436254	-0.0352083	-0.0265242	-0.0176875	-0.00884305
CDK5RAP3	good_health_females	2.25026	2.82088	1.77723	0.158268	19298	0.00286998	-0.00416234	-0.0112054	-0.0182902	-0.0254491	-0.0326086	-0.0393968	-0.0454395	-0.0504762	-0.0541241	-0.056305	-0.0571881	-0.056926	-0.0555598	-0.0530166	-0.0491358	-0.0440944	-0.0382486	-0.0319154	-0.0255933	-0.0193362	-0.0129672	-0.00648948
DTNB	good_health_females	2.32388	2.91229	1.77608	0.199516	19298	0.00221221	-0.00501228	-0.0122336	-0.019498	-0.0267051	-0.0333761	-0.0388881	-0.042734	-0.0449104	-0.0456534	-0.0451076	-0.0433792	-0.0407641	-0.0376501	-0.0340997	-0.029958	-0.0253167	-0.0205347	-0.0160454	-0.012145	-0.0088319	-0.00584108	-0.00291784
RP2	good_health_males	2.24311	2.80641	1.77412	0.165989	15544	0.00593929	-0.00205866	-0.0100562	-0.0179268	-0.0255042	-0.0328182	-0.0398233	-0.0463154	-0.051878	-0.0561655	-0.0588843	-0.0598656	-0.0590699	-0.0568875	-0.053625	-0.0494053	-0.0443383	-0.0388396	-0.0332621	-0.0274796	-0.0210886	-0.0141799	-0.00709468
GIPR	good_health_females	1.00024	1.00047	1.77406	0.182869	19298	0.0430351	0.0411641	0.0392931	0.037422	0.035551	0.03368	0.0318089	0.0299377	0.0280666	0.0261955	0.0243245	0.0224535	0.0205826	0.0187117	0.0168407	0.0149697	0.0130985	0.0112273	0.00935609	0.00748486	0.00561363	0.00374242	0.00187121
SMARCA2	good_health_females	2.09246	2.62469	1.77315	0.175108	19298	0.0491481	0.0425698	0.0359812	0.0293137	0.0224771	0.0155115	0.00869212	0.00242625	-0.00296835	-0.00741072	-0.0109364	-0.0135166	-0.0149797	-0.015323	-0.0145437	-0.0126814	-0.0101524	-0.00753784	-0.00529047	-0.00366452	-0.00259697	-0.00172085	-0.000859278
EPB41L5	good_health_females	3.58172	4.46323	1.77276	0.115719	19298	-0.157072	-0.135257	-0.11354	-0.0928168	-0.0745983	-0.0600076	-0.0496929	-0.044781	-0.0446228	-0.0464361	-0.0489895	-0.0528487	-0.0590315	-0.0674861	-0.076582	-0.0835073	-0.0857192	-0.0828616	-0.0754605	-0.0639942	-0.0495288	-0.0334444	-0.01676
LRRFIP1	good_health_females	2.89156	3.61585	1.76853	0.144098	19298	0.0734295	0.0617919	0.050168	0.0382009	0.0252671	0.0119822	-3.38896e-05	-0.00904914	-0.014242	-0.0159411	-0.0149243	-0.0120562	-0.00845221	-0.00521805	-0.00238593	0.000787388	0.00416584	0.00699323	0.0085277	0.00840125	0.00665083	0.00439292	0.00219224
ADAMTSL5	good_health_males	2.98986	3.73079	1.76728	0.216906	15544	0.0158348	0.00440511	-0.00707907	-0.0186701	-0.0294245	-0.0382262	-0.0437122	-0.04448	-0.0407072	-0.0336391	-0.0249493	-0.0162316	-0.00946918	-0.00503822	-0.00280352	-0.00221942	-0.00181545	-0.000992564	-0.000185143	-0.000131592	-0.00021291	-0.000253341	-0.000143187
GLP1R	good_health_males	1.00022	1.00044	1.76629	0.183848	15544	0.0426511	0.0407967	0.0389423	0.0370878	0.0352334	0.0333789	0.0315245	0.02967	0.0278155	0.0259611	0.0241066	0.0222522	0.0203978	0.0185434	0.0166891	0.0148347	0.0129804	0.011126	0.00927164	0.00741728	0.00556296	0.00370864	0.00185432
PRUNE2	good_health_males	1.00034	1.00069	1.76619	0.18381	15544	0.0436243	0.041728	0.0398317	0.0379354	0.036039	0.0341425	0.032246	0.0303494	0.0284529	0.0265565	0.02466	0.0227636	0.0208671	0.0189704	0.0170737	0.0151768	0.0132799	0.0113828	0.00948574	0.00758861	0.00569147	0.00379431	0.00189716
TLR3	good_health_females	3.16196	3.9489	1.76472	0.108112	19298	-0.107978	-0.101312	-0.0945961	-0.0875474	-0.0797919	-0.070796	-0.0606272	-0.0503291	-0.0414176	-0.0352519	-0.0324891	-0.0334725	-0.0379009	-0.0443313	-0.0505794	-0.0548508	-0.055677	-0.0527616	-0.0467848	-0.0386819	-0.0292346	-0.0194914	-0.00974685
ZBTB17	good_health_females	2.44147	3.05828	1.76397	0.148392	19298	-0.0180055	-0.0220622	-0.0261191	-0.0302894	-0.0350548	-0.0407521	-0.0471333	-0.0534245	-0.0587617	-0.0628743	-0.0659169	-0.0680062	-0.0690257	-0.0689893	-0.0678338	-0.0651845	-0.0609608	-0.0552601	-0.048128	-0.0396695	-0.0301915	-0.0202045	-0.0101044
FABP4	good_health_males	1.43983	1.75837	1.76381	0.119725	15544	-0.0503511	-0.04969	-0.0490288	-0.0483569	-0.0476671	-0.0469398	-0.046134	-0.0451547	-0.0438905	-0.0422963	-0.0403709	-0.0381237	-0.0355844	-0.0327788	-0.0297245	-0.0264719	-0.0231134	-0.0197207	-0.0163519	-0.0130275	-0.00975008	-0.00649863	-0.00324933
CSNK1D	good_health_males	3.41007	4.24715	1.76315	0.140435	15544	0.0801453	0.0738069	0.0674272	0.0605118	0.0524017	0.0422202	0.030707	0.0197424	0.0116506	0.00876414	0.0112488	0.0174112	0.0266914	0.0381981	0.0489442	0.0565153	0.0608182	0.0613943	0.0572898	0.0485958	0.0374643	0.0252698	0.0126537
IGSF3	good_health_males	3.54282	4.40971	1.76228	0.155187	15544	0.0667941	0.0771945	0.0875107	0.0974391	0.106065	0.111197	0.111362	0.106301	0.0988207	0.0922882	0.0876402	0.0859248	0.0876149	0.0923847	0.0977391	0.100717	0.0995556	0.0930877	0.0817515	0.067206	0.0511258	0.0340918	0.0170226
GZMH	good_health_males	1.62547	2.02193	1.76045	0.175699	15544	0.0575836	0.0525074	0.0474305	0.0423544	0.0373579	0.0325132	0.0278171	0.0233078	0.0191042	0.0153239	0.0120846	0.00949455	0.00762161	0.00642724	0.00573533	0.00527704	0.00475737	0.00407777	0.00328196	0.00246676	0.00175164	0.00113921	0.000567599
AKAP12	good_health_males	1.68831	2.1063	1.75991	0.162962	15544	-0.0589279	-0.0592389	-0.059553	-0.0598842	-0.0602557	-0.0606583	-0.0609859	-0.0611012	-0.0608769	-0.060218	-0.0590395	-0.0572591	-0.0549521	-0.0521331	-0.0487495	-0.0448013	-0.0404074	-0.0356336	-0.0304047	-0.0246938	-0.018637	-0.0124479	-0.00622493
CD164	good_health_males	3.28514	4.09394	1.75977	0.126958	15544	0.0606035	0.04357	0.0265413	0.0100285	-0.00487034	-0.018076	-0.0290508	-0.0369777	-0.0404647	-0.038243	-0.0306349	-0.0201676	-0.00964729	-0.00110434	0.00450943	0.00724176	0.0076476	0.00608369	0.00341571	0.000811658	-0.000538389	-0.000670113	-0.000355985
GLP1R	good_health_females	2.36349	2.96147	1.75933	0.185089	19298	0.0264877	0.0163387	0.00622414	-0.00372495	-0.0134246	-0.0224884	-0.0304048	-0.036738	-0.0411009	-0.0435514	-0.044408	-0.0440469	-0.0426123	-0.0401302	-0.0364971	-0.0320215	-0.0271059	-0.0222024	-0.0174371	-0.0129558	-0.00907155	-0.00583757	-0.00290725
GRK5	good_health_females	2.08255	2.61235	1.75892	0.214121	19298	0.0571983	0.0488985	0.0406036	0.0323056	0.0240569	0.016246	0.00928461	0.00337545	-0.00129463	-0.00479228	-0.00739547	-0.00918786	-0.0100078	-0.00994388	-0.00915975	-0.00766259	-0.00572108	-0.00393969	-0.00258935	-0.00171524	-0.00121389	-0.000826658	-0.000416796
PIK3AP1	good_health_males	4.20489	5.21738	1.7585	0.11914	15544	-0.142814	-0.112306	-0.0820197	-0.0535796	-0.0300227	-0.016924	-0.0172842	-0.0273792	-0.0396488	-0.0507683	-0.0593974	-0.0634792	-0.0610121	-0.0537951	-0.0440831	-0.0353319	-0.0278533	-0.0231195	-0.0216793	-0.0200226	-0.0159544	-0.0108265	-0.00544895
ADAM9	good_health_males	1.88183	2.35627	1.75763	0.192776	15544	0.0487213	0.0424747	0.0362212	0.0299509	0.0236727	0.0174273	0.0113743	0.00582803	0.00116276	-0.0023938	-0.0048684	-0.00647153	-0.00739047	-0.0077666	-0.00775897	-0.00742293	-0.00685848	-0.00612268	-0.00517358	-0.00408514	-0.00300479	-0.00198208	-0.000989732
IGLON5	good_health_males	2.13453	2.67183	1.7575	0.122844	15544	0.0299904	0.0238822	0.0177765	0.0116672	0.00553128	-0.000672566	-0.00697656	-0.013366	-0.0196892	-0.0255808	-0.0306913	-0.0347045	-0.0374103	-0.0388108	-0.038848	-0.0373599	-0.0344543	-0.0304459	-0.0256965	-0.0205713	-0.0153793	-0.0102209	-0.00510739
CFHR2	good_health_females	1.0005	1.001	1.75638	0.185118	19298	-0.0417155	-0.0399012	-0.0380869	-0.0362726	-0.0344582	-0.0326439	-0.0308294	-0.029015	-0.0272007	-0.0253865	-0.0235724	-0.0217585	-0.0199447	-0.0181311	-0.0163175	-0.0145041	-0.0126908	-0.0108776	-0.00906454	-0.00725157	-0.00543864	-0.00362575	-0.00181287
ERBB4	good_health_females	2.42962	3.04356	1.75278	0.155317	19298	-0.0203137	-0.0236665	-0.027018	-0.0304312	-0.0339246	-0.0374919	-0.0413739	-0.0457288	-0.0506338	-0.0558656	-0.0606574	-0.0644588	-0.0668541	-0.0676358	-0.0665063	-0.0633233	-0.0582961	-0.0520195	-0.0447248	-0.0364233	-0.0274445	-0.0182842	-0.0091403
AHSG	good_health_females	1.86686	2.34122	1.74706	0.184289	19298	0.0415447	0.0444751	0.0473999	0.0502316	0.0528146	0.0550773	0.0569397	0.0582504	0.058852	0.0586542	0.0575198	0.0555268	0.0528509	0.0496789	0.0461977	0.0424533	0.0383876	0.0338756	0.0288616	0.0234501	0.0177436	0.0118692	0.00593649
C1QBP	good_health_males	1.13772	1.26244	1.74348	0.219198	15544	0.0450203	0.0425384	0.0400567	0.0375759	0.0350985	0.0326458	0.0302434	0.0279082	0.0256577	0.0235098	0.0214781	0.0195565	0.0177295	0.0159801	0.0142913	0.0126499	0.0110468	0.00947167	0.00790662	0.00633738	0.00476189	0.00317859	0.00158956
CAMKK1	good_health_males	2.52467	3.15543	1.74216	0.143478	15544	0.0172277	0.00962294	0.001998	-0.00568607	-0.0134758	-0.0215889	-0.0296431	-0.0372797	-0.0440334	-0.049137	-0.0523861	-0.0537724	-0.0527817	-0.0493014	-0.0438504	-0.0370094	-0.0295031	-0.0224529	-0.0167602	-0.0125551	-0.00919042	-0.00607681	-0.00303402
HMCN2	good_health_females	1.0001	1.00019	1.74208	0.18688	19298	-0.0409616	-0.0391807	-0.0373998	-0.0356189	-0.0338379	-0.032057	-0.0302761	-0.0284951	-0.0267142	-0.0249333	-0.0231524	-0.0213716	-0.0195907	-0.0178099	-0.016029	-0.0142481	-0.0124672	-0.0106863	-0.00890527	-0.00712424	-0.00534319	-0.00356213	-0.00178107
IGFL4	good_health_females	1.98197	2.48663	1.74173	0.205275	19298	-0.0501669	-0.042133	-0.0341024	-0.0261262	-0.018357	-0.0110396	-0.004465	0.00124765	0.00608416	0.00984212	0.0124224	0.0139648	0.014733	0.0149338	0.0146279	0.0139333	0.0129787	0.0117611	0.0102258	0.00846758	0.00650918	0.00439087	0.00219756
KYNU	good_health_males	1.74773	2.1844	1.7399	0.163928	15544	0.0451891	0.0405833	0.0359765	0.0313654	0.0267624	0.0220957	0.017359	0.0125789	0.00798245	0.00377742	0.00012114	-0.00278272	-0.00480463	-0.00600914	-0.00657393	-0.00666541	-0.00634381	-0.00572148	-0.00495598	-0.00407563	-0.00307965	-0.00205384	-0.00102712
WFIKKN2	good_health_females	1.78885	2.24107	1.73841	0.182518	19298	0.0525876	0.0470894	0.0415901	0.0360995	0.0307265	0.0255795	0.0206329	0.0158657	0.0113453	0.00719055	0.00369034	0.00112484	-0.000429934	-0.00117432	-0.00135357	-0.00117682	-0.00088715	-0.000692605	-0.000624183	-0.0005471	-0.000405792	-0.000259016	-0.00012955
CAMLG	good_health_females	1.00028	1.00056	1.73727	0.187455	19298	-0.0420665	-0.0402377	-0.0384088	-0.03658	-0.0347512	-0.0329225	-0.0310937	-0.0292649	-0.0274361	-0.0256072	-0.0237782	-0.0219493	-0.0201202	-0.0182912	-0.0164621	-0.014633	-0.0128039	-0.0109748	-0.00914561	-0.00731647	-0.00548734	-0.00365822	-0.00182911
HS6ST2	good_health_males	2.44733	3.05953	1.7369	0.154923	15544	-0.00630808	-0.0116832	-0.0170754	-0.0225883	-0.0285284	-0.0350571	-0.0420799	-0.0490884	-0.0554103	-0.0605242	-0.064197	-0.0659973	-0.0653129	-0.0619122	-0.0562885	-0.0494405	-0.042499	-0.0356306	-0.0286934	-0.0219785	-0.015939	-0.0105194	-0.0052571
MEP1B	good_health_females	2.25735	2.82968	1.73541	0.20647	19298	-0.038379	-0.0299802	-0.021578	-0.0130847	-0.00438732	0.00441487	0.0128429	0.0200479	0.0252808	0.0284826	0.0300545	0.030521	0.0302934	0.029505	0.0281809	0.0263093	0.0238596	0.0208722	0.0175022	0.0140343	0.0105313	0.00701675	0.00350885
NT5C1A	good_health_females	2.00429	2.51461	1.73335	0.18042	19298	-0.0434787	-0.0382998	-0.0331157	-0.0279203	-0.0227156	-0.0174036	-0.0119135	-0.00644407	-0.00128564	0.00327062	0.0068402	0.00917328	0.0102033	0.0101173	0.00938761	0.00850078	0.00766333	0.00688031	0.00596976	0.00487853	0.00364676	0.0024153	0.00120634
GRIK2	good_health_females	1.00034	1.00068	1.7329	0.188121	19298	0.04239	0.0405458	0.0387017	0.0368575	0.0350134	0.0331693	0.0313254	0.0294816	0.027638	0.0257946	0.0239513	0.0221083	0.0202654	0.0184228	0.0165803	0.0147379	0.0128957	0.0110535	0.00921123	0.007369	0.00552676	0.00368451	0.00184225
STOML2	good_health_females	1.00028	1.00056	1.73044	0.18841	19298	0.041233	0.0394394	0.0376458	0.0358521	0.0340586	0.0322651	0.0304717	0.0286785	0.0268855	0.0250927	0.0232999	0.0215073	0.0197147	0.0179223	0.01613	0.0143378	0.0125456	0.0107534	0.00896125	0.00716902	0.00537678	0.00358452	0.00179226
CD109	good_health_males	3.38733	4.21928	1.73014	0.155664	15544	-0.114885	-0.0915242	-0.0682069	-0.0454855	-0.0245824	-0.00748445	0.00383444	0.0080737	0.00581797	0.000232262	-0.00572782	-0.0103576	-0.0132539	-0.0139619	-0.0134203	-0.0124148	-0.0107916	-0.00885998	-0.00761214	-0.00666008	-0.00512891	-0.0034633	-0.00173274
CHGA	good_health_males	2.27109	2.84108	1.7285	0.206954	15544	0.0288766	0.0218626	0.0148441	0.00782473	0.000906899	-0.00572695	-0.0118425	-0.0173944	-0.0223033	-0.0262415	-0.0287709	-0.0297412	-0.0291058	-0.0269918	-0.0239044	-0.0204752	-0.0170995	-0.0141778	-0.0115741	-0.00908885	-0.00677759	-0.00453534	-0.00226803
PAFAH1B3	good_health_males	2.08641	2.61211	1.72635	0.143377	15544	-0.0546758	-0.0583326	-0.0619837	-0.0656105	-0.0691921	-0.0725809	-0.0754311	-0.0777458	-0.0795446	-0.0805694	-0.0807148	-0.0801023	-0.0785959	-0.0759303	-0.0721235	-0.0673288	-0.0615899	-0.0549222	-0.0473101	-0.0388173	-0.0295544	-0.019814	-0.00991303
CRISP2	good_health_males	1.00056	1.00113	1.72475	0.18912	15544	0.0342074	0.03272	0.0312326	0.0297452	0.0282577	0.0267702	0.0252825	0.0237947	0.0223067	0.0208187	0.0193307	0.0178427	0.0163547	0.014867	0.0133794	0.0118921	0.0104051	0.00891836	0.00743177	0.00594534	0.00445899	0.00297266	0.00148633
SPTLC1	good_health_females	2.19103	2.7473	1.72142	0.163609	19298	-0.025807	-0.0313473	-0.0368782	-0.0423033	-0.0475699	-0.052425	-0.0565887	-0.0598507	-0.0621236	-0.063389	-0.06378	-0.0633864	-0.0621393	-0.0601404	-0.0572614	-0.0530891	-0.0474057	-0.0406078	-0.033398	-0.0263372	-0.0196261	-0.0130699	-0.00653346
LRRC59	good_health_males	2.11794	2.65126	1.72051	0.19966	15544	0.0366817	0.029185	0.0216772	0.0141336	0.00670425	-0.000480117	-0.00733433	-0.0138424	-0.0196728	-0.0243652	-0.02758	-0.02921	-0.0292931	-0.0280812	-0.025919	-0.0232732	-0.0204122	-0.0174919	-0.0146965	-0.0119824	-0.009055	-0.00601773	-0.00300723
SEL1L	good_health_males	1.00044	1.00089	1.7199	0.189586	15544	-0.0408364	-0.0390621	-0.0372878	-0.0355135	-0.0337392	-0.0319649	-0.0301905	-0.0284158	-0.0266409	-0.0248656	-0.02309	-0.021314	-0.0195378	-0.0177615	-0.0159852	-0.0142088	-0.0124325	-0.0106563	-0.00888022	-0.00710414	-0.00532809	-0.00355206	-0.00177603
OSMR	good_health_females	2.32248	2.91055	1.71949	0.176339	19298	-0.00239559	-0.00799397	-0.0135955	-0.0192774	-0.0251812	-0.0314473	-0.0380228	-0.0444082	-0.050009	-0.0542999	-0.0566865	-0.0569274	-0.0553271	-0.0525175	-0.0489995	-0.0448774	-0.040072	-0.0346635	-0.029077	-0.0234506	-0.0177018	-0.0117979	-0.00589681
IL6R	good_health_females	1.00056	1.00112	1.71897	0.189862	19298	0.0408225	0.0390476	0.0372727	0.0354978	0.0337227	0.0319476	0.0301722	0.0283967	0.026621	0.0248453	0.0230697	0.0212942	0.0195189	0.0177438	0.0159691	0.0141946	0.0124204	0.0106462	0.00887201	0.00709773	0.00532336	0.00354892	0.00177446
CDKN1A	good_health_males	2.93018	3.6572	1.71813	0.148039	15544	0.0602527	0.0455445	0.030815	0.0163813	0.00323465	-0.00826697	-0.0176183	-0.0240088	-0.0266969	-0.0260321	-0.0223341	-0.0162126	-0.00867856	-0.00133765	0.00502832	0.00994897	0.0136662	0.0158288	0.0157292	0.0135196	0.0102976	0.00683453	0.00341073
CKB	good_health_males	2.19164	2.74263	1.71717	0.222958	15544	-0.0182351	-0.0239915	-0.0297475	-0.0355438	-0.0413857	-0.0470316	-0.0520829	-0.0560244	-0.0585198	-0.0594837	-0.0589574	-0.0569899	-0.053818	-0.0499358	-0.0459124	-0.0418873	-0.0377903	-0.0334753	-0.0285991	-0.0231851	-0.0174883	-0.0116645	-0.0058309
GIGYF2	good_health_females	2.19677	2.75443	1.71714	0.220038	19298	0.0426665	0.0356467	0.028623	0.0213956	0.0137038	0.00572808	-0.00201852	-0.00894384	-0.0144654	-0.0182466	-0.0203962	-0.0210467	-0.0205591	-0.0195877	-0.0184436	-0.0169927	-0.0151056	-0.0129151	-0.0105996	-0.00838206	-0.00632737	-0.00426923	-0.00213837
C3	good_health_females	4.27525	5.30805	1.70942	0.106305	19298	0.121511	0.133774	0.14592	0.156325	0.162826	0.167344	0.17236	0.178018	0.180648	0.179493	0.173769	0.167407	0.164229	0.163958	0.167617	0.175871	0.183001	0.182727	0.172414	0.150372	0.117702	0.0793618	0.0397237
RNASEH2A	good_health_males	2.74864	3.43288	1.70836	0.130162	15544	0.0221614	0.0124128	0.0026656	-0.0071061	-0.0171609	-0.0272846	-0.0366391	-0.0448251	-0.0512987	-0.0555104	-0.0571201	-0.0559905	-0.0518973	-0.0449968	-0.036828	-0.029233	-0.0233171	-0.0194889	-0.0171437	-0.0149436	-0.0118845	-0.00809059	-0.0040527
LARP1	good_health_males	2.04481	2.56041	1.70699	0.182666	15544	0.0475524	0.0419876	0.0364234	0.0308651	0.0252411	0.0193524	0.0131309	0.00674572	0.000649415	-0.00463732	-0.00865585	-0.0111463	-0.0121152	-0.0118697	-0.0109062	-0.00968702	-0.00853316	-0.00763787	-0.00688385	-0.0059737	-0.00468885	-0.00314874	-0.00157476
NRXN3	good_health_males	1.00026	1.00051	1.7043	0.191756	15544	0.0437792	0.0418755	0.0399719	0.0380683	0.0361647	0.034261	0.0323573	0.0304535	0.0285497	0.0266459	0.0247421	0.0228384	0.0209348	0.0190313	0.0171279	0.0152246	0.0133213	0.0114181	0.00951495	0.0076119	0.0057089	0.00380592	0.00190296
GART	good_health_males	2.4134	3.01747	1.7033	0.165041	15544	-0.00446767	-0.0129369	-0.0214133	-0.0298934	-0.0384515	-0.0467729	-0.054035	-0.0595458	-0.063003	-0.0643199	-0.0636365	-0.0610534	-0.0568121	-0.0515927	-0.0462861	-0.0415005	-0.0371754	-0.0328876	-0.0281832	-0.0229204	-0.0172871	-0.0115116	-0.00575313
ITGB5	good_health_females	1.92096	2.40983	1.70193	0.179544	19298	0.0453959	0.0394876	0.0335806	0.027648	0.0216604	0.0157033	0.00999534	0.00483868	0.000441502	-0.00318256	-0.00608868	-0.00833005	-0.0100011	-0.0111901	-0.0117503	-0.0114011	-0.0101495	-0.00843049	-0.00663973	-0.00506112	-0.00373712	-0.00249054	-0.00124532
SFTPA1	good_health_males	1.00038	1.00075	1.69807	0.192484	15544	0.0417655	0.0399499	0.0381343	0.0363188	0.0345032	0.0326876	0.030872	0.0290564	0.0272409	0.0254253	0.0236098	0.0217942	0.0199786	0.0181629	0.016347	0.014531	0.0127148	0.0108984	0.00908205	0.00726566	0.00544926	0.00363284	0.00181642
RCC1	good_health_females	2.3156	2.90201	1.69761	0.222287	19298	0.0521588	0.0423449	0.0325414	0.0228334	0.0133342	0.00433895	-0.00380254	-0.010633	-0.0157056	-0.0188164	-0.0201831	-0.0202508	-0.0194946	-0.0181849	-0.0163461	-0.0138371	-0.0108433	-0.00785445	-0.00507052	-0.00283256	-0.00146975	-0.000829385	-0.000408585
SLC16A1	good_health_males	1.05554	1.10893	1.69654	0.17203	15544	0.0454703	0.043679	0.0418875	0.040097	0.0383089	0.0365181	0.0347138	0.0328878	0.0310349	0.0291523	0.0272381	0.0252898	0.0233048	0.0212821	0.0192234	0.0171311	0.0150105	0.0128701	0.0107195	0.00856747	0.00642135	0.00427995	0.00213994
BNIP3L	good_health_females	2.24755	2.81751	1.69496	0.186469	19298	0.0272228	0.0204868	0.0137411	0.00679764	-0.000578555	-0.00821918	-0.0155322	-0.0220129	-0.0273369	-0.0313456	-0.0341258	-0.0356313	-0.0358803	-0.0352239	-0.0337217	-0.0309082	-0.0268713	-0.0222147	-0.0175954	-0.0135134	-0.00998276	-0.006657	-0.00332896
GSR	good_health_males	2.30671	2.88522	1.69152	0.149207	15544	-0.0170031	-0.0221388	-0.0272947	-0.032585	-0.0380847	-0.0439488	-0.0501509	-0.0563534	-0.0617621	-0.0660276	-0.0690415	-0.0703643	-0.0699686	-0.0682141	-0.0653577	-0.0613627	-0.0561077	-0.0498728	-0.0427991	-0.034934	-0.0263958	-0.0176086	-0.00880411
ULBP2	good_health_males	2.19821	2.75077	1.68534	0.17968	15544	0.00548433	-0.00218044	-0.00985602	-0.0175174	-0.0249473	-0.0319145	-0.0380557	-0.043302	-0.0476363	-0.0508782	-0.0529634	-0.0538521	-0.0535207	-0.0520638	-0.0496296	-0.0462951	-0.042134	-0.0371663	-0.0313626	-0.0250918	-0.01875	-0.0124655	-0.00622975
HS6ST2	good_health_females	2.6919	3.3689	1.68485	0.199716	19298	-0.00414709	-0.00481614	-0.00551007	-0.00631689	-0.00743681	-0.00917957	-0.0116658	-0.0149196	-0.0191425	-0.0243593	-0.030456	-0.0363951	-0.0407885	-0.042622	-0.0415935	-0.0381725	-0.0333296	-0.0280857	-0.0228481	-0.0178715	-0.0131601	-0.00869807	-0.00434678
LRRFIP1	good_health_males	2.78198	3.47413	1.68378	0.127969	15544	0.0260376	0.0171732	0.00833147	-0.000432161	-0.00933057	-0.0187704	-0.0284179	-0.0377156	-0.0455406	-0.0508511	-0.0528393	-0.0510098	-0.045812	-0.0385435	-0.0307233	-0.0236818	-0.0178177	-0.0132389	-0.0101889	-0.00824298	-0.0065122	-0.0045138	-0.00227261
STX4	good_health_females	2.80485	3.50871	1.68235	0.163772	19298	0.092562	0.0825146	0.0724567	0.0620243	0.0505198	0.0383063	0.0268506	0.0178622	0.0122651	0.010153	0.0107769	0.0132793	0.0164823	0.0189015	0.0199203	0.0204925	0.0209745	0.0207485	0.0192978	0.0165686	0.0127973	0.00856676	0.00428586
ZNRD2	good_health_males	2.51395	3.14214	1.68169	0.174033	15544	0.0271127	0.0156554	0.00418687	-0.00730133	-0.0185457	-0.0289118	-0.0376403	-0.0443811	-0.0489094	-0.0509568	-0.0505558	-0.0482577	-0.0445899	-0.0401713	-0.0356588	-0.0317309	-0.0282541	-0.0249862	-0.0217485	-0.0181345	-0.013925	-0.00934502	-0.00467568
FZD10	good_health_females	2.29109	2.87158	1.67976	0.240925	19298	-0.0023641	0.00410167	0.0105809	0.0170962	0.0234836	0.0295491	0.0350431	0.0394435	0.0423483	0.0438813	0.04396	0.0421895	0.0387896	0.034205	0.0291228	0.0241217	0.0195746	0.0155756	0.0121644	0.00921983	0.00662115	0.00431737	0.00214877
SCLY	good_health_females	1.45754	1.78596	1.67473	0.277524	19298	0.0416296	0.0379558	0.0342851	0.0306449	0.0270747	0.0236343	0.0203882	0.0174005	0.0146939	0.0122505	0.0100373	0.00807799	0.00642236	0.00507304	0.0040248	0.00326565	0.00272646	0.00231359	0.00193733	0.00155369	0.00116039	0.00077416	0.00038727
PMS1	good_health_males	1.00008	1.00016	1.67473	0.195625	15544	-0.0425848	-0.0407334	-0.038882	-0.0370306	-0.0351792	-0.0333278	-0.0314764	-0.029625	-0.0277736	-0.0259222	-0.0240707	-0.0222192	-0.0203677	-0.0185161	-0.0166646	-0.014813	-0.0129614	-0.0111097	-0.00925812	-0.00740649	-0.00555487	-0.00370324	-0.00185162
CA6	good_health_males	1.85043	2.31645	1.67353	0.149866	15544	0.0380638	0.0336583	0.029256	0.0248729	0.0204873	0.016055	0.0116414	0.00724899	0.00289802	-0.00133022	-0.00530514	-0.00887638	-0.0118677	-0.014048	-0.0152516	-0.015462	-0.0148232	-0.0136215	-0.0120239	-0.0100472	-0.00772753	-0.0052003	-0.00260179
MICB_MICA	good_health_males	1.59569	1.98121	1.67312	0.163454	15544	0.0628828	0.0623518	0.0618234	0.0613361	0.0608956	0.06044	0.0598993	0.0592016	0.0582931	0.057139	0.0556862	0.0538667	0.0516531	0.0490276	0.0459758	0.0424727	0.0384961	0.0340161	0.0290288	0.023612	0.0178808	0.0119637	0.00598468
c_reactive_protein	good_health_females	1.21739	1.40324	1.67079	0.140655	125889	0.0176827	0.0171186	0.0165548	0.0159932	0.0154339	0.0148766	0.0143182	0.0137517	0.013171	0.0125688	0.0119334	0.0112522	0.0105166	0.00971971	0.00886217	0.00795267	0.00700387	0.00602963	0.00504021	0.00404175	0.00303531	0.00202392	0.00101193
XPNPEP2	good_health_females	1.77249	2.21985	1.67061	0.196562	19298	-0.036676	-0.0379741	-0.0392689	-0.0405453	-0.0417402	-0.0427384	-0.0434683	-0.0439811	-0.0442193	-0.0441096	-0.0435334	-0.0422519	-0.040126	-0.037241	-0.0337665	-0.0299812	-0.0261885	-0.0224749	-0.0188127	-0.0151547	-0.0114278	-0.00762965	-0.00381447
AKR1B10	good_health_females	1.96524	2.46562	1.66961	0.230217	19298	-0.0271531	-0.0306802	-0.0341986	-0.0376579	-0.0410128	-0.0440954	-0.0466347	-0.0482144	-0.0485468	-0.0476582	-0.0458005	-0.0433383	-0.0405656	-0.0376138	-0.0344167	-0.0309177	-0.0270668	-0.0230053	-0.0189343	-0.0149684	-0.0111358	-0.00740109	-0.0036993
PTPRC	good_health_males	2.43363	3.04254	1.66867	0.16972	15544	-0.0241557	-0.0273953	-0.0306578	-0.0339988	-0.0373522	-0.0410879	-0.0455509	-0.0507628	-0.0563276	-0.0617931	-0.0665891	-0.0702603	-0.0727345	-0.0736786	-0.073084	-0.0708017	-0.0666719	-0.0608622	-0.0532372	-0.0438753	-0.0333085	-0.0222727	-0.0111399
ART5	good_health_males	2.01643	2.52507	1.66384	0.250646	15544	-0.0264884	-0.0301734	-0.0338712	-0.0376673	-0.0414796	-0.0451331	-0.0481918	-0.0502246	-0.0510595	-0.0505866	-0.0488229	-0.0459323	-0.0422216	-0.0379663	-0.0334699	-0.0290356	-0.0249182	-0.0211591	-0.0175964	-0.014128	-0.01064	-0.00710334	-0.00355053
EFCAB14	good_health_females	1.73043	2.16485	1.66192	0.190952	19298	-0.0387411	-0.0401803	-0.0416169	-0.0430216	-0.0443481	-0.0455461	-0.0465374	-0.047188	-0.047373	-0.0470614	-0.0462825	-0.0449865	-0.0431125	-0.0406333	-0.0375564	-0.0339846	-0.0300418	-0.0258466	-0.0215225	-0.0171722	-0.0128486	-0.008557	-0.00427796
TFAP2A	good_health_males	2.39004	2.98851	1.66092	0.16065	15544	-0.0378446	-0.0410599	-0.044247	-0.0473588	-0.0507173	-0.0546894	-0.0593771	-0.0646548	-0.0701737	-0.0751504	-0.0790404	-0.081344	-0.0817063	-0.0796889	-0.0754479	-0.0696993	-0.0629938	-0.0556635	-0.0477312	-0.0390348	-0.0295865	-0.0197606	-0.0098835
ID4	good_health_males	1.00012	1.00023	1.66017	0.197578	15544	-0.0426237	-0.0407707	-0.0389176	-0.0370646	-0.0352116	-0.0333585	-0.0315054	-0.0296523	-0.0277991	-0.0259459	-0.0240926	-0.0222394	-0.0203861	-0.0185327	-0.0166794	-0.014826	-0.0129727	-0.0111194	-0.00926615	-0.00741291	-0.00555968	-0.00370645	-0.00185323
SYNGAP1	good_health_females	1.0005	1.001	1.65883	0.197838	19298	-0.0416018	-0.0397919	-0.037982	-0.0361721	-0.0343622	-0.0325523	-0.0307425	-0.0289328	-0.0271233	-0.0253141	-0.0235053	-0.0216968	-0.0198886	-0.0180807	-0.0162729	-0.0144652	-0.0126573	-0.0108492	-0.00904109	-0.00723287	-0.00542463	-0.00361641	-0.0018082
TOP1	good_health_males	1.0001	1.0002	1.65855	0.197796	15544	0.0445365	0.0426003	0.040664	0.0387277	0.0367914	0.0348551	0.0329188	0.0309826	0.0290464	0.0271102	0.025174	0.0232377	0.0213014	0.0193651	0.0174287	0.0154923	0.0135559	0.0116194	0.00968287	0.00774631	0.00580974	0.00387316	0.00193658
LILRB1	good_health_females	3.52294	4.39138	1.65839	0.13364	19298	-0.117975	-0.101211	-0.0844938	-0.0686397	-0.0541143	-0.0411695	-0.0317333	-0.0271934	-0.0279898	-0.0321817	-0.0386075	-0.0467609	-0.0553063	-0.0615304	-0.062848	-0.0586229	-0.0505965	-0.0410448	-0.0319689	-0.024518	-0.0183798	-0.0123699	-0.0061933
PDZD2	good_health_males	2.01741	2.52631	1.65772	0.220651	15544	-0.0302583	-0.0342751	-0.0382973	-0.0423557	-0.0464382	-0.0505223	-0.05425	-0.0572503	-0.0591563	-0.059738	-0.058958	-0.0570153	-0.0541511	-0.0506809	-0.0468679	-0.0427624	-0.0382488	-0.0333203	-0.0280399	-0.0225563	-0.0169325	-0.0112631	-0.00562937
ERVV_1	good_health_males	1.00358	1.00715	1.65723	0.196474	15544	0.0402992	0.0385598	0.0368204	0.0350809	0.0333411	0.0316006	0.0298593	0.0281166	0.0263721	0.0246256	0.0228768	0.0211256	0.0193723	0.0176171	0.0158603	0.0141019	0.0123419	0.0105804	0.0088178	0.00705463	0.00529109	0.0035274	0.0017637
PKN3	good_health_males	2.21647	2.7734	1.65704	0.235068	15544	-0.010831	-0.0166512	-0.0224783	-0.0283772	-0.0344386	-0.0407346	-0.0468586	-0.0521599	-0.0559762	-0.05803	-0.0582727	-0.056753	-0.0539245	-0.050242	-0.0459425	-0.0411704	-0.036124	-0.0310343	-0.0261517	-0.0213721	-0.0163628	-0.0110325	-0.00552407
AKR7L	good_health_males	2.4393	3.04958	1.65695	0.167766	15544	0.0210222	0.0136998	0.00638234	-0.00098721	-0.00872985	-0.0168556	-0.024964	-0.0328435	-0.0399912	-0.0454645	-0.0485141	-0.0489592	-0.0470532	-0.043339	-0.0389319	-0.0346232	-0.03046	-0.026546	-0.0226222	-0.0183974	-0.0138514	-0.00923868	-0.00462231
KHDC3L	good_health_females	1.00074	1.00148	1.65694	0.198196	19298	0.0406413	0.038872	0.0371027	0.0353334	0.033564	0.0317948	0.0300257	0.028257	0.0264886	0.0247206	0.0229531	0.021186	0.0194193	0.0176531	0.0158873	0.0141219	0.0123566	0.0105914	0.00882623	0.00706105	0.00529583	0.00353057	0.00176528
CEP290	good_health_males	1.47113	1.8046	1.65625	0.132753	15544	-0.0613273	-0.0605551	-0.059781	-0.0590027	-0.0582395	-0.0574704	-0.0566181	-0.0556038	-0.0543575	-0.0528315	-0.0509724	-0.0487285	-0.0460665	-0.043007	-0.0395991	-0.0358912	-0.0319226	-0.02774	-0.0233707	-0.018843	-0.0142044	-0.00949032	-0.00474683
PLXNB2	good_health_females	2.38723	2.99094	1.65591	0.158807	19298	-0.00633809	-0.00949636	-0.0126666	-0.0159812	-0.019623	-0.0236332	-0.0280603	-0.032939	-0.0382526	-0.0434501	-0.0478296	-0.0511354	-0.0532527	-0.0544216	-0.0545965	-0.0534199	-0.0505506	-0.0460083	-0.0399464	-0.0326541	-0.0246784	-0.0164639	-0.00823218
CLSTN1	good_health_males	2.13048	2.66681	1.65482	0.205876	15544	-0.0242138	-0.030771	-0.0373355	-0.0439073	-0.0501241	-0.0555501	-0.0598761	-0.0630238	-0.0650941	-0.0661127	-0.0660563	-0.0648772	-0.0626695	-0.0596071	-0.0559562	-0.051793	-0.0470926	-0.0416376	-0.0351977	-0.0281408	-0.0209907	-0.0139469	-0.00697014
KLK4	good_health_males	2.28145	2.85392	1.65382	0.14383	15544	-0.00753528	-0.00116093	0.00521285	0.0115405	0.0177937	0.0238967	0.0295682	0.034565	0.0389611	0.0428763	0.0462586	0.0490792	0.0510977	0.0518656	0.0510994	0.0486903	0.0447198	0.0394226	0.0332362	0.0265918	0.0199235	0.0132993	0.00665444
DIPK1C	good_health_males	3.8552	4.79141	1.65374	0.10903	15544	-0.102638	-0.0921312	-0.0818092	-0.0723852	-0.0651264	-0.0603694	-0.0573034	-0.0558912	-0.0555398	-0.0559556	-0.0566981	-0.0585232	-0.0636525	-0.0730141	-0.0867513	-0.101691	-0.11187	-0.11329	-0.10523	-0.0894854	-0.0687058	-0.0461577	-0.0231074
KIF1C	good_health_males	1.00089	1.00178	1.65259	0.198321	15544	-0.0397691	-0.0380415	-0.036314	-0.0345865	-0.0328591	-0.0311317	-0.0294044	-0.0276772	-0.0259499	-0.0242224	-0.0224946	-0.0207665	-0.0190378	-0.0173086	-0.0155788	-0.0138487	-0.0121181	-0.0103872	-0.0086561	-0.00692491	-0.00519367	-0.00346244	-0.00173122
GPRC5C	good_health_females	2.01489	2.52787	1.65084	0.168122	19298	-0.0417186	-0.0450499	-0.0483737	-0.0516295	-0.0547399	-0.057623	-0.0601715	-0.0622082	-0.0635775	-0.0641674	-0.0640591	-0.0632972	-0.0617631	-0.0594158	-0.0563601	-0.0526007	-0.0480169	-0.0424851	-0.0360943	-0.029133	-0.0219218	-0.0146283	-0.00731563
SNX2	good_health_males	2.09466	2.62236	1.64868	0.25912	15544	0.0543688	0.0458152	0.0372795	0.0288983	0.0207852	0.0129795	0.00563481	-0.00098574	-0.00642914	-0.0102389	-0.0123439	-0.0130171	-0.0125848	-0.0113149	-0.00964377	-0.00799103	-0.00643871	-0.00518511	-0.00435941	-0.00376925	-0.00302911	-0.00206974	-0.00103775
CFHR2	good_health_males	1.00088	1.00176	1.64609	0.199676	15544	0.0421613	0.0403254	0.0384895	0.0366537	0.0348179	0.0329822	0.0311468	0.0293118	0.0274773	0.0256434	0.02381	0.0219773	0.0201452	0.0183137	0.0164826	0.0146516	0.0128205	0.0109894	0.00915815	0.00732673	0.00549514	0.00366345	0.00183172
VAMP5	good_health_females	2.15495	2.70246	1.64388	0.234134	19298	0.043012	0.0343521	0.0257006	0.0171149	0.00865846	0.00043587	-0.00719319	-0.0136553	-0.01842	-0.021421	-0.0231162	-0.0239498	-0.0241714	-0.0239801	-0.0232774	-0.0218947	-0.0198212	-0.0172559	-0.0144009	-0.0114355	-0.0085198	-0.00567816	-0.00283985
NOTCH3	good_health_males	2.86804	3.58049	1.6438	0.247679	15544	-0.0223005	-0.0171989	-0.0121405	-0.00758131	-0.0046408	-0.00459043	-0.00734795	-0.0123195	-0.0188447	-0.0261901	-0.0336901	-0.0400823	-0.0443042	-0.0452738	-0.043383	-0.0397717	-0.0352873	-0.0302679	-0.0249993	-0.0197736	-0.0145769	-0.00956015	-0.00476382
ERC2	good_health_females	2.35864	2.95545	1.64116	0.219135	19298	0.0342768	0.025437	0.0165765	0.00756591	-0.00170438	-0.0110174	-0.0197643	-0.0271347	-0.0324453	-0.035396	-0.0362416	-0.0354952	-0.0336157	-0.0311423	-0.0284339	-0.0256028	-0.0225126	-0.019053	-0.0154536	-0.0119211	-0.00863695	-0.00567195	-0.00283587
GRIN2B	good_health_males	1.00055	1.00111	1.63933	0.200293	15544	-0.0410084	-0.0392261	-0.0374437	-0.0356613	-0.033879	-0.0320967	-0.0303144	-0.0285322	-0.02675	-0.0249679	-0.0231858	-0.0214036	-0.0196213	-0.0178388	-0.016056	-0.0142728	-0.0124893	-0.0107056	-0.00892157	-0.00713737	-0.00535306	-0.00356872	-0.00178436
CSNK1D	good_health_females	2.06833	2.59463	1.63756	0.184287	19298	0.0289669	0.02256	0.0161531	0.00975701	0.00334337	-0.00310662	-0.00943215	-0.0153992	-0.0207281	-0.025243	-0.0287649	-0.0310407	-0.0319606	-0.0318153	-0.0306743	-0.0285664	-0.025831	-0.0227004	-0.0192501	-0.0155905	-0.0117418	-0.0078369	-0.00392045
FCER1A	good_health_males	1.78472	2.23233	1.63578	0.190448	15544	0.0472233	0.0484146	0.0496032	0.0508196	0.0521329	0.0535147	0.0548678	0.0559964	0.0566787	0.056731	0.0560143	0.0544845	0.0522405	0.0492849	0.0455742	0.0411764	0.036269	0.0310738	0.025813	0.0205996	0.0154213	0.0102739	0.00513632
CORO6	good_health_females	1.00058	1.00117	1.63412	0.201263	19298	-0.0393355	-0.0376239	-0.0359124	-0.0342009	-0.0324894	-0.0307778	-0.0290663	-0.0273547	-0.0256432	-0.0239318	-0.0222207	-0.0205099	-0.0187993	-0.017089	-0.0153789	-0.013669	-0.0119595	-0.0102504	-0.00854163	-0.0068331	-0.00512475	-0.00341648	-0.00170824
IFNAR1	good_health_males	1.33713	1.60058	1.63337	0.28192	15544	0.0391906	0.036531	0.0338696	0.0311889	0.028473	0.025737	0.0230222	0.0203566	0.0177632	0.0152775	0.012915	0.0106842	0.00862786	0.0067943	0.00522322	0.00394595	0.00295706	0.00221004	0.00165685	0.00124341	0.000908537	0.000604667	0.000302338
KIR2DL3	good_health_females	1.00044	1.00088	1.63296	0.201246	19298	0.0391519	0.0374503	0.0357486	0.034047	0.0323452	0.0306434	0.0289415	0.0272394	0.0255372	0.0238348	0.0221322	0.0204294	0.0187264	0.0170234	0.0153205	0.0136178	0.0119153	0.010213	0.00851078	0.00680862	0.00510646	0.0034043	0.00170215
CD58	good_health_females	1.00045	1.0009	1.63239	0.201328	19298	-0.0398496	-0.038117	-0.0363844	-0.0346519	-0.0329193	-0.0311868	-0.0294544	-0.027722	-0.0259896	-0.0242572	-0.0225248	-0.0207923	-0.0190598	-0.0173272	-0.0155946	-0.0138618	-0.012129	-0.0103963	-0.0086635	-0.00693076	-0.00519805	-0.00346536	-0.00173268
MZT1	good_health_females	5.28497	6.52804	1.63126	0.121851	19298	0.0996802	0.1119	0.12414	0.132462	0.127484	0.110012	0.0867513	0.0665855	0.0579499	0.0624784	0.0728439	0.0834313	0.0899425	0.0842626	0.0718714	0.0692664	0.0796694	0.0943948	0.102825	0.0985494	0.0809773	0.0549879	0.0275012
ST3GAL1	good_health_females	1.00035	1.0007	1.62521	0.202264	19298	-0.0391468	-0.0374452	-0.0357435	-0.0340419	-0.0323404	-0.0306389	-0.0289375	-0.0272362	-0.0255349	-0.0238336	-0.0221322	-0.0204307	-0.018729	-0.0170271	-0.0153249	-0.0136226	-0.0119201	-0.0102174	-0.00851459	-0.00681169	-0.00510876	-0.00340584	-0.00170292
LILRB1	good_health_males	1.98256	2.48282	1.62331	0.201892	15544	-0.0467718	-0.0385529	-0.0303467	-0.0222374	-0.014421	-0.00730855	-0.00127522	0.00352687	0.00734692	0.0105678	0.0133422	0.0156642	0.0173559	0.0183394	0.018654	0.0183388	0.0174092	0.0158512	0.0137718	0.0113798	0.00875621	0.00590954	0.00295966
SIRT1	good_health_females	2.07703	2.60547	1.62279	0.228979	19298	-0.0159942	-0.0218156	-0.0276303	-0.0333174	-0.0387161	-0.0437312	-0.048058	-0.0513341	-0.053422	-0.0544244	-0.0544265	-0.0534372	-0.0515714	-0.048984	-0.0455248	-0.0410272	-0.0358405	-0.0304191	-0.0250327	-0.0197764	-0.014676	-0.00975271	-0.00487557
LRIG1	good_health_males	4.01764	4.98946	1.61881	0.167169	15544	0.0330865	0.0392242	0.0454202	0.0506907	0.0527147	0.050018	0.0416178	0.028207	0.0136592	0.00226835	-0.0034889	-0.0024641	0.00503178	0.0174501	0.0314836	0.0420509	0.0456991	0.0408666	0.0310971	0.0207718	0.0127501	0.00734638	0.00359586
SLC44A4	good_health_females	2.90814	3.63631	1.61725	0.125724	19298	-0.132737	-0.122914	-0.113076	-0.10315	-0.0934635	-0.0845046	-0.0762775	-0.0691681	-0.0634907	-0.0593437	-0.0573394	-0.0578511	-0.0605506	-0.064131	-0.0674397	-0.0695348	-0.0692579	-0.0656721	-0.0580428	-0.0472186	-0.0350997	-0.0231987	-0.0115898
CASQ2	good_health_males	1.00026	1.00053	1.61107	0.204317	15544	0.041933	0.0401103	0.0382876	0.0364649	0.0346421	0.0328193	0.0309964	0.0291734	0.0273502	0.025527	0.0237036	0.0218801	0.0200567	0.0182332	0.0164098	0.0145864	0.012763	0.0109397	0.00911647	0.00729319	0.00546991	0.00364661	0.0018233
FCAR	good_health_males	4.79106	5.92827	1.61082	0.175095	15544	-0.0629523	-0.0272758	0.00800363	0.0397994	0.0637189	0.0733071	0.0669408	0.0473768	0.0254106	0.0129925	0.0131748	0.0210844	0.0305255	0.038444	0.043646	0.0478209	0.0539502	0.0600277	0.0599698	0.0521536	0.040224	0.027025	0.0135094
CPVL	good_health_males	3.94212	4.89742	1.61015	0.178448	15544	0.0393424	0.0464843	0.0535349	0.059829	0.0645955	0.0658637	0.0625482	0.054406	0.0440117	0.0356721	0.031466	0.0328739	0.0413446	0.0561025	0.0718126	0.0843935	0.0897741	0.0867704	0.0774639	0.0645484	0.0496159	0.0334086	0.0167255
FUT1	good_health_males	1.0003	1.00061	1.60911	0.204577	15544	-0.0417646	-0.0399493	-0.038134	-0.0363188	-0.0345035	-0.0326881	-0.0308726	-0.029057	-0.0272412	-0.0254253	-0.0236092	-0.021793	-0.0199768	-0.0181605	-0.0163442	-0.014528	-0.0127118	-0.0108957	-0.00907967	-0.00726369	-0.00544775	-0.00363184	-0.00181592
SLURP1	good_health_males	2.22159	2.77974	1.60817	0.155833	15544	-0.0603389	-0.0627528	-0.0651746	-0.0676489	-0.0702709	-0.0730866	-0.0761553	-0.0791543	-0.0815633	-0.0830135	-0.083332	-0.082622	-0.0810768	-0.0787074	-0.0754641	-0.0713595	-0.0662948	-0.0600127	-0.0522232	-0.0429667	-0.0326317	-0.0218466	-0.0109289
FCGR3B	good_health_males	1.00025	1.00049	1.60737	0.204795	15544	-0.0414072	-0.0396076	-0.0378079	-0.0360083	-0.0342086	-0.0324089	-0.0306091	-0.0288094	-0.0270095	-0.0252095	-0.0234094	-0.0216093	-0.0198091	-0.0180088	-0.0162084	-0.0144078	-0.0126072	-0.0108064	-0.00900548	-0.00720446	-0.00540336	-0.00360224	-0.00180112
AMPD3	good_health_males	3.94084	4.89586	1.60703	0.224199	15544	-0.0927551	-0.0627827	-0.0330031	-0.00511177	0.017846	0.0327503	0.0384995	0.036531	0.0296487	0.0208686	0.0140938	0.0127725	0.0167592	0.0223212	0.0242266	0.0217047	0.0172566	0.0128747	0.00865576	0.00571139	0.00421459	0.00310775	0.00158593
KIRREL1	good_health_females	1.00024	1.00049	1.60552	0.205189	19298	-0.0409533	-0.039172	-0.0373908	-0.0356096	-0.0338284	-0.0320471	-0.030266	-0.0284848	-0.0267038	-0.0249228	-0.0231419	-0.0213611	-0.0195805	-0.0177999	-0.0160195	-0.0142393	-0.0124591	-0.0106791	-0.00889917	-0.00711929	-0.00533945	-0.00355963	-0.00177981
FSTL1	good_health_males	3.35794	4.18324	1.60476	0.180245	15544	0.0456515	0.0420236	0.0382349	0.033596	0.0274756	0.0194619	0.0111656	0.00422909	0.000219885	0.00128152	0.00799012	0.0186234	0.0300363	0.0401737	0.047382	0.051602	0.0530777	0.0504932	0.0438556	0.0350333	0.026103	0.0173507	0.008666
rheumatoid_factor	good_health_females	3.61587	4.5037	1.60409	0.170955	13505	0.00189622	0.0251187	0.0483144	0.0706082	0.0899288	0.103523	0.110697	0.11221	0.10938	0.104298	0.0989486	0.0955373	0.0966283	0.101866	0.108596	0.113099	0.112724	0.106717	0.0956123	0.0800653	0.060982	0.0406362	0.0203063
SEMA7A	good_health_males	3.24173	4.04064	1.60398	0.180523	15544	-0.030875	-0.0212879	-0.0117304	-0.0022702	0.00628865	0.011336	0.0113675	0.00628766	-0.00210402	-0.0121645	-0.0223982	-0.0310411	-0.0369204	-0.0386514	-0.0370103	-0.0340292	-0.0312822	-0.0299236	-0.0283676	-0.0247405	-0.0190754	-0.0127584	-0.00637464
ITM2A	good_health_females	2.51485	3.14936	1.60381	0.197623	19298	-0.0407661	-0.0421431	-0.043517	-0.0448896	-0.0461908	-0.0476714	-0.0499695	-0.0536949	-0.0585288	-0.0637278	-0.0685511	-0.0722678	-0.0744036	-0.0746214	-0.072779	-0.0688754	-0.0633574	-0.056722	-0.0491957	-0.0405324	-0.0309123	-0.0206873	-0.010345
LYPD1	good_health_males	1.00025	1.0005	1.6038	0.205415	15544	0.0412675	0.0394727	0.0376779	0.0358831	0.0340883	0.0322936	0.030499	0.0287044	0.0269099	0.0251154	0.023321	0.0215266	0.0197324	0.0179383	0.0161442	0.0143503	0.0125564	0.0107626	0.0089689	0.00717516	0.0053814	0.0035876	0.0017938
MUC16	good_health_females	1.00022	1.00044	1.6037	0.205361	19298	0.0402591	0.038509	0.0367588	0.0350087	0.0332585	0.0315083	0.029758	0.0280077	0.0262574	0.024507	0.0227566	0.0210062	0.0192558	0.0175054	0.0157549	0.0140045	0.012254	0.0105035	0.00875292	0.00700234	0.00525176	0.00350117	0.00175059
WAS	good_health_females	2.09303	2.6254	1.60357	0.167609	19298	-0.0411027	-0.0439366	-0.0467676	-0.0496281	-0.0526091	-0.0557938	-0.0591259	-0.0622987	-0.0649411	-0.0667352	-0.0675279	-0.0672208	-0.0658262	-0.0634856	-0.0601664	-0.0557659	-0.0502136	-0.0436979	-0.0365116	-0.0289867	-0.0215477	-0.0143243	-0.00716095
CLASP1	good_health_females	1.00031	1.00061	1.59866	0.206069	19298	0.0394754	0.0377591	0.0360429	0.0343266	0.0326103	0.030894	0.0291778	0.0274615	0.0257453	0.0240292	0.022313	0.0205968	0.0188807	0.0171645	0.0154482	0.0137319	0.0120156	0.0102991	0.00858259	0.00686608	0.00514956	0.00343304	0.00171652
TOP2B	good_health_males	2.29037	2.86498	1.5981	0.227857	15544	0.0111363	0.00413153	-0.00287406	-0.00986217	-0.0167219	-0.0234512	-0.0301498	-0.0367387	-0.0425248	-0.0467346	-0.0490471	-0.0493334	-0.0476913	-0.0444577	-0.0400827	-0.0352167	-0.0301759	-0.0252712	-0.0208818	-0.016827	-0.0126785	-0.00846112	-0.00423135
IL25	good_health_males	1.00046	1.00092	1.59786	0.206264	15544	0.0413885	0.039588	0.0377876	0.0359871	0.0341867	0.0323864	0.0305863	0.0287863	0.0269865	0.0251868	0.0233871	0.0215875	0.0197879	0.0179885	0.0161893	0.0143902	0.0125912	0.0107924	0.00899372	0.00719504	0.00539633	0.00359756	0.00179878
SH3BP1	good_health_females	1.95681	2.45502	1.59557	0.208707	19298	-0.0303969	-0.0336459	-0.0368932	-0.0401532	-0.0434385	-0.0466434	-0.0496174	-0.0521451	-0.0540717	-0.0552018	-0.0553767	-0.0545147	-0.0526133	-0.0498382	-0.0463188	-0.04213	-0.0374826	-0.0325224	-0.0272755	-0.0218822	-0.0164407	-0.0109701	-0.00548667
CDH5	good_health_females	1.59585	1.98359	1.59492	0.227743	19298	0.0383844	0.0355412	0.0326958	0.0298208	0.0268786	0.0238628	0.0207373	0.0174857	0.0141267	0.0107539	0.0074776	0.00442994	0.00178997	-0.000348106	-0.00193713	-0.00296494	-0.00347187	-0.00354928	-0.00329027	-0.00278734	-0.00213099	-0.00142175	-0.000710727
CA7	good_health_males	1.0004	1.0008	1.59265	0.207033	15544	-0.0410551	-0.0392692	-0.0374832	-0.0356973	-0.0339115	-0.0321256	-0.0303398	-0.028554	-0.0267683	-0.0249827	-0.0231973	-0.021412	-0.0196268	-0.0178418	-0.016057	-0.0142724	-0.012488	-0.0107038	-0.00891982	-0.00713587	-0.00535191	-0.00356795	-0.00178397
AMBN	good_health_females	2.5956	3.24954	1.59231	0.186105	19298	-0.0906492	-0.0793576	-0.0680421	-0.0564404	-0.0447182	-0.0337129	-0.0245421	-0.0177644	-0.0131175	-0.0104348	-0.00983511	-0.0112972	-0.0141042	-0.0169997	-0.0193567	-0.0206207	-0.0204047	-0.0189939	-0.0168905	-0.0141387	-0.0108077	-0.00724333	-0.00362595
EIF5A	good_health_females	1.0001	1.0002	1.59197	0.20705	19298	0.0392303	0.0375246	0.0358189	0.0341133	0.0324076	0.0307019	0.0289962	0.0272905	0.0255849	0.0238793	0.0221737	0.0204681	0.0187626	0.017057	0.0153514	0.0136458	0.0119402	0.0102345	0.00852877	0.00682303	0.00511728	0.00341152	0.00170576
MENT	good_health_females	1.87117	2.34671	1.58838	0.226747	19298	0.0449858	0.0388448	0.0327014	0.0265569	0.0204849	0.0146886	0.00950126	0.00516317	0.00166986	-0.00107121	-0.00313217	-0.00461111	-0.00571393	-0.00652859	-0.0070848	-0.00736141	-0.00726127	-0.00675948	-0.00592628	-0.00487775	-0.00370748	-0.00247555	-0.00123686
TTR	good_health_males	2.15603	2.69849	1.58826	0.142921	15544	0.0252306	0.0222789	0.0193312	0.0164227	0.0135378	0.0105654	0.00722426	0.0031313	-0.0017894	-0.00711662	-0.012233	-0.0167447	-0.0205048	-0.0233768	-0.0252523	-0.0259978	-0.0255155	-0.0236238	-0.0204868	-0.0166138	-0.0124922	-0.00833292	-0.00416807
DNAJB8	good_health_females	2.0868	2.61765	1.58745	0.244564	19298	0.0418374	0.0351072	0.028377	0.0215926	0.014585	0.00736538	0.000227395	-0.00614819	-0.0111674	-0.0147165	-0.0169949	-0.0182617	-0.0186856	-0.0183824	-0.0174065	-0.015692	-0.0134395	-0.0109853	-0.00863638	-0.00661173	-0.00489149	-0.00325623	-0.00162881
SLC1A4	good_health_females	1.00011	1.00022	1.58694	0.207777	19298	0.0413312	0.039534	0.0377368	0.0359396	0.0341425	0.0323453	0.0305482	0.0287512	0.0269542	0.0251572	0.0233603	0.0215634	0.0197665	0.0179696	0.0161726	0.0143757	0.0125788	0.0107818	0.00898486	0.00718789	0.00539091	0.00359394	0.00179697
ABCA2	good_health_males	1.00027	1.00055	1.58478	0.20801	15544	-0.0394778	-0.0377619	-0.0360459	-0.0343299	-0.032614	-0.030898	-0.029182	-0.027466	-0.02575	-0.0240339	-0.0223178	-0.0206016	-0.0188854	-0.017169	-0.0154524	-0.0137357	-0.0120189	-0.0103019	-0.00858496	-0.00686795	-0.00515095	-0.00343396	-0.00171698
COLEC12	good_health_females	1.53288	1.89528	1.58447	0.153299	19298	-0.047456	-0.0468721	-0.0462891	-0.0457143	-0.0451588	-0.0446084	-0.0440097	-0.0432995	-0.0424403	-0.0414055	-0.0402044	-0.0387984	-0.0371167	-0.0350413	-0.0325017	-0.0295421	-0.0262345	-0.0226692	-0.0189575	-0.0151838	-0.0114	-0.00760301	-0.00380111
FCER2	good_health_females	2.72515	3.41008	1.58387	0.145676	19298	0.0864441	0.0776443	0.068848	0.0599025	0.0504603	0.040679	0.0313901	0.023489	0.0173696	0.0133588	0.0112561	0.0111707	0.0131091	0.0163907	0.0199205	0.0231191	0.0254162	0.0260208	0.0243411	0.020804	0.0160681	0.0107976	0.00539882
RAC3	good_health_females	1.93746	2.43066	1.58296	0.173512	19298	0.0364809	0.0309122	0.0253529	0.019841	0.0143489	0.00884444	0.00335629	-0.00203357	-0.00727535	-0.0120648	-0.0160452	-0.0190549	-0.021066	-0.0221708	-0.0224365	-0.02191	-0.0205869	-0.0185039	-0.0157616	-0.0126539	-0.0095005	-0.0063448	-0.00317344
SCIN	good_health_females	2.23914	2.80707	1.58292	0.238863	19298	-0.00979624	-0.0147188	-0.0196434	-0.0245819	-0.0294817	-0.034148	-0.0384177	-0.0421449	-0.0449008	-0.0463639	-0.0467335	-0.0460591	-0.0440863	-0.0407984	-0.0362607	-0.0306958	-0.0246743	-0.0189055	-0.0139032	-0.0100554	-0.00717386	-0.00472873	-0.00236261
BCL7A	good_health_males	2.08476	2.61006	1.58138	0.243833	15544	0.0351286	0.028552	0.021971	0.0152538	0.00820492	0.000937309	-0.00613669	-0.0124017	-0.0174742	-0.0212905	-0.0238545	-0.0251881	-0.0252808	-0.0242541	-0.0223517	-0.0198343	-0.0170742	-0.0144126	-0.0118665	-0.0093867	-0.00700166	-0.00466894	-0.00233502
MERTK	good_health_females	1.00029	1.00059	1.57736	0.209154	19298	0.0378932	0.0362454	0.0345976	0.0329498	0.031302	0.0296543	0.0280066	0.0263589	0.0247114	0.0230638	0.0214163	0.0197688	0.0181213	0.0164739	0.0148265	0.0131792	0.0115319	0.00988454	0.00823716	0.00658974	0.0049423	0.00329486	0.00164743
RP2	good_health_females	2.30843	2.89311	1.57662	0.265254	19298	0.0403875	0.0324489	0.024504	0.0164198	0.00806523	-0.000239392	-0.00793958	-0.0145162	-0.0193815	-0.0221576	-0.023247	-0.0230529	-0.0217321	-0.0197334	-0.017256	-0.0142529	-0.0111217	-0.00843048	-0.00638475	-0.00494598	-0.00381396	-0.00260895	-0.0013081
CREBZF	good_health_females	1.00035	1.00071	1.57591	0.2093	19298	0.0404815	0.0387218	0.036962	0.0352023	0.0334426	0.0316828	0.029923	0.0281632	0.0264035	0.0246437	0.0228838	0.0211238	0.0193636	0.0176034	0.0158431	0.0140828	0.0123225	0.0105622	0.00880195	0.00704163	0.00528127	0.00352086	0.00176043
DDX1	good_health_males	1.94222	2.43232	1.57306	0.261519	15544	0.0523023	0.0453532	0.0383972	0.0314533	0.0246433	0.0181172	0.0121148	0.00680763	0.0023332	-0.00111169	-0.00338766	-0.00458103	-0.00490576	-0.00457162	-0.00379152	-0.00294127	-0.00234812	-0.00212457	-0.00215448	-0.00215542	-0.0018748	-0.00132776	-0.000668333
SOX9	good_health_females	3.03695	3.79513	1.57232	0.15029	19298	-0.06227	-0.0503947	-0.0385051	-0.0267272	-0.0159862	-0.00663415	0.00140714	0.00801849	0.0140457	0.0204757	0.0259808	0.0286216	0.0271714	0.0217194	0.013777	0.00532155	-0.00150311	-0.00523977	-0.00593533	-0.00478169	-0.00341591	-0.00225416	-0.00112635
HRAS	good_health_females	1.00068	1.00135	1.56659	0.210713	19298	-0.0402778	-0.0385255	-0.0367732	-0.035021	-0.0332688	-0.0315168	-0.029765	-0.0280135	-0.0262623	-0.0245113	-0.0227606	-0.02101	-0.0192596	-0.0175093	-0.0157588	-0.0140083	-0.0122576	-0.0105068	-0.00875572	-0.0070046	-0.00525346	-0.00350231	-0.00175116
MCAM	good_health_males	1.68237	2.0984	1.56611	0.199962	15544	-0.0476913	-0.0481948	-0.0486948	-0.0491837	-0.0496865	-0.0501959	-0.0506682	-0.0510356	-0.0511942	-0.0509881	-0.0502531	-0.0488841	-0.0469256	-0.0444082	-0.0413843	-0.0378842	-0.0339193	-0.0295615	-0.0249068	-0.0200338	-0.0150309	-0.0100011	-0.0049984
KLRB1	good_health_females	1.92044	2.40919	1.56369	0.260492	19298	0.0521924	0.0467258	0.0412526	0.0357117	0.0300778	0.0244209	0.0189362	0.0139622	0.0097525	0.00650099	0.0042584	0.00291705	0.0023585	0.00245301	0.00292347	0.00343845	0.00373023	0.00364764	0.00324316	0.00263872	0.00196852	0.00129926	0.000647234
REEP4	good_health_males	2.60565	3.25581	1.56339	0.170057	15544	0.0788104	0.0670167	0.0552398	0.0437001	0.0325706	0.0219187	0.0124574	0.00440754	-0.00184618	-0.00577214	-0.00709049	-0.0059322	-0.00274925	0.00157428	0.00584833	0.00910517	0.0109517	0.0110602	0.00959843	0.00732996	0.00522914	0.00341821	0.00170613
GBP6	good_health_males	1.00044	1.00089	1.56326	0.211194	15544	0.0411824	0.0393917	0.037601	0.0358103	0.0340196	0.0322289	0.0304383	0.0286477	0.0268571	0.0250663	0.0232755	0.0214845	0.0196935	0.0179026	0.0161118	0.0143212	0.0125308	0.0107405	0.00895033	0.00716023	0.00537016	0.0035801	0.00179005
THAP12	good_health_females	2.21776	2.78051	1.5621	0.232898	19298	0.00466712	-0.00141342	-0.0074846	-0.0135079	-0.019592	-0.0257427	-0.0317071	-0.0372215	-0.0419747	-0.0456182	-0.0478962	-0.048577	-0.0475096	-0.0448501	-0.0408869	-0.036135	-0.0309977	-0.0257656	-0.020771	-0.0161514	-0.0119244	-0.00793147	-0.00396446
RAB37	good_health_males	1.51093	1.86223	1.55967	0.279533	15544	0.0520947	0.0475823	0.0430686	0.0385681	0.0341626	0.0299301	0.0259649	0.0223769	0.0192075	0.0164556	0.0141634	0.0123336	0.0109422	0.00991673	0.00909783	0.00831048	0.00745495	0.00651822	0.00551328	0.00443802	0.00332789	0.00221323	0.00110604
ALMS1	good_health_males	2.22899	2.78891	1.55874	0.157615	15544	-0.0940806	-0.0899671	-0.0858746	-0.0821167	-0.0792112	-0.0774402	-0.076645	-0.0766795	-0.0773308	-0.0782078	-0.0788616	-0.0788135	-0.0777643	-0.0755369	-0.0721712	-0.0678202	-0.0627403	-0.0567987	-0.0496121	-0.041007	-0.0312586	-0.0209332	-0.0104691
COL6A3	good_health_males	1.00025	1.00051	1.55779	0.211933	15544	0.0358675	0.0343087	0.03275	0.0311912	0.0296324	0.0280735	0.0265146	0.0249554	0.0233961	0.0218367	0.0202772	0.0187175	0.0171578	0.0155981	0.0140383	0.0124786	0.0109188	0.00935897	0.00779916	0.00623934	0.00467951	0.00311967	0.00155984
TOMM20	good_health_males	1.00041	1.00082	1.55671	0.21222	15544	0.0406489	0.0388804	0.037112	0.0353436	0.0335752	0.0318069	0.0300388	0.0282708	0.026503	0.0247355	0.0229682	0.0212011	0.0194342	0.0176674	0.0159007	0.0141341	0.0123674	0.0106007	0.00883396	0.00706716	0.00530037	0.00353358	0.00176679
LRTM1	good_health_males	1.00038	1.00075	1.55428	0.212476	15544	0.0403617	0.0386074	0.0368531	0.0350988	0.0333444	0.0315899	0.0298352	0.0280804	0.0263254	0.0245703	0.022815	0.0210597	0.0193044	0.0175491	0.0157938	0.0140386	0.0122835	0.0105284	0.00877344	0.00701862	0.0052639	0.00350925	0.00175463
FOXO3	good_health_males	2.05729	2.57593	1.55289	0.190052	15544	0.0311943	0.0255114	0.019822	0.0140695	0.0082152	0.00218334	-0.00396812	-0.0100267	-0.0157043	-0.0206682	-0.0246822	-0.0275636	-0.0290622	-0.0291528	-0.0279826	-0.0258185	-0.0228845	-0.0195811	-0.0163494	-0.0133015	-0.0101838	-0.00685082	-0.00342929
CLEC2L	good_health_males	1.00054	1.00109	1.55241	0.212578	15544	-0.0413271	-0.0395319	-0.0377366	-0.0359414	-0.0341462	-0.0323509	-0.0305556	-0.0287602	-0.0269647	-0.025169	-0.023373	-0.0215766	-0.0197799	-0.0179828	-0.0161853	-0.0143875	-0.0125896	-0.0107915	-0.00899323	-0.00719477	-0.00539617	-0.00359747	-0.00179874
RANBP2	good_health_females	1.00012	1.00024	1.55199	0.212834	19298	-0.0399554	-0.0382184	-0.0364814	-0.0347444	-0.0330074	-0.0312704	-0.0295334	-0.0277963	-0.0260592	-0.024322	-0.0225847	-0.0208474	-0.0191101	-0.0173728	-0.0156355	-0.0138982	-0.0121609	-0.0104236	-0.00868633	-0.00694905	-0.00521178	-0.00347452	-0.00173726
MRPS16	good_health_females	1.00039	1.00078	1.55031	0.213093	19298	0.0403344	0.0385807	0.0368269	0.0350731	0.0333193	0.0315654	0.0298116	0.0280577	0.0263039	0.0245502	0.0227965	0.0210428	0.0192892	0.0175356	0.0157821	0.0140286	0.0122751	0.0105216	0.00876808	0.00701452	0.00526092	0.00350728	0.00175364
GP2	good_health_females	2.42149	3.03347	1.54984	0.198077	19298	0.0226143	0.0132083	0.00381219	-0.00550796	-0.0145178	-0.0226573	-0.0294709	-0.0348197	-0.0386678	-0.0407606	-0.0408239	-0.0389043	-0.0354316	-0.0312877	-0.0270234	-0.022683	-0.0184905	-0.0148379	-0.0116183	-0.0087782	-0.0062682	-0.00406551	-0.00202493
IL1RAP	good_health_males	1.00015	1.00031	1.54837	0.21342	15544	0.0412323	0.0394392	0.0376462	0.0358532	0.0340601	0.0322671	0.0304741	0.0286811	0.0268881	0.0250952	0.0233023	0.0215094	0.0197166	0.0179238	0.0161311	0.0143385	0.012546	0.0107536	0.00896127	0.00716899	0.00537674	0.00358449	0.00179225
PAIP2B	good_health_males	2.17501	2.72202	1.54383	0.15575	15544	-0.0769986	-0.0759799	-0.0749472	-0.0738892	-0.0729374	-0.0722705	-0.0719495	-0.0723125	-0.0735514	-0.0752243	-0.0767195	-0.0774792	-0.0768162	-0.0743	-0.0700414	-0.0644672	-0.0579282	-0.0507655	-0.0431622	-0.0351325	-0.0266195	-0.0177937	-0.0088982
CD2	good_health_females	2.61691	3.27596	1.54261	0.238794	19298	-0.0381701	-0.0240417	-0.00993887	0.00384537	0.01647	0.0269798	0.0346702	0.0398212	0.0429518	0.044202	0.0435507	0.0414098	0.0386079	0.035834	0.0332785	0.0307875	0.0281755	0.0250141	0.0212961	0.0172381	0.0129911	0.0086394	0.00431177
NTF4	good_health_males	2.26826	2.83757	1.54033	0.165087	15544	-0.0351971	-0.0401833	-0.0451787	-0.0502428	-0.0553507	-0.0603872	-0.0650238	-0.069157	-0.0727402	-0.075834	-0.0784482	-0.0802221	-0.0804964	-0.0789018	-0.0756544	-0.0710954	-0.06536	-0.0584253	-0.0502799	-0.041122	-0.0312107	-0.0208638	-0.0104322
MYH7B	good_health_females	2.37424	2.97482	1.53844	0.239394	19298	0.054987	0.0456604	0.0363603	0.0271611	0.0180019	0.00887811	0.000126031	-0.00740305	-0.0128778	-0.0160285	-0.0171675	-0.0167492	-0.015231	-0.0127826	-0.00969836	-0.00662444	-0.00400601	-0.00191341	-0.000198874	0.00103421	0.00141193	0.00110012	0.00055553
EGFL7	good_health_females	1.64693	2.05346	1.53791	0.211278	19298	0.0465955	0.0466419	0.0466938	0.0467972	0.0469739	0.0471869	0.0474084	0.0476361	0.0477557	0.04756	0.0468244	0.0454269	0.0433717	0.0407416	0.0376118	0.0341252	0.0303507	0.0262728	0.0219778	0.0176142	0.0132258	0.00882669	0.0044148
VSTM2B	good_health_males	1.28304	1.51329	1.53368	0.154753	15544	-0.05374	-0.0523719	-0.0510031	-0.0496347	-0.0482695	-0.0468927	-0.0454737	-0.0439779	-0.0423606	-0.0405444	-0.0384807	-0.0361651	-0.0336056	-0.0308092	-0.02782	-0.0247285	-0.0216268	-0.0185683	-0.0155172	-0.0124416	-0.00934137	-0.00623079	-0.00311562
TBR1	good_health_males	3.16703	3.94887	1.53311	0.17612	15544	-0.0842614	-0.0753601	-0.0665081	-0.0582076	-0.0515415	-0.0473654	-0.0455815	-0.0463396	-0.0495086	-0.0543646	-0.060263	-0.0669826	-0.0739859	-0.0810331	-0.0871321	-0.0903827	-0.0889577	-0.0823709	-0.0717584	-0.0585005	-0.0440367	-0.0293074	-0.0146495
BABAM1	good_health_females	2.51522	3.14981	1.53286	0.187689	19298	0.0805231	0.0707806	0.0610413	0.0512725	0.041224	0.0310288	0.0216978	0.0139545	0.00829315	0.00503416	0.00392636	0.00446795	0.00597334	0.00791471	0.0102295	0.0128414	0.0149762	0.0157185	0.0148851	0.0128135	0.00991547	0.00666449	0.00333445
CD300LF	good_health_males	1.5628	1.93561	1.53096	0.17005	15544	-0.0549986	-0.054747	-0.0544943	-0.0542285	-0.0539313	-0.0535474	-0.0530394	-0.0523972	-0.051612	-0.0506607	-0.0494634	-0.0479051	-0.0458481	-0.043191	-0.0399611	-0.0362533	-0.0321757	-0.0278312	-0.0232987	-0.018671	-0.0140177	-0.00934363	-0.00467185
OFD1	good_health_females	2.26834	2.84333	1.5306	0.189847	19298	-0.00736834	-0.00158093	0.00421185	0.010018	0.015823	0.0216397	0.0273403	0.0330153	0.0385911	0.0437229	0.0478481	0.0503459	0.0510333	0.0499408	0.0471505	0.0428915	0.0377279	0.0321269	0.0264782	0.0210956	0.0158656	0.0105962	0.00529903
VSIG10	good_health_females	1.00067	1.00134	1.52945	0.216032	19298	0.0389313	0.0372395	0.0355477	0.0338559	0.0321641	0.0304724	0.0287807	0.0270889	0.0253971	0.0237052	0.0220131	0.0203208	0.0186281	0.016935	0.0152417	0.0135482	0.0118546	0.010161	0.00846742	0.00677391	0.00508044	0.00338697	0.00169349
SAP18	good_health_females	1.00016	1.00031	1.5294	0.21622	19298	0.0399417	0.038205	0.0364682	0.0347314	0.0329946	0.0312579	0.0295212	0.0277845	0.0260479	0.0243112	0.0225746	0.020838	0.0191014	0.0173648	0.0156282	0.0138917	0.0121552	0.0104187	0.00868228	0.00694581	0.00520935	0.0034729	0.00173645
APOD	good_health_females	1.00031	1.00063	1.52937	0.216235	19298	-0.0389928	-0.037297	-0.0356012	-0.0339054	-0.0322097	-0.030514	-0.0288183	-0.0271227	-0.0254272	-0.0237317	-0.0220363	-0.020341	-0.0186456	-0.0169503	-0.0152551	-0.0135599	-0.0118648	-0.0101697	-0.00847469	-0.00677974	-0.0050848	-0.00338986	-0.00169493
DTX2	good_health_females	2.43058	3.04475	1.52859	0.195427	19298	-0.0253844	-0.0302286	-0.0350728	-0.0398844	-0.0445307	-0.0489775	-0.0534263	-0.0579743	-0.0622856	-0.0660986	-0.0696067	-0.0729841	-0.0758753	-0.0776925	-0.0777656	-0.0754186	-0.0704856	-0.0633648	-0.0545246	-0.0444011	-0.0335898	-0.0224884	-0.0112515
PKD1	good_health_males	1.63933	2.04071	1.52717	0.20471	15544	0.0386209	0.0351447	0.0316638	0.0281675	0.0246573	0.0211021	0.0175176	0.0139212	0.0103014	0.00675194	0.00343884	0.000539046	-0.00188595	-0.00378156	-0.00514159	-0.00591944	-0.00609587	-0.00576816	-0.00508085	-0.00416771	-0.00315608	-0.00210745	-0.00105423
CFP	good_health_females	1.00121	1.00243	1.52402	0.216609	19298	0.0391522	0.0374532	0.0357541	0.0340551	0.0323559	0.0306567	0.0289573	0.0272575	0.0255572	0.0238564	0.022155	0.0204531	0.0187508	0.0170482	0.0153453	0.013642	0.0119382	0.0102339	0.00852893	0.00682346	0.00511769	0.00341181	0.00170591
NAGPA	good_health_males	2.34951	2.93826	1.52327	0.165964	15544	0.00443892	0.00177572	-0.000910875	-0.00373907	-0.00691842	-0.0106279	-0.0149212	-0.0200578	-0.0259514	-0.0321836	-0.0381934	-0.0432765	-0.0468712	-0.0485735	-0.0483752	-0.0462833	-0.0424501	-0.0374429	-0.0317131	-0.0254884	-0.0190995	-0.0127143	-0.00635673
CEACAM6	good_health_males	1.00046	1.00091	1.52248	0.217126	15544	-0.0379074	-0.03626	-0.0346126	-0.0329652	-0.0313178	-0.0296704	-0.028023	-0.0263757	-0.0247282	-0.0230807	-0.021433	-0.0197852	-0.0181373	-0.0164892	-0.0148409	-0.0131924	-0.0115437	-0.00989476	-0.00824571	-0.00659659	-0.00494744	-0.0032983	-0.00164915
RBFOX3	good_health_females	1.75752	2.20035	1.52156	0.239146	19298	-0.0315025	-0.0335054	-0.0355027	-0.0374307	-0.0391908	-0.0406424	-0.0415819	-0.0418354	-0.0413312	-0.0401463	-0.0385169	-0.0366279	-0.0345643	-0.0323065	-0.0297947	-0.0270344	-0.0240271	-0.0208095	-0.0174753	-0.0140932	-0.0106443	-0.0071186	-0.00356074
CFD	good_health_males	2.18526	2.73472	1.51951	0.183497	15544	-0.017387	-0.0226047	-0.0278271	-0.0330292	-0.038115	-0.0429844	-0.0476185	-0.051977	-0.0558804	-0.0590226	-0.0611871	-0.0621631	-0.0618228	-0.0601384	-0.0572601	-0.0533252	-0.0485115	-0.0428052	-0.0362288	-0.029009	-0.021637	-0.0143864	-0.00719164
CEACAM21	good_health_males	1.00018	1.00037	1.51923	0.217741	15544	-0.0404219	-0.0386644	-0.036907	-0.0351495	-0.0333921	-0.0316346	-0.0298772	-0.0281197	-0.0263622	-0.0246047	-0.0228471	-0.0210896	-0.019332	-0.0175744	-0.0158168	-0.0140592	-0.0123017	-0.0105443	-0.00878685	-0.00702947	-0.00527209	-0.00351473	-0.00175736
TK1	good_health_males	1.92204	2.40698	1.51809	0.259376	15544	-0.030355	-0.0330589	-0.0357658	-0.0384445	-0.041062	-0.0436411	-0.045986	-0.0479204	-0.0492105	-0.0496013	-0.04895	-0.0472074	-0.044387	-0.0406144	-0.0362005	-0.0315124	-0.0267771	-0.022267	-0.0182026	-0.0144981	-0.0108829	-0.00725739	-0.00363026
RUVBL1	good_health_males	1.00007	1.00014	1.51638	0.218176	15544	0.0398896	0.0381553	0.0364211	0.0346868	0.0329525	0.0312182	0.0294839	0.0277496	0.0260153	0.024281	0.0225467	0.0208124	0.0190781	0.0173438	0.0156095	0.0138752	0.0121408	0.0104064	0.00867206	0.00693766	0.00520325	0.00346883	0.00173442
CHCHD6	good_health_males	2.04939	2.56611	1.51283	0.198359	15544	-0.0368099	-0.0396805	-0.0425595	-0.0454972	-0.0485345	-0.0516737	-0.0548876	-0.0580534	-0.0607997	-0.0626875	-0.0634328	-0.0629282	-0.0613141	-0.0586671	-0.0550108	-0.0504972	-0.0453564	-0.039744	-0.0336948	-0.0272296	-0.0204947	-0.0136786	-0.00683975
BCAT2	good_health_males	1.27605	1.50178	1.51259	0.300714	15544	-0.0431895	-0.0402069	-0.0372244	-0.0342483	-0.0313078	-0.0284397	-0.0256737	-0.0230368	-0.0205719	-0.0183092	-0.0162733	-0.0144683	-0.0128817	-0.0114783	-0.0102136	-0.00904477	-0.00794404	-0.00687967	-0.00580477	-0.00468042	-0.00351733	-0.00234625	-0.00117318
MYL6B	good_health_females	1.43947	1.75906	1.5124	0.311501	19298	0.0378601	0.0348201	0.0317814	0.0287614	0.0257896	0.0228926	0.0200727	0.0172831	0.0144972	0.0117406	0.00908525	0.00665528	0.0045755	0.00290509	0.00165769	0.000796055	0.000231726	-0.000150863	-0.000380547	-0.000436393	-0.000358788	-0.000241072	-0.000120611
CR2	good_health_males	4.28603	5.31603	1.50963	0.162212	15544	-0.0660009	-0.043885	-0.0215893	0.00121316	0.0215403	0.0337685	0.0338056	0.0253024	0.0120612	-0.00509641	-0.021251	-0.029781	-0.0275784	-0.0180889	-0.00841271	-0.00201371	0.0003209	0.000151106	-0.000372889	0.000367162	0.00137552	0.00127788	0.00064909
CALCB	good_health_females	2.01939	2.53351	1.50876	0.24388	19298	-0.027792	-0.021185	-0.0145749	-0.00799274	-0.00154159	0.00463919	0.010409	0.0155541	0.0198757	0.023277	0.0256866	0.0270689	0.0274303	0.0269591	0.0258356	0.0241324	0.021927	0.019324	0.016395	0.0132735	0.0100674	0.006746	0.00337443
TMPRSS5	good_health_males	1.86609	2.33633	1.50874	0.176117	15544	-0.0705081	-0.0699022	-0.0692911	-0.0686496	-0.068048	-0.0676386	-0.0674218	-0.0673975	-0.0673909	-0.067138	-0.0665111	-0.0654375	-0.0639058	-0.0618218	-0.0590003	-0.0552996	-0.0506324	-0.0450134	-0.038531	-0.0313398	-0.0236988	-0.0158234	-0.00791198
CDC27	good_health_females	2.72325	3.40773	1.50666	0.184991	19298	0.0395023	0.0313364	0.0231898	0.014918	0.00593274	-0.00401362	-0.0142274	-0.0231572	-0.0292395	-0.0319367	-0.0317797	-0.0293871	-0.0254499	-0.0212287	-0.0171967	-0.0126984	-0.00806492	-0.0042981	-0.00181123	-0.000364353	0.000199053	0.000224883	0.000117413
CNTN5	good_health_females	2.60013	3.25515	1.5063	0.207749	19298	-0.0753744	-0.0729517	-0.0705188	-0.06815	-0.0659955	-0.0642012	-0.0631059	-0.0629053	-0.0640177	-0.0665352	-0.0699658	-0.0734133	-0.07576	-0.0766355	-0.0759305	-0.0731606	-0.0680619	-0.0610401	-0.0525892	-0.0429459	-0.0324002	-0.0215963	-0.0107984
EDA2R	good_health_females	1.00047	1.00093	1.50178	0.220258	19298	-0.0261551	-0.0250188	-0.0238825	-0.0227461	-0.0216098	-0.0204733	-0.0193368	-0.0182001	-0.0170633	-0.0159264	-0.0147894	-0.0136524	-0.0125152	-0.0113778	-0.0102403	-0.00910264	-0.00796491	-0.00682712	-0.00568931	-0.00455149	-0.00341364	-0.00227577	-0.00113788
MNAT1	good_health_males	1.61931	2.01355	1.49688	0.220352	15544	-0.0517559	-0.0519687	-0.0521811	-0.052397	-0.0526276	-0.0528672	-0.0530368	-0.0530792	-0.0529593	-0.0525475	-0.0516914	-0.0503197	-0.0483559	-0.0457723	-0.0425923	-0.0389261	-0.0348564	-0.030394	-0.0256255	-0.0206369	-0.0154917	-0.0103228	-0.00516136
HMCN2	good_health_males	1.37038	1.65277	1.49684	0.155167	15544	-0.0578526	-0.0564017	-0.054951	-0.0535066	-0.0521028	-0.0507808	-0.0495253	-0.0482719	-0.0469355	-0.0453935	-0.0435643	-0.0414096	-0.0389202	-0.0361077	-0.0330205	-0.0297181	-0.0262383	-0.0226369	-0.0189566	-0.0152173	-0.0114383	-0.00763324	-0.00381741
TRPV3	good_health_females	2.40809	3.01684	1.49411	0.216065	19298	-0.0224416	-0.0121558	-0.0018665	0.0082644	0.0177561	0.0261905	0.033106	0.0383365	0.0419112	0.0437713	0.0437323	0.0417599	0.0382543	0.0341332	0.0300077	0.026087	0.0223318	0.0187889	0.0154547	0.0122859	0.0091717	0.00610658	0.0030516
HRG	good_health_females	2.887	3.61022	1.4919	0.246007	19298	-0.0388623	-0.0278382	-0.016869	-0.00669268	0.00127388	0.00638972	0.00916764	0.0101	0.00898621	0.00569539	-8.4128e-05	-0.00733949	-0.0143097	-0.0201309	-0.0242378	-0.0261979	-0.0259224	-0.0239558	-0.0207745	-0.0168298	-0.0125539	-0.00830506	-0.00414965
SV2A	good_health_females	3.20578	4.00274	1.49134	0.201387	19298	0.108493	0.0982473	0.0880639	0.0780253	0.0682367	0.0598185	0.0535277	0.0499024	0.0500106	0.053843	0.060353	0.0685682	0.0769037	0.0829242	0.0845251	0.0822305	0.077324	0.0702923	0.0615057	0.0509698	0.0386869	0.0257119	0.0128477
CD101	good_health_males	2.75452	3.44016	1.49127	0.164506	15544	-0.0805869	-0.0849444	-0.0893311	-0.09362	-0.0971696	-0.0993046	-0.0994585	-0.0977797	-0.0954207	-0.0937741	-0.0939115	-0.0957006	-0.0979098	-0.099322	-0.0989419	-0.0959201	-0.0899675	-0.0811927	-0.0699439	-0.0571142	-0.04319	-0.028842	-0.0144282
SIRT1	good_health_males	1.63451	2.0342	1.4912	0.233016	15544	-0.0435487	-0.0443211	-0.0450893	-0.0458362	-0.0465159	-0.047072	-0.047428	-0.0475209	-0.0472807	-0.0465841	-0.0453114	-0.0433644	-0.040667	-0.0372912	-0.033463	-0.0294609	-0.0254761	-0.0215762	-0.0178271	-0.0142437	-0.0107187	-0.00715699	-0.00357929
ASAH2	good_health_females	1.3001	1.54175	1.49094	0.159678	19298	-0.052776	-0.0511517	-0.0495272	-0.047907	-0.0463091	-0.0447602	-0.0432608	-0.0417905	-0.0403189	-0.0387865	-0.0371313	-0.0352833	-0.0331963	-0.0308594	-0.028287	-0.0255118	-0.022574	-0.0195026	-0.0163339	-0.0131022	-0.00983896	-0.00656016	-0.00327995
PCDHB15	good_health_males	1.00042	1.00083	1.49093	0.221972	15544	0.0400638	0.0383233	0.0365827	0.0348421	0.0331014	0.0313605	0.0296194	0.027878	0.0261364	0.0243945	0.0226523	0.02091	0.0191675	0.0174249	0.0156822	0.0139396	0.012197	0.0104544	0.00871186	0.00696944	0.00522708	0.00348472	0.00174236
AKAP12	good_health_females	1.00015	1.0003	1.49039	0.222187	19298	-0.0382617	-0.0365979	-0.0349341	-0.0332703	-0.0316065	-0.0299427	-0.028279	-0.0266152	-0.0249515	-0.0232878	-0.0216242	-0.0199607	-0.0182972	-0.0166338	-0.0149704	-0.013307	-0.0116437	-0.00998028	-0.00831689	-0.00665351	-0.00499013	-0.00332675	-0.00166337
MARCO	good_health_males	1.00007	1.00014	1.48921	0.222367	15544	-0.0381558	-0.0364967	-0.0348376	-0.0331784	-0.0315193	-0.0298602	-0.0282011	-0.0265421	-0.0248831	-0.0232241	-0.0215651	-0.0199062	-0.0182473	-0.0165885	-0.0149297	-0.0132708	-0.011612	-0.0099532	-0.00829435	-0.00663549	-0.00497662	-0.00331775	-0.00165887
HEBP1	good_health_males	1.00067	1.00134	1.48712	0.222732	15544	0.0383685	0.0367002	0.0350318	0.0333634	0.031695	0.0300263	0.0283574	0.0266884	0.0250192	0.0233499	0.0216805	0.0200113	0.0183422	0.0166733	0.0150047	0.0133365	0.0116686	0.0100012	0.008334	0.00666705	0.00500023	0.00333348	0.00166674
RNASE4	good_health_males	2.28198	2.85457	1.48642	0.166552	15544	-0.0486426	-0.0504285	-0.0522239	-0.0540731	-0.0561442	-0.0584976	-0.0612073	-0.0643093	-0.0675447	-0.0706178	-0.0732052	-0.0748917	-0.0751328	-0.0735116	-0.0701782	-0.0653607	-0.0592098	-0.0518688	-0.0436803	-0.0350387	-0.0262835	-0.01754	-0.00877183
CDK5RAP3	good_health_males	1.84953	2.31531	1.48537	0.228841	15544	0.0380976	0.0316739	0.025252	0.0188866	0.0126916	0.00672606	0.0011217	-0.00396603	-0.00841461	-0.01206	-0.014824	-0.0167867	-0.0180272	-0.0186091	-0.01858	-0.0179647	-0.016777	-0.0150657	-0.0129361	-0.0105488	-0.00798268	-0.00533781	-0.00266973
IGF2BP3	good_health_females	1.00014	1.00028	1.48466	0.223051	19298	0.0387437	0.0370591	0.0353746	0.0336901	0.0320055	0.030321	0.0286365	0.0269519	0.0252675	0.023583	0.0218986	0.0202141	0.0185297	0.0168452	0.0151608	0.0134763	0.0117918	0.0101072	0.0084227	0.00673817	0.00505363	0.00336909	0.00168454
PDE1C	good_health_females	1.00018	1.00037	1.48176	0.223509	19298	0.0400301	0.0382896	0.0365491	0.0348086	0.0330682	0.0313277	0.0295872	0.0278467	0.0261062	0.0243657	0.0226252	0.0208847	0.0191442	0.0174038	0.0156634	0.013923	0.0121826	0.0104422	0.00870185	0.00696149	0.00522112	0.00348075	0.00174038
SLC51B	good_health_males	1.56666	1.94099	1.47962	0.181386	15544	-0.0482248	-0.0484998	-0.0487744	-0.0490444	-0.0492839	-0.0494286	-0.0494069	-0.0491245	-0.0484961	-0.0474886	-0.0460421	-0.0440853	-0.0416048	-0.0386491	-0.0352471	-0.0314864	-0.0275021	-0.0234685	-0.019488	-0.0155691	-0.011675	-0.00777939	-0.00388938
FNTA	good_health_males	2.21594	2.77274	1.47918	0.273552	15544	0.0290256	0.0227206	0.0164023	0.010031	0.00354114	-0.00324721	-0.0103007	-0.0171937	-0.0230784	-0.027362	-0.029922	-0.0306907	-0.029809	-0.0275734	-0.0245979	-0.0214425	-0.0182401	-0.0151199	-0.012318	-0.0098963	-0.00753165	-0.00505121	-0.002527
NPHS2	good_health_females	2.50876	3.14179	1.47917	0.19658	19298	-0.0265074	-0.0184471	-0.010371	-0.0021913	0.00605149	0.0142704	0.0223617	0.0297858	0.0357255	0.0396143	0.0410921	0.0398658	0.03645	0.0315954	0.026147	0.0210009	0.0167125	0.0131793	0.0103045	0.00770528	0.00539923	0.0035322	0.0017667
SMTN	good_health_females	2.13382	2.67618	1.47819	0.251035	19298	0.0189395	0.0131074	0.00727039	0.00127144	-0.00509326	-0.011722	-0.0183188	-0.024408	-0.0294634	-0.0331647	-0.0354319	-0.0363189	-0.0360217	-0.0349043	-0.0331237	-0.0306809	-0.0275404	-0.0238238	-0.0197711	-0.0156622	-0.0117229	-0.00785242	-0.00392938
FZD10	good_health_males	3.33299	4.15265	1.47758	0.221271	15544	-0.00116142	0.00232705	0.0058143	0.0091325	0.0116964	0.0122854	0.0119665	0.0117656	0.0126598	0.0159248	0.0220074	0.0304551	0.0406019	0.0504974	0.0575726	0.0589248	0.05333	0.0428907	0.0310951	0.0209121	0.0133246	0.00812993	0.00401472
ADGRD1	good_health_males	1.0004	1.00079	1.47654	0.224274	15544	0.0380703	0.0364154	0.0347605	0.0331057	0.0314507	0.0297957	0.0281407	0.0264855	0.0248304	0.0231753	0.0215203	0.0198653	0.0182103	0.0165552	0.0149	0.0132446	0.0115892	0.00993365	0.00827807	0.00662247	0.00496687	0.00331126	0.00165563
SHISA5	good_health_males	1.60492	1.99388	1.47447	0.247222	15544	0.0334595	0.0298565	0.0262529	0.0226666	0.0191195	0.015629	0.0122076	0.00891281	0.00583075	0.00305243	0.000629272	-0.00144234	-0.00312847	-0.00437869	-0.00522261	-0.00568708	-0.00577545	-0.00547189	-0.00479997	-0.00387998	-0.00288888	-0.00192285	-0.000961478
CXCL12	good_health_males	1.38882	1.68123	1.47327	0.160669	15544	0.0531082	0.0527047	0.0522988	0.0518582	0.051293	0.0505011	0.0494345	0.0480794	0.046448	0.0445553	0.0424059	0.0400242	0.0374547	0.0347298	0.0318431	0.0287782	0.0255196	0.0220844	0.018512	0.0148549	0.0111669	0.00745733	0.00372955
CREB3	good_health_males	1.70617	2.12992	1.4715	0.23761	15544	-0.0440101	-0.0384877	-0.0329606	-0.0274496	-0.0220774	-0.0169313	-0.0120542	-0.00752027	-0.00351166	-0.000160627	0.00247219	0.00444855	0.00582044	0.00663263	0.00702477	0.00706281	0.00672304	0.00604438	0.00518181	0.00419537	0.00312547	0.00207507	0.00103739
SIL1	good_health_males	2.63331	3.29008	1.47062	0.214036	15544	0.0597684	0.0491189	0.0384596	0.0278521	0.0172351	0.00671125	-0.00297666	-0.0115132	-0.0182378	-0.02216	-0.0228187	-0.0206476	-0.0165379	-0.0121945	-0.00903858	-0.00732618	-0.00682711	-0.00705985	-0.00734082	-0.00678921	-0.0053021	-0.00350121	-0.00174723
DOCK9	good_health_males	1.00033	1.00066	1.46783	0.225609	15544	0.0391635	0.0374613	0.0357592	0.034057	0.0323548	0.0306526	0.0289503	0.027248	0.0255457	0.0238434	0.022141	0.0204386	0.018736	0.0170333	0.0153304	0.0136273	0.011924	0.0102206	0.00851717	0.00681372	0.00511029	0.00340686	0.00170343
RNASE1	good_health_males	1.0001	1.00019	1.4665	0.225887	15544	-0.0352968	-0.0337624	-0.032228	-0.0306935	-0.0291591	-0.0276246	-0.0260902	-0.0245557	-0.0230212	-0.0214866	-0.019952	-0.0184174	-0.0168827	-0.015348	-0.0138133	-0.0122785	-0.0107438	-0.00920895	-0.00767413	-0.0061393	-0.00460447	-0.00306964	-0.00153482
NTF4	good_health_females	1.00027	1.00054	1.46482	0.226196	19298	0.0385572	0.0368807	0.0352041	0.0335276	0.0318511	0.0301745	0.0284979	0.0268213	0.0251446	0.0234678	0.021791	0.0201143	0.0184377	0.0167611	0.0150847	0.0134084	0.0117322	0.010056	0.00838	0.00670398	0.00502798	0.00335199	0.00167599
SLC4A1	good_health_females	2.39985	3.0066	1.46105	0.224569	19298	-0.0158009	-0.0231525	-0.0305041	-0.0378398	-0.04506	-0.0520349	-0.0584209	-0.0636404	-0.0670496	-0.0685278	-0.0682984	-0.0668746	-0.064902	-0.0630316	-0.0610658	-0.0583677	-0.0545822	-0.04939	-0.0427935	-0.0350757	-0.0267077	-0.0179211	-0.00896494
TTF2	good_health_males	1.00026	1.00052	1.45857	0.227114	15544	-0.0404304	-0.0386729	-0.0369154	-0.0351578	-0.0334003	-0.0316428	-0.0298854	-0.0281279	-0.0263704	-0.0246128	-0.0228552	-0.0210974	-0.0193396	-0.0175816	-0.0158235	-0.0140654	-0.0123072	-0.0105491	-0.00879091	-0.00703276	-0.00527458	-0.00351639	-0.00175819
ADAMTS4	good_health_females	1.91081	2.39701	1.45728	0.282033	19298	-0.0223142	-0.0259897	-0.0296693	-0.0333504	-0.0369353	-0.0402893	-0.0431332	-0.0451741	-0.0462385	-0.0463596	-0.0455953	-0.0439469	-0.0415836	-0.0387715	-0.0356416	-0.0322661	-0.0285384	-0.0245611	-0.0204188	-0.0162408	-0.0121532	-0.00809595	-0.00404823
KLK12	good_health_females	2.11712	2.65541	1.45642	0.188473	19298	-0.0425316	-0.0446293	-0.0467397	-0.0489313	-0.0512497	-0.0536789	-0.056237	-0.0588948	-0.0614808	-0.0636095	-0.0649489	-0.0653732	-0.0647002	-0.062629	-0.0590223	-0.0539869	-0.0478246	-0.0409421	-0.0337497	-0.0267383	-0.0199939	-0.0133238	-0.00666329
RAPGEF2	good_health_males	1.7222	2.15102	1.45556	0.245681	15544	0.0471373	0.0423155	0.0374905	0.0326474	0.027754	0.0227447	0.0177116	0.0128279	0.00837197	0.00461782	0.00175161	-0.000221176	-0.001422	-0.00201732	-0.00220963	-0.00221602	-0.00214756	-0.00209684	-0.00207819	-0.00198553	-0.00165642	-0.00113514	-0.000568391
MYOM1	good_health_males	1.00027	1.00054	1.44789	0.228824	15544	-0.0403161	-0.0385635	-0.0368109	-0.0350582	-0.0333057	-0.0315531	-0.0298005	-0.028048	-0.0262955	-0.0245429	-0.0227904	-0.0210378	-0.0192852	-0.0175325	-0.0157796	-0.0140267	-0.0122736	-0.0105205	-0.00876717	-0.0070138	-0.00526037	-0.00350691	-0.00175346
CELA3A	good_health_males	2.26199	2.82981	1.44232	0.33002	15544	0.0216253	0.0132043	0.00480606	-0.00340219	-0.0112324	-0.0186227	-0.0254022	-0.0311591	-0.0354746	-0.0379878	-0.0383212	-0.036684	-0.033858	-0.0303556	-0.0265516	-0.0227722	-0.0193577	-0.0164783	-0.0138966	-0.0112392	-0.0084472	-0.00564063	-0.0028228
MTSS1	good_health_males	2.44151	3.05232	1.44143	0.243249	15544	-0.00254689	-0.0119721	-0.0213971	-0.0307091	-0.0393839	-0.0471028	-0.0535735	-0.0582743	-0.0605883	-0.0602943	-0.057746	-0.053679	-0.0490296	-0.0446856	-0.0409192	-0.0376357	-0.0342303	-0.0304053	-0.0262928	-0.0217443	-0.0165428	-0.011048	-0.00552438
TERF1	good_health_males	1.53682	1.89909	1.43988	0.182645	15544	-0.0519914	-0.0514887	-0.0509864	-0.0505047	-0.0501081	-0.0497931	-0.0494462	-0.0489161	-0.0480921	-0.0469002	-0.0452738	-0.0431449	-0.0404517	-0.0372042	-0.0335287	-0.0296246	-0.0256926	-0.0218585	-0.0181456	-0.0145148	-0.0108896	-0.0072584	-0.00362904
GPD1	good_health_males	3.2755	4.08211	1.43951	0.214292	15544	0.103832	0.103191	0.102498	0.101603	0.100226	0.0982542	0.0957648	0.0924962	0.0894191	0.0875457	0.0880015	0.0911176	0.0962614	0.102888	0.109272	0.113191	0.112482	0.105955	0.093458	0.0767689	0.0582358	0.03897	0.0194941
SIGLEC9	good_health_males	3.39884	4.23338	1.43837	0.235657	15544	-0.0990705	-0.0863991	-0.0737627	-0.061196	-0.0491877	-0.0392941	-0.0338868	-0.0348881	-0.0418146	-0.0525808	-0.0636284	-0.0717951	-0.0757098	-0.0753717	-0.0720323	-0.0670624	-0.0613985	-0.0556553	-0.048791	-0.0401258	-0.0302751	-0.0201655	-0.0100771
UNG	good_health_females	4.00118	4.97484	1.43674	0.225095	19298	-0.020109	-0.0299107	-0.0397465	-0.0500365	-0.059467	-0.0642727	-0.0624111	-0.055604	-0.0459898	-0.0371878	-0.0338561	-0.0357413	-0.0418858	-0.0524401	-0.0658215	-0.0763851	-0.0801683	-0.0778257	-0.0689925	-0.0548266	-0.0395332	-0.0258806	-0.0129374
FSHB	good_health_females	2.68215	3.35683	1.43574	0.272186	19298	0.0156116	0.00747281	-0.000673581	-0.00880441	-0.0166808	-0.0238497	-0.0297688	-0.033814	-0.0356407	-0.0351707	-0.0326005	-0.0285235	-0.0240624	-0.019973	-0.0164778	-0.0142373	-0.013044	-0.0122387	-0.0112856	-0.00981785	-0.00777116	-0.00529407	-0.00265524
PDGFRA	good_health_males	1.68686	2.10436	1.43425	0.222219	15544	-0.0388277	-0.0342798	-0.0297305	-0.0251788	-0.020665	-0.0163503	-0.0123214	-0.00858821	-0.00513277	-0.00190949	0.00112053	0.00390659	0.00625102	0.0080534	0.00925665	0.00978323	0.00963399	0.00892344	0.00782472	0.0064624	0.0049535	0.0033377	0.0016711
NGFR	good_health_males	1.88861	2.36484	1.4327	0.241988	15544	0.0352134	0.0388949	0.0425582	0.046047	0.0491854	0.0517568	0.0536623	0.0548417	0.0553003	0.0551512	0.054537	0.0534988	0.0519127	0.0495431	0.0462925	0.0421401	0.0372001	0.0318413	0.0264353	0.021148	0.0159285	0.0106456	0.00532347
DPP4	good_health_females	2.12632	2.66685	1.43181	0.237599	19298	0.000793577	-0.0053845	-0.0115582	-0.017696	-0.0236875	-0.0293814	-0.0345543	-0.0389233	-0.0424445	-0.0451983	-0.0470889	-0.0480753	-0.0480777	-0.0470091	-0.0447147	-0.041275	-0.03691	-0.0320515	-0.027044	-0.0219182	-0.0166175	-0.0111164	-0.00555889
TSLP	good_health_females	1.00029	1.00059	1.43057	0.231606	19298	0.0382877	0.0366236	0.0349595	0.0332954	0.0316312	0.0299671	0.0283029	0.0266386	0.0249743	0.0233099	0.0216453	0.0199807	0.0183159	0.0166511	0.0149863	0.0133213	0.0116563	0.00999122	0.00832606	0.00666085	0.00499564	0.00333043	0.00166521
gamma_glutamyltransferase	good_health_females	1.00093	1.00185	1.43021	0.231694	126040	0.00981296	0.00938629	0.00895963	0.00853298	0.00810634	0.00767969	0.00725303	0.00682634	0.00639961	0.00597284	0.00554605	0.00511925	0.00469246	0.00426569	0.00383895	0.00341226	0.00298563	0.00255904	0.00213247	0.00170594	0.00127943	0.000852949	0.000426475
EIF1AX	good_health_females	1.84034	2.30736	1.42984	0.24849	19298	0.0401615	0.034225	0.0282912	0.0223822	0.0165642	0.0109163	0.00557387	0.00072749	-0.00337559	-0.00662521	-0.00912014	-0.0108918	-0.0120456	-0.0128022	-0.0132107	-0.0131155	-0.0124291	-0.0111745	-0.00945543	-0.00748955	-0.00552966	-0.00366334	-0.00183092
SAG	good_health_females	2.15207	2.69888	1.42299	0.240223	19298	0.0097035	0.00408563	-0.00153451	-0.00719825	-0.01303	-0.0191244	-0.0252285	-0.0308555	-0.03549	-0.0390435	-0.0415837	-0.0429131	-0.0430349	-0.0419678	-0.039716	-0.0363266	-0.0320262	-0.0271527	-0.0220393	-0.0170218	-0.0123698	-0.00813297	-0.00406238
CELA2A	good_health_females	2.23719	2.80465	1.42175	0.173967	19298	0.0165303	0.0131466	0.00975859	0.00640066	0.00303548	-0.00037647	-0.00379196	-0.0076021	-0.0120653	-0.0169675	-0.021784	-0.0260856	-0.0296358	-0.0322024	-0.0335292	-0.0333055	-0.0314273	-0.0281594	-0.0238997	-0.0190643	-0.0141325	-0.00936165	-0.00467609
FBP1	good_health_males	1.00009	1.00019	1.41969	0.233488	15544	0.038421	0.0367504	0.0350797	0.0334091	0.0317385	0.0300678	0.0283972	0.0267265	0.0250559	0.0233853	0.0217147	0.0200441	0.0183736	0.0167032	0.0150327	0.0133623	0.011692	0.0100216	0.00835135	0.00668107	0.0050108	0.00334053	0.00167027
GUSB	good_health_males	3.50236	4.36019	1.41849	0.211809	15544	0.0389185	0.0385833	0.0382496	0.0379662	0.0374158	0.0352941	0.0305638	0.022204	0.0129276	0.00607544	0.00336234	0.00475047	0.00937819	0.0172872	0.0275089	0.0378857	0.0464045	0.0512843	0.0505197	0.0443266	0.0347666	0.0234574	0.0117422
CALCB	good_health_males	2.2801	2.85224	1.41846	0.193832	15544	-0.0937616	-0.0899592	-0.0861583	-0.082423	-0.0789459	-0.0759895	-0.0736418	-0.0719913	-0.0710476	-0.0708002	-0.071217	-0.0720709	-0.0728307	-0.0727698	-0.0714965	-0.0686848	-0.064275	-0.0582292	-0.0504942	-0.041456	-0.031568	-0.0211702	-0.0105892
PDIA2	good_health_females	2.54987	3.19281	1.41816	0.202088	19298	-0.0596579	-0.0517705	-0.0438813	-0.0359962	-0.0279624	-0.0194002	-0.0105342	-0.00205802	0.00528927	0.0107177	0.0135926	0.0137404	0.0114141	0.00762383	0.00374069	0.000570296	-0.00160392	-0.00283225	-0.00297891	-0.00257563	-0.00192855	-0.00127399	-0.00063518
PNPT1	good_health_females	1.54908	1.91825	1.41812	0.309114	19298	0.0374264	0.0337831	0.0301367	0.0264647	0.0227419	0.0189873	0.0152823	0.0117774	0.00859841	0.00579366	0.00334078	0.00115816	-0.000761213	-0.00231926	-0.00341476	-0.0039976	-0.00411306	-0.00385611	-0.00335688	-0.00275138	-0.00209984	-0.00141636	-0.000709545
IL22	good_health_females	2.51635	3.15122	1.41752	0.23135	19298	-0.0131924	-0.0102335	-0.00727482	-0.00455753	-0.00261087	-0.00180304	-0.00248021	-0.00471592	-0.00807069	-0.0121277	-0.0165759	-0.0211719	-0.0259916	-0.0305513	-0.0339377	-0.0355704	-0.0352618	-0.0330549	-0.0291896	-0.0241908	-0.0185411	-0.0124978	-0.00625827
CEACAM3	good_health_females	1.00027	1.00055	1.41689	0.233957	19298	-0.0375591	-0.0359259	-0.0342927	-0.0326595	-0.0310262	-0.029393	-0.0277597	-0.0261264	-0.024493	-0.0228596	-0.0212262	-0.019593	-0.0179598	-0.0163268	-0.0146938	-0.013061	-0.0114282	-0.00979548	-0.00816286	-0.00653029	-0.00489772	-0.00326515	-0.00163258
SCN3B	good_health_males	3.44829	4.29397	1.41669	0.202721	15544	-0.110261	-0.110276	-0.110106	-0.109033	-0.107634	-0.106088	-0.104233	-0.102675	-0.102625	-0.104672	-0.108707	-0.11466	-0.121898	-0.129118	-0.13428	-0.136668	-0.136014	-0.13195	-0.122586	-0.106135	-0.0828666	-0.0559429	-0.0280157
CDKL5	good_health_females	1.00014	1.00027	1.41637	0.234038	19298	-0.0387316	-0.0370474	-0.0353631	-0.0336789	-0.0319946	-0.0303104	-0.0286261	-0.0269419	-0.0252577	-0.0235736	-0.0218895	-0.0202055	-0.0185216	-0.0168377	-0.0151539	-0.01347	-0.0117862	-0.0101024	-0.00841867	-0.00673491	-0.00505117	-0.00336744	-0.00168372
CASC3	good_health_males	2.24753	2.81189	1.41614	0.330663	15544	0.0401918	0.0324016	0.0246116	0.0168237	0.00911006	0.00158001	-0.00553103	-0.0119547	-0.0172517	-0.0209824	-0.0227869	-0.0226528	-0.0208193	-0.0178803	-0.0145246	-0.0113523	-0.00865461	-0.00670891	-0.00551687	-0.00466138	-0.00364745	-0.00246877	-0.00123617
BMP6	good_health_females	2.24198	2.81059	1.41347	0.189772	19298	0.0252638	0.0301885	0.0351182	0.0400389	0.0448751	0.0495235	0.053894	0.0578239	0.0614408	0.0648104	0.0676352	0.069552	0.0703065	0.0694876	0.0669162	0.0628168	0.0574658	0.0509244	0.0434353	0.0351948	0.0264516	0.0176133	0.0088032
FSHB	good_health_males	1.77252	2.21657	1.41322	0.220034	15544	0.0204333	0.0181492	0.0158615	0.0135345	0.0111216	0.00860651	0.00601856	0.00343509	0.000963353	-0.0012835	-0.00324298	-0.00488263	-0.00609782	-0.00680275	-0.00703319	-0.00686991	-0.00640106	-0.00573356	-0.00493546	-0.00402613	-0.00303754	-0.00202409	-0.00101196
MICB_MICA	good_health_females	2.02305	2.53809	1.41295	0.272087	19298	0.0150035	0.0202206	0.0254442	0.0306727	0.0358143	0.0405743	0.0446514	0.0478899	0.0502529	0.0516779	0.052112	0.0516161	0.0502662	0.0481389	0.0451416	0.0414069	0.0372042	0.0326792	0.0278171	0.0226531	0.0171958	0.0115091	0.0057578
IL17RA	good_health_females	2.1796	2.7331	1.40962	0.279333	19298	0.0111845	0.005594	2.1974e-06	-0.00568336	-0.0115888	-0.0176582	-0.0236558	-0.0292455	-0.0337853	-0.0369222	-0.0387022	-0.0392417	-0.0387071	-0.0371959	-0.0345849	-0.0308131	-0.0262749	-0.0216049	-0.0173175	-0.0135229	-0.0100932	-0.00675006	-0.00337644
COPB2	good_health_males	2.07256	2.59492	1.40948	0.314346	15544	-0.0135935	-0.0199572	-0.0263253	-0.0326488	-0.0386793	-0.0440977	-0.0485038	-0.051751	-0.0537765	-0.0544973	-0.0539622	-0.052306	-0.0497192	-0.0464816	-0.0429967	-0.039491	-0.0357368	-0.0315783	-0.0269395	-0.0218486	-0.0164713	-0.010978	-0.00548736
TEF	good_health_males	2.42909	3.03693	1.40716	0.235374	15544	0.067164	0.0557024	0.0442351	0.0327304	0.0214984	0.0114485	0.00334145	-0.00270175	-0.00689253	-0.00941216	-0.0105865	-0.0106288	-0.00940856	-0.00688137	-0.0034544	-1.09908e-06	0.00277651	0.00424399	0.00450846	0.00401337	0.00307468	0.00201181	0.000999217
RGL2	good_health_females	2.33977	2.93202	1.39999	0.316123	19298	0.0266846	0.0171212	0.00757033	-0.00179887	-0.0106606	-0.0184834	-0.0249193	-0.0296654	-0.0326014	-0.0336889	-0.0330631	-0.031145	-0.0282153	-0.024609	-0.0207172	-0.0169384	-0.0135973	-0.0108957	-0.00874898	-0.00690813	-0.00515609	-0.00342512	-0.00171312
NUP50	good_health_females	1.00044	1.00089	1.3961	0.237283	19298	-0.0383555	-0.0366882	-0.0350209	-0.0333536	-0.0316863	-0.0300191	-0.0283521	-0.0266851	-0.0250182	-0.0233511	-0.021684	-0.0200167	-0.0183493	-0.0166816	-0.0150138	-0.0133458	-0.0116777	-0.0100095	-0.00834128	-0.00667301	-0.00500475	-0.00333649	-0.00166825
MSLNL	good_health_males	1.00039	1.00077	1.39436	0.237653	15544	-0.0379172	-0.0362685	-0.0346199	-0.0329712	-0.0313226	-0.029674	-0.0280255	-0.0263771	-0.0247286	-0.0230803	-0.0214319	-0.0197835	-0.0181352	-0.0164868	-0.0148383	-0.0131898	-0.0115412	-0.00989258	-0.00824392	-0.00659522	-0.00494646	-0.00329765	-0.00164882
CD3E	good_health_females	1.90454	2.38908	1.39294	0.252058	19298	0.0288844	0.0322717	0.0356552	0.039006	0.0422859	0.0454278	0.0482808	0.0506568	0.0524352	0.0535073	0.0537884	0.0531511	0.051572	0.0491558	0.0459587	0.0420414	0.0375195	0.0325527	0.0273849	0.0220802	0.016648	0.0111198	0.00556005
BHLHE40	good_health_males	1.00027	1.00055	1.39276	0.238032	15544	-0.0385729	-0.036895	-0.035217	-0.0335391	-0.0318612	-0.0301834	-0.0285056	-0.0268279	-0.0251502	-0.0234727	-0.0217953	-0.0201181	-0.0184409	-0.0167639	-0.015087	-0.0134103	-0.0117337	-0.0100573	-0.00838105	-0.00670482	-0.00502861	-0.00335241	-0.0016762
CIT	good_health_males	1.00041	1.00082	1.39224	0.238068	15544	0.0381135	0.0364564	0.0347992	0.033142	0.0314848	0.0298274	0.0281699	0.0265122	0.0248545	0.0231969	0.0215393	0.0198818	0.0182245	0.0165672	0.0149101	0.013253	0.011596	0.00993911	0.00828235	0.00662574	0.00496925	0.00331282	0.00165641
SAA4	good_health_males	1.00019	1.00039	1.3906	0.238329	15544	-0.0394959	-0.0377785	-0.0360612	-0.0343438	-0.0326265	-0.0309091	-0.0291918	-0.0274745	-0.0257571	-0.0240397	-0.0223224	-0.020605	-0.0188877	-0.0171704	-0.0154532	-0.013736	-0.0120189	-0.0103018	-0.00858482	-0.00686783	-0.00515086	-0.00343391	-0.00171695
ITGAM	good_health_males	3.06098	3.8184	1.39046	0.226762	15544	-0.0304138	-0.0281485	-0.0259518	-0.0242818	-0.0233901	-0.0240935	-0.0271896	-0.0328414	-0.0403986	-0.047819	-0.0526841	-0.053428	-0.0502808	-0.0436407	-0.0348009	-0.0255008	-0.0172703	-0.0114551	-0.00828899	-0.00687322	-0.00554975	-0.00379288	-0.00189993
PRKAG3	good_health_males	1.00277	1.00553	1.38968	0.237238	15544	-0.038787	-0.03711	-0.0354329	-0.0337558	-0.0320785	-0.0304011	-0.0287234	-0.027045	-0.0253657	-0.023685	-0.0220024	-0.020318	-0.0186319	-0.0169439	-0.0152545	-0.0135638	-0.0118718	-0.0101786	-0.00848406	-0.00678834	-0.00509172	-0.00339459	-0.0016973
TCP11	good_health_females	1.81694	2.27733	1.38697	0.280759	19298	0.0494794	0.0430068	0.0365308	0.0300891	0.023956	0.0183402	0.0132386	0.00864976	0.00459735	0.00108246	-0.00180024	-0.0038787	-0.00509747	-0.00545714	-0.00511683	-0.00437882	-0.0035328	-0.00272051	-0.00205805	-0.00153681	-0.00107499	-0.00068352	-0.000340372
FCRL6	good_health_males	1.00019	1.00039	1.38652	0.238987	15544	-0.0382433	-0.0365805	-0.0349177	-0.033255	-0.0315922	-0.0299295	-0.0282668	-0.0266042	-0.0249416	-0.023279	-0.0216164	-0.0199539	-0.0182913	-0.0166287	-0.014966	-0.0133033	-0.0116405	-0.00997766	-0.00831476	-0.00665183	-0.00498888	-0.00332592	-0.00166296
CLEC5A	good_health_females	1.0004	1.00081	1.38599	0.239166	19298	0.0323633	0.0309554	0.0295476	0.0281397	0.0267319	0.0253241	0.0239164	0.0225087	0.0211011	0.0196937	0.0182865	0.0168794	0.0154726	0.0140659	0.0126592	0.0112527	0.00984611	0.00843954	0.00703294	0.00562634	0.00421975	0.00281317	0.00140658
TEK	good_health_females	1.57764	1.95831	1.38567	0.294871	19298	0.0332349	0.0307336	0.0282326	0.0257059	0.0230896	0.0203391	0.0174155	0.0143332	0.0111921	0.00813387	0.00525922	0.00269426	0.000539092	-0.00117052	-0.00238614	-0.00308247	-0.00330391	-0.00312113	-0.00267442	-0.0021286	-0.00157664	-0.00104187	-0.000520319
CD34	good_health_females	1.69592	2.11919	1.38313	0.22823	19298	0.036254	0.0323189	0.0283862	0.0244629	0.0205958	0.0168209	0.0131196	0.00947427	0.00587918	0.00237237	-0.000900164	-0.00381193	-0.00620025	-0.00792588	-0.00894282	-0.00930878	-0.00909087	-0.00845233	-0.00748777	-0.00622069	-0.0047435	-0.00317666	-0.0015897
CXADR	good_health_females	2.09478	2.62758	1.38296	0.198988	19298	0.022051	0.0161193	0.0101951	0.00433899	-0.00144147	-0.00712848	-0.0126417	-0.0178501	-0.0224981	-0.0264163	-0.0298047	-0.0328122	-0.035357	-0.0370731	-0.0376576	-0.0369555	-0.0349621	-0.0318507	-0.0278881	-0.0231199	-0.0176875	-0.011892	-0.00595396
DKKL1	good_health_females	1.90006	2.3834	1.38128	0.247606	19298	0.0326442	0.0281293	0.0236037	0.0189628	0.0140567	0.00882186	0.00339867	-0.00194193	-0.00675076	-0.0107285	-0.0137704	-0.0158425	-0.0170211	-0.0174163	-0.0171403	-0.0163259	-0.0150939	-0.0135556	-0.011737	-0.00962888	-0.0072881	-0.00485714	-0.00242676
MUCL3	good_health_males	2.84484	3.55182	1.38051	0.251933	15544	-0.0446863	-0.03749	-0.0303157	-0.023508	-0.0177933	-0.0134814	-0.0106796	-0.0097198	-0.011144	-0.0153765	-0.0219769	-0.0297299	-0.0374853	-0.0437344	-0.0474357	-0.0486	-0.0474568	-0.0442524	-0.0392678	-0.0328807	-0.0252507	-0.0169427	-0.00846766
EFNB2	good_health_females	2.24018	2.80835	1.38036	0.2462	19298	0.0115353	0.00281848	-0.00590219	-0.0145676	-0.0228175	-0.0302032	-0.0363542	-0.0412698	-0.0450254	-0.047763	-0.0498035	-0.0511922	-0.0518763	-0.0516642	-0.0503402	-0.0479249	-0.0445553	-0.040164	-0.0347063	-0.028292	-0.0212318	-0.0141027	-0.00704962
RCOR1	good_health_males	1.00011	1.00022	1.37949	0.240194	15544	-0.0382062	-0.036545	-0.0348838	-0.0332226	-0.0315614	-0.0299002	-0.0282391	-0.026578	-0.0249169	-0.0232559	-0.0215949	-0.0199339	-0.0182728	-0.0166118	-0.0149507	-0.0132896	-0.0116284	-0.0099672	-0.008306	-0.00664481	-0.00498361	-0.00332241	-0.0016612
PHOSPHO1	good_health_females	3.22722	4.02906	1.37685	0.24296	19298	0.123774	0.107263	0.0907814	0.074385	0.058537	0.0450642	0.0357752	0.030822	0.0291785	0.0301433	0.0323092	0.0346479	0.0368704	0.0389826	0.0411469	0.0438412	0.0468604	0.0477861	0.0450098	0.0391027	0.0306804	0.0207845	0.010406
NENF	good_health_males	2.41106	3.01456	1.3764	0.239001	15544	-0.0177329	-0.0212736	-0.0248258	-0.0285863	-0.032942	-0.0378002	-0.0422237	-0.0455259	-0.047333	-0.0473017	-0.0454963	-0.0420402	-0.0369753	-0.030448	-0.0233826	-0.0172379	-0.0128169	-0.0100752	-0.00838594	-0.00713449	-0.00568784	-0.00389396	-0.00195364
EIF2S2	good_health_males	2.19455	2.74624	1.37633	0.268279	15544	-0.00504857	-0.0102611	-0.0154847	-0.0208302	-0.026509	-0.0325197	-0.0385319	-0.0443274	-0.0495085	-0.0534522	-0.0557053	-0.0561547	-0.0548706	-0.0521043	-0.0483581	-0.0441598	-0.0396754	-0.0350667	-0.030292	-0.025072	-0.0192072	-0.0128883	-0.00644834
PGLYRP4	good_health_females	1.43536	1.75292	1.37629	0.355015	19298	0.0409793	0.0371735	0.0333681	0.0295917	0.0259087	0.0223799	0.0190513	0.0159669	0.0131596	0.0106524	0.00845431	0.00657646	0.00503486	0.00382061	0.0029008	0.00222148	0.00173007	0.00137896	0.00112227	0.000904194	0.000687115	0.000463325	0.000231739
THOP1	good_health_females	1.00026	1.00053	1.37568	0.240862	19298	-0.0338997	-0.0324256	-0.0309514	-0.0294772	-0.028003	-0.0265289	-0.0250549	-0.0235809	-0.0221069	-0.0206329	-0.0191591	-0.0176853	-0.0162116	-0.014738	-0.0132644	-0.0117908	-0.0103171	-0.00884335	-0.00736956	-0.00589571	-0.00442181	-0.00294788	-0.00147394
STX16	good_health_males	2.18764	2.73767	1.37547	0.203284	15544	0.00164435	-0.0038609	-0.00937909	-0.0150151	-0.020885	-0.0270225	-0.032916	-0.0382915	-0.0430622	-0.0471168	-0.050355	-0.0527505	-0.0541189	-0.054201	-0.0529279	-0.0502771	-0.0460517	-0.0403989	-0.0338742	-0.0270977	-0.0203514	-0.0135833	-0.00679301
CTAG1A_CTAG1B	good_health_females	1.00032	1.00064	1.37412	0.241071	19298	0.0378019	0.0361584	0.034515	0.0328716	0.0312281	0.0295847	0.0279414	0.026298	0.0246547	0.0230114	0.021368	0.0197246	0.0180811	0.0164375	0.0147939	0.0131502	0.0115064	0.00986265	0.00821888	0.00657513	0.00493136	0.00328758	0.00164379
IL3	good_health_males	4.12751	5.12325	1.37327	0.228326	15544	0.0432911	0.0173003	-0.00860798	-0.0326211	-0.051371	-0.0632955	-0.0700716	-0.0709874	-0.0644622	-0.0518556	-0.038191	-0.0296272	-0.0291082	-0.0366152	-0.0484224	-0.0592028	-0.0654759	-0.0652833	-0.0614874	-0.0549864	-0.0443432	-0.0301182	-0.0150779
VMO1	good_health_males	2.9595	3.69336	1.37159	0.333095	15544	0.02522	0.0113348	-0.00250407	-0.015663	-0.0275029	-0.0382727	-0.0475652	-0.0539348	-0.0561349	-0.0540723	-0.0489009	-0.0428801	-0.0377031	-0.0341073	-0.0320058	-0.0310513	-0.0308733	-0.0308571	-0.0293555	-0.0256885	-0.0202603	-0.0139044	-0.00698554
TMOD4	good_health_females	1.89877	2.38177	1.37155	0.200579	19298	-0.0316309	-0.028963	-0.0262898	-0.0235398	-0.0205583	-0.017184	-0.0132847	-0.0088801	-0.00426704	0.000281058	0.00456597	0.00840095	0.0115906	0.0139482	0.015331	0.0158118	0.0154927	0.0144497	0.0128363	0.010745	0.00826606	0.00557314	0.00278993
ALDH2	good_health_females	1.83873	2.30529	1.37054	0.230956	19298	-0.0435492	-0.045267	-0.04698	-0.0486709	-0.0503677	-0.0521195	-0.0538208	-0.055294	-0.0563364	-0.0568283	-0.0567723	-0.056037	-0.0545363	-0.0522474	-0.0492314	-0.0455448	-0.0411966	-0.03624	-0.0307241	-0.024798	-0.0186547	-0.0124439	-0.00622192
CA6	good_health_females	2.09519	2.6281	1.36911	0.347398	19298	0.0169912	0.010391	0.0038013	-0.00270944	-0.00899743	-0.0149151	-0.0202624	-0.0246865	-0.0280259	-0.0302741	-0.0313741	-0.0313895	-0.030405	-0.0285414	-0.0260701	-0.0232246	-0.0201837	-0.0171827	-0.0144211	-0.0117675	-0.00893495	-0.00595518	-0.00297578
EIF1AX	good_health_males	1.88475	2.35996	1.3689	0.243572	15544	0.0323309	0.0269485	0.0215745	0.0162412	0.0108964	0.00554827	0.00033213	-0.00472637	-0.00952269	-0.0137152	-0.017055	-0.0194638	-0.0208763	-0.0212239	-0.0206955	-0.0196354	-0.0183157	-0.0168206	-0.0149873	-0.0126673	-0.00981846	-0.00661886	-0.00331279
PECR	good_health_males	1.00035	1.00071	1.3682	0.242196	15544	-0.0375527	-0.0359193	-0.0342858	-0.0326524	-0.031019	-0.0293856	-0.0277523	-0.0261191	-0.024486	-0.022853	-0.02122	-0.019587	-0.0179541	-0.0163213	-0.0146887	-0.0130562	-0.011424	-0.00979188	-0.00815989	-0.00652795	-0.00489598	-0.003264	-0.001632
GHR	good_health_males	1.00015	1.00029	1.36812	0.242189	15544	-0.0376452	-0.036008	-0.0343707	-0.0327336	-0.0310964	-0.0294592	-0.0278222	-0.0261851	-0.0245482	-0.0229112	-0.0212744	-0.0196376	-0.0180009	-0.0163643	-0.0147277	-0.0130912	-0.0114547	-0.00981822	-0.00818181	-0.00654543	-0.00490906	-0.00327271	-0.00163635
CRYBB2	good_health_females	1.814	2.27355	1.36766	0.2686	19298	-0.0352698	-0.0298701	-0.0244718	-0.0190955	-0.0137864	-0.00863153	-0.00370408	0.000842139	0.00479096	0.00798208	0.0104021	0.012141	0.0132129	0.0135995	0.0134602	0.0128953	0.0119957	0.0107871	0.00928287	0.00756558	0.00572704	0.00383181	0.00191643
DNAJA1	good_health_females	3.85772	4.80009	1.36635	0.183782	19298	0.113526	0.10943	0.105413	0.101679	0.0975914	0.093088	0.0886911	0.0848306	0.0819203	0.0802639	0.0804191	0.0831402	0.088539	0.0971442	0.107552	0.117961	0.126337	0.129194	0.124235	0.110137	0.0872901	0.0592349	0.0296484
SCN2B	good_health_males	1.00029	1.00058	1.36506	0.242683	15544	-0.036985	-0.0353768	-0.0337686	-0.0321605	-0.0305523	-0.0289442	-0.027336	-0.0257278	-0.0241196	-0.0225115	-0.0209034	-0.0192953	-0.0176873	-0.0160792	-0.0144712	-0.0128633	-0.0112555	-0.00964768	-0.00803984	-0.00643195	-0.00482398	-0.00321599	-0.001608
ECHDC3	good_health_males	1.60587	1.99519	1.36252	0.272873	15544	0.0402471	0.0361411	0.0320338	0.0279203	0.0237815	0.0195942	0.0154049	0.0113808	0.00773436	0.00458262	0.00200002	3.91899e-05	-0.00135506	-0.00231625	-0.00292005	-0.00320215	-0.00313479	-0.00278894	-0.00230871	-0.00180717	-0.00132237	-0.000865637	-0.000431456
NPL	good_health_females	2.64856	3.3152	1.36168	0.236987	19298	-0.0845544	-0.0745453	-0.064546	-0.0547338	-0.0455236	-0.0374329	-0.0305505	-0.024825	-0.0204652	-0.0180619	-0.0180413	-0.0198945	-0.0227769	-0.0259627	-0.0283043	-0.0289254	-0.0278654	-0.025678	-0.0228168	-0.0194148	-0.0152723	-0.0103463	-0.00517917
CDK1	good_health_females	1.00008	1.00015	1.36104	0.243371	19298	0.037121	0.035507	0.0338931	0.0322791	0.0306652	0.0290512	0.0274372	0.0258233	0.0242093	0.0225953	0.0209813	0.0193673	0.0177533	0.0161393	0.0145253	0.0129114	0.0112974	0.00968351	0.00806958	0.00645566	0.00484174	0.00322783	0.00161391
VCPKMT	good_health_females	1.00038	1.00076	1.35828	0.243914	19298	0.0381877	0.0365264	0.0348651	0.0332037	0.0315424	0.0298811	0.0282199	0.0265589	0.0248982	0.0232377	0.0215775	0.0199175	0.0182577	0.016598	0.0149383	0.0132786	0.0116189	0.00995907	0.0082992	0.00663933	0.00497948	0.00331964	0.00165982
RALB	good_health_females	2.21133	2.77252	1.35725	0.366379	19298	0.0301932	0.0223872	0.0145792	0.00676651	-0.000943055	-0.00817849	-0.0145345	-0.0197551	-0.0235731	-0.0256581	-0.0260653	-0.0253104	-0.0238061	-0.0218218	-0.0192972	-0.0161474	-0.0127973	-0.00968387	-0.00698031	-0.00480545	-0.00316988	-0.00200743	-0.000998944
NPHS1	good_health_males	1.00036	1.00073	1.35606	0.244175	15544	0.0384368	0.0367658	0.0350949	0.033424	0.0317531	0.0300823	0.0284115	0.0267406	0.0250698	0.0233989	0.0217279	0.0200569	0.0183858	0.0167146	0.0150433	0.013372	0.0117005	0.0100291	0.00835754	0.00668599	0.00501447	0.00334298	0.00167149
OGT	good_health_males	1.11127	1.21399	1.35479	0.205507	15544	-0.0466678	-0.0450503	-0.0434323	-0.0418095	-0.0401781	-0.0385301	-0.0368506	-0.0351331	-0.0333809	-0.0315891	-0.0297427	-0.0278304	-0.0258451	-0.0237765	-0.0216198	-0.0193855	-0.0170906	-0.0147498	-0.0123607	-0.00992631	-0.00746009	-0.00497681	-0.0024886
GALNT3	good_health_females	2.96951	3.71202	1.35131	0.209701	19298	0.0426892	0.0344573	0.0262117	0.0179601	0.00974327	0.00164112	-0.00603793	-0.0128002	-0.0175783	-0.0186792	-0.0158405	-0.00970664	-0.0017803	0.00625564	0.0129523	0.0174499	0.0194837	0.0193586	0.0178686	0.0153652	0.0120756	0.00825454	0.00413897
ST8SIA1	good_health_males	2.08044	2.6047	1.34889	0.227497	15544	0.0113576	0.00559341	-0.000175729	-0.00605123	-0.0121397	-0.0183524	-0.0243846	-0.0299415	-0.0349202	-0.0391232	-0.0424512	-0.0448711	-0.0461168	-0.0458318	-0.0440787	-0.0412277	-0.0376305	-0.0333752	-0.0284851	-0.0231331	-0.0174893	-0.0116855	-0.00584445
GAD1	good_health_males	1.00048	1.00095	1.34883	0.245567	15544	-0.0384065	-0.036736	-0.0350654	-0.0333948	-0.0317243	-0.0300538	-0.0283834	-0.0267128	-0.0250424	-0.023372	-0.0217018	-0.0200318	-0.018362	-0.0166924	-0.0150232	-0.0133541	-0.011685	-0.0100159	-0.00834675	-0.00667746	-0.0050081	-0.00333874	-0.00166937
TOP1MT	good_health_males	1.00025	1.0005	1.34872	0.245493	15544	-0.037889	-0.0362416	-0.0345942	-0.0329469	-0.0312995	-0.0296522	-0.028005	-0.0263578	-0.0247105	-0.0230633	-0.0214161	-0.019769	-0.0181218	-0.0164746	-0.0148274	-0.01318	-0.0115327	-0.00988522	-0.00823774	-0.00659023	-0.00494269	-0.00329513	-0.00164756
EDNRB	good_health_females	2.12728	2.66804	1.34811	0.367121	19298	0.0425446	0.0350306	0.0275148	0.0200023	0.0125704	0.00529428	-0.00149774	-0.00719202	-0.0113331	-0.0139094	-0.0151558	-0.0153277	-0.0147231	-0.0135799	-0.0118737	-0.00960192	-0.00716666	-0.00503645	-0.00333336	-0.0020796	-0.00125996	-0.000781679	-0.000391403
OLFM4	good_health_males	2.37944	2.97536	1.34768	0.227731	15544	0.0173135	0.0239523	0.0305817	0.0370774	0.0430856	0.0483563	0.0528081	0.0566074	0.0600788	0.0634988	0.0668821	0.0698153	0.0717832	0.0725054	0.0719261	0.0698515	0.0658972	0.0597044	0.0513953	0.0416614	0.0313901	0.020937	0.0104639
CHEK2	good_health_males	2.11272	2.64477	1.34581	0.248772	15544	0.00119815	-0.00499011	-0.0111618	-0.0171738	-0.0229167	-0.0283798	-0.0335489	-0.03827	-0.0423486	-0.0456502	-0.0480973	-0.0495785	-0.0497445	-0.0483787	-0.0456376	-0.0418363	-0.0371025	-0.0317348	-0.0262468	-0.0208893	-0.0156262	-0.010422	-0.00521369
GOT1	good_health_females	1.17711	1.33314	1.34508	0.200981	19298	0.0404009	0.0391788	0.0379561	0.0367265	0.0354766	0.0341943	0.0328667	0.0314762	0.0300042	0.0284278	0.0267209	0.0248688	0.0228812	0.0207901	0.0186414	0.0164841	0.0143428	0.0122239	0.0101308	0.00807008	0.00603886	0.00402363	0.00201182
LEP	good_health_males	1.00056	1.00111	1.34336	0.246339	15544	-0.0327523	-0.0313293	-0.0299063	-0.0284833	-0.0270603	-0.0256371	-0.0242138	-0.0227903	-0.0213665	-0.0199424	-0.018518	-0.0170934	-0.0156686	-0.0142438	-0.0128188	-0.011394	-0.0099692	-0.00854459	-0.00712019	-0.00569599	-0.00427194	-0.00284795	-0.00142397
SCARB1	good_health_males	2.05908	2.57816	1.34295	0.277613	15544	0.0337616	0.025245	0.0167402	0.00842217	0.000591207	-0.00647813	-0.0124709	-0.0173025	-0.0211003	-0.024088	-0.0263138	-0.0277198	-0.0284422	-0.0287489	-0.0286998	-0.0281571	-0.0268789	-0.0247956	-0.0218206	-0.0180197	-0.0137004	-0.00917457	-0.00458901
SOX2	good_health_females	1.00049	1.00098	1.34229	0.24669	19298	-0.037196	-0.0355781	-0.0339603	-0.0323425	-0.0307247	-0.0291069	-0.0274892	-0.0258715	-0.0242538	-0.0226363	-0.0210188	-0.0194015	-0.0177844	-0.0161673	-0.0145503	-0.0129335	-0.0113168	-0.00970011	-0.00808348	-0.00646681	-0.00485011	-0.00323341	-0.0016167
TCP11	good_health_males	2.8865	3.60328	1.34206	0.276858	15544	-0.0673369	-0.0598647	-0.0524078	-0.0452885	-0.0394277	-0.0354897	-0.0334662	-0.0334914	-0.035883	-0.0405487	-0.0469127	-0.0543222	-0.0609379	-0.0652952	-0.0673423	-0.0671779	-0.0644428	-0.0590596	-0.0512876	-0.0418279	-0.0315606	-0.0210124	-0.0104976
HLA_DRA	good_health_males	2.39406	2.99349	1.34112	0.240469	15544	-0.0184584	-0.02312	-0.027773	-0.0323826	-0.0370119	-0.0416756	-0.0460732	-0.0500316	-0.0536791	-0.057055	-0.0603844	-0.063522	-0.0662147	-0.0682863	-0.0690573	-0.0677704	-0.0640525	-0.0580176	-0.0500563	-0.0407397	-0.0307045	-0.0204811	-0.0102433
CLEC4C	good_health_males	1.0005	1.001	1.33685	0.247693	15544	0.038577	0.0368982	0.0352194	0.0335407	0.031862	0.0301834	0.0285051	0.026827	0.0251494	0.0234721	0.0217951	0.0201184	0.018442	0.0167657	0.0150894	0.0134131	0.0117367	0.0100602	0.00838354	0.00670687	0.00503018	0.00335345	0.00167673
NFATC3	good_health_males	1.00011	1.00022	1.33677	0.24764	15544	0.0386663	0.036985	0.0353037	0.0336224	0.0319411	0.0302598	0.0285784	0.0268971	0.0252158	0.0235345	0.0218532	0.020172	0.0184908	0.0168096	0.0151285	0.0134474	0.0117664	0.0100854	0.00840449	0.00672358	0.00504268	0.00336179	0.00168089
KIAA1549	good_health_males	1.86639	2.33672	1.33433	0.319228	15544	0.046176	0.0404404	0.0347032	0.0289154	0.0230739	0.0172493	0.0115878	0.00639013	0.00207238	-0.00114907	-0.0032725	-0.00440463	-0.00473203	-0.00447039	-0.00386173	-0.00307217	-0.00218086	-0.00134769	-0.000703005	-0.000288886	-7.9475e-05	-7.84813e-07	2.59539e-06
SOWAHA	good_health_females	1.00066	1.00132	1.33332	0.248071	19298	-0.0374344	-0.0358084	-0.0341825	-0.0325565	-0.0309304	-0.0293041	-0.0276776	-0.0260506	-0.0244234	-0.0227958	-0.0211681	-0.0195403	-0.0179124	-0.0162845	-0.0146565	-0.0130284	-0.0114001	-0.00977169	-0.0081431	-0.00651443	-0.00488578	-0.00325718	-0.00162859
STAM	good_health_males	2.08823	2.61438	1.33266	0.210184	15544	0.016145	0.0114815	0.00681017	0.0020996	-0.00274936	-0.00787054	-0.0132483	-0.0188207	-0.0243077	-0.02938	-0.0336925	-0.0368546	-0.0386101	-0.0389988	-0.0382951	-0.0367168	-0.0342296	-0.030939	-0.0269152	-0.0222153	-0.0169171	-0.0113125	-0.00565821
FAM171B	good_health_males	2.42411	3.03074	1.3324	0.257352	15544	-0.0233641	-0.0251426	-0.0269032	-0.0285229	-0.0301448	-0.0320541	-0.0345626	-0.0379846	-0.0423328	-0.0471064	-0.0518045	-0.0562108	-0.0600351	-0.0625693	-0.0632853	-0.0621431	-0.0593029	-0.0548187	-0.0483704	-0.0400325	-0.0305049	-0.0204094	-0.0102067
SERPINC1	good_health_females	1.00081	1.00162	1.33185	0.248171	19298	0.0351959	0.0336685	0.0321411	0.0306137	0.0290861	0.0275583	0.0260302	0.0245016	0.0229725	0.0214428	0.0199126	0.0183819	0.0168508	0.0153195	0.0137881	0.0122564	0.0107245	0.00919261	0.00766058	0.0061285	0.00459639	0.00306426	0.00153213
SLIRP	good_health_males	1.00074	1.00148	1.33085	0.248875	15544	0.03832	0.0366515	0.0349829	0.0333142	0.0316455	0.029977	0.0283088	0.0266411	0.0249739	0.0233072	0.021641	0.0199752	0.0183099	0.0166449	0.0149803	0.0133158	0.0116514	0.00998704	0.00832266	0.00665822	0.00499369	0.00332912	0.00166456
MYOM1	good_health_females	1.36419	1.64399	1.32912	0.183437	19298	-0.0495824	-0.0490422	-0.0485022	-0.0479492	-0.0473288	-0.0465818	-0.0456617	-0.0445374	-0.0431752	-0.0415424	-0.0396244	-0.0374248	-0.0349891	-0.0323875	-0.0296262	-0.0266984	-0.0236322	-0.0204716	-0.0172312	-0.0138948	-0.0104624	-0.00698206	-0.00349148
NAGA	good_health_males	1.00016	1.00031	1.32853	0.249115	15544	0.0382244	0.036562	0.0348997	0.0332373	0.031575	0.0299127	0.0282504	0.0265882	0.0249261	0.0232641	0.0216022	0.0199403	0.0182786	0.0166169	0.0149553	0.0132937	0.011632	0.00997038	0.00830869	0.00664697	0.00498522	0.00332348	0.00166174
COL9A2	good_health_females	2.08052	2.60982	1.3277	0.247449	19298	0.0158687	0.00968274	0.00349874	-0.00266515	-0.00878375	-0.0148051	-0.0205818	-0.0258073	-0.0302745	-0.0338957	-0.0367952	-0.0390114	-0.0402278	-0.040128	-0.0385776	-0.0357158	-0.0319592	-0.027705	-0.0231147	-0.0184481	-0.0138257	-0.00922171	-0.00461154
PTPN9	good_health_females	1.00017	1.00035	1.32609	0.249486	19298	-0.0359041	-0.0343433	-0.0327826	-0.0312218	-0.029661	-0.0281002	-0.0265393	-0.0249784	-0.0234174	-0.0218563	-0.0202952	-0.018734	-0.0171727	-0.0156115	-0.0140503	-0.0124891	-0.0109279	-0.00936677	-0.00780561	-0.00624448	-0.00468336	-0.00312224	-0.00156112
HEPACAM2	good_health_females	3.42529	4.27188	1.32515	0.274985	19298	-0.0789405	-0.0617781	-0.0446272	-0.0282411	-0.0148209	-0.0063827	-0.00369071	-0.00528039	-0.00983981	-0.0156881	-0.0209947	-0.0257127	-0.0298092	-0.0342461	-0.039366	-0.0446002	-0.0474037	-0.0457002	-0.0399076	-0.0317523	-0.0230994	-0.0153049	-0.00764818
ITPRIP	good_health_females	1.54911	1.9183	1.32229	0.335018	19298	0.0340957	0.0306916	0.0272853	0.023872	0.0204507	0.017033	0.0136663	0.0103709	0.00718637	0.00422319	0.0015794	-0.000747246	-0.00270725	-0.00414981	-0.00500437	-0.00536916	-0.00534969	-0.00500799	-0.00439356	-0.00360233	-0.00272322	-0.00182156	-0.000911498
IZUMO1	good_health_females	2.14713	2.69274	1.31956	0.286239	19298	-0.0020686	0.00480055	0.0116689	0.0184846	0.0250592	0.0312569	0.0368736	0.0417165	0.0455565	0.0482908	0.0498179	0.050123	0.0493547	0.0478082	0.0458766	0.0435925	0.0406009	0.0365568	0.0314938	0.025743	0.0195812	0.0131317	0.00656992
CPVL	good_health_females	2.14634	2.69175	1.3164	0.201832	19298	0.0165135	0.0121083	0.00770783	0.00329607	-0.00128532	-0.00607385	-0.0109743	-0.0158465	-0.0205954	-0.0250877	-0.0293498	-0.0332932	-0.0363821	-0.0380944	-0.0381928	-0.0366788	-0.0337829	-0.0299695	-0.0256663	-0.0209406	-0.0158797	-0.0106333	-0.00531824
BPIFB2	good_health_females	1.65629	2.06611	1.31579	0.289603	19298	0.0318791	0.0330754	0.03427	0.0354333	0.0364889	0.0372824	0.0376849	0.0376044	0.0370268	0.0359649	0.0343689	0.0321833	0.029436	0.0262903	0.0229676	0.0196606	0.0165558	0.0137267	0.0110854	0.00862244	0.00634184	0.00420024	0.00209942
IL13RA1	good_health_females	1.50786	1.85946	1.31304	0.355039	19298	0.0356887	0.032269	0.02885	0.0254322	0.0220483	0.0187783	0.0156955	0.01284	0.0102124	0.00782235	0.00568757	0.00388841	0.00248756	0.00149768	0.000893211	0.000618708	0.000578689	0.000630792	0.000664706	0.000619011	0.000493945	0.000337074	0.000169356
PRSS2	good_health_males	3.31593	4.13172	1.31174	0.243312	15544	0.0749494	0.0571706	0.039509	0.0228844	0.00830641	-0.00361582	-0.0130857	-0.0192926	-0.0209439	-0.0174443	-0.00881264	0.0022277	0.0116509	0.0170759	0.0186055	0.0175792	0.0152319	0.0122969	0.0091993	0.00686443	0.00510595	0.00337363	0.00167998
IGSF3	good_health_females	1.90051	2.38397	1.31101	0.302353	19298	0.032459	0.0269207	0.0213896	0.0158918	0.0105141	0.00541135	0.000722297	-0.00337466	-0.00680403	-0.00945715	-0.0112811	-0.0123148	-0.0127787	-0.0129933	-0.0130818	-0.012948	-0.0124542	-0.0115584	-0.0102465	-0.00848879	-0.00642759	-0.00427817	-0.0021391
ALPP	good_health_females	3.18187	3.97337	1.31054	0.24228	19298	-0.0846858	-0.0789903	-0.0732883	-0.067432	-0.0611904	-0.0543525	-0.0470934	-0.0407577	-0.0369764	-0.0370909	-0.0402533	-0.0446307	-0.0491906	-0.0533483	-0.0565094	-0.0581921	-0.0574472	-0.0537006	-0.0468763	-0.0381285	-0.0287886	-0.0193971	-0.00972203
GNPDA1	good_health_females	1.00075	1.0015	1.30925	0.252269	19298	0.0364555	0.0348723	0.0332892	0.031706	0.0301227	0.0285394	0.0269561	0.0253727	0.0237891	0.0222051	0.0206206	0.0190358	0.0174504	0.0158647	0.0142785	0.0126922	0.0111057	0.00951911	0.00793252	0.00634596	0.00475945	0.00317297	0.00158649
ERMAP	good_health_males	2.66496	3.32929	1.30478	0.250412	15544	0.0100459	0.003194	-0.00368266	-0.0107022	-0.0180905	-0.0262391	-0.0350228	-0.0434015	-0.0496895	-0.0526661	-0.0523265	-0.0494506	-0.0448707	-0.039598	-0.0345318	-0.0303567	-0.0269571	-0.0239873	-0.0214112	-0.0186895	-0.0148094	-0.0100497	-0.00503275
BRD3	good_health_females	2.16944	2.72047	1.30341	0.263427	19298	-0.00943769	-0.015352	-0.0212688	-0.0272154	-0.0331291	-0.0386336	-0.0433421	-0.0470457	-0.0496542	-0.0513508	-0.0525281	-0.0533094	-0.0534094	-0.052406	-0.0501383	-0.0464935	-0.041473	-0.0355677	-0.0293185	-0.0232112	-0.0173209	-0.0115337	-0.0057665
ZNRD2	good_health_females	1.835	2.30052	1.30199	0.237477	19298	0.0304496	0.0263729	0.0222972	0.0181783	0.0139021	0.00946789	0.00499597	0.000611594	-0.00353619	-0.00728822	-0.0105754	-0.0133041	-0.0153401	-0.0166384	-0.0171627	-0.0168668	-0.0157916	-0.014058	-0.0118896	-0.00956381	-0.00723228	-0.00485245	-0.00242804
FGF6	good_health_females	1.00043	1.00085	1.30105	0.253997	19298	0.0370429	0.0354324	0.033822	0.0322115	0.0306011	0.0289907	0.0273802	0.0257698	0.0241593	0.0225489	0.0209385	0.019328	0.0177175	0.0161071	0.0144966	0.0128862	0.0112756	0.00966502	0.0080543	0.00644349	0.00483263	0.00322175	0.00161087
MET	good_health_males	3.394	4.22745	1.29812	0.266326	15544	-0.0565376	-0.0503431	-0.0441026	-0.0375885	-0.0310438	-0.0251448	-0.0205873	-0.0189862	-0.0224628	-0.030864	-0.0421274	-0.0533407	-0.0613658	-0.0644622	-0.0638289	-0.0617717	-0.0599008	-0.058628	-0.055596	-0.0483309	-0.0373392	-0.0248784	-0.0124276
LRRC25	good_health_females	1.33108	1.59168	1.29718	0.371826	19298	-0.0361391	-0.0332658	-0.030392	-0.0275259	-0.0246978	-0.0219357	-0.0192707	-0.0167559	-0.0144468	-0.01238	-0.0105842	-0.00904567	-0.00772839	-0.00658163	-0.00556108	-0.00464879	-0.0038269	-0.00309188	-0.0024456	-0.00187617	-0.00137153	-0.000907607	-0.000453657
PSMC3	good_health_males	2.20778	2.76263	1.29569	0.208352	15544	-0.014452	-0.00932821	-0.00419593	0.000957376	0.00605215	0.0110368	0.0161586	0.021413	0.0265117	0.0313275	0.0356508	0.0392218	0.0418448	0.0434601	0.0439855	0.0430894	0.0402973	0.03551	0.0294204	0.0230151	0.016949	0.0112278	0.00561245
SELL	good_health_males	2.1028	2.63247	1.2941	0.212123	15544	0.0171463	0.013526	0.00988844	0.00615386	0.00219699	-0.00222748	-0.00729529	-0.0129091	-0.0186262	-0.023882	-0.0283735	-0.0318123	-0.034055	-0.0350196	-0.0348297	-0.0335624	-0.0312716	-0.0281707	-0.0243622	-0.0199263	-0.0150413	-0.0100287	-0.00501425
NPPB	good_health_males	1.85901	2.32736	1.29371	0.322893	15544	-0.0388899	-0.0326904	-0.0264927	-0.0203147	-0.0142739	-0.00858808	-0.00341916	0.00120741	0.00513898	0.00827824	0.0105377	0.0119571	0.0124889	0.0122037	0.0112754	0.0099193	0.00845072	0.00703303	0.00564875	0.00435856	0.00322015	0.00215685	0.00108009
OLFM4	good_health_females	2.25723	2.82953	1.29322	0.206548	19298	-0.0122372	-0.00867299	-0.00510252	-0.00149407	0.00209499	0.00572465	0.0095831	0.0138402	0.0185713	0.0237498	0.0289956	0.0336342	0.0370775	0.0390332	0.0393033	0.03792	0.0349845	0.0307081	0.0256487	0.0202088	0.0148601	0.00980787	0.00489766
METAP1	good_health_females	3.10965	3.88459	1.29267	0.24432	19298	0.0843289	0.0743943	0.06441	0.0540449	0.0435141	0.0333505	0.0242636	0.0173247	0.0136564	0.0132623	0.0161964	0.0227028	0.031637	0.0400886	0.0457964	0.0484739	0.0485117	0.0459492	0.0416942	0.0356505	0.0277401	0.0187168	0.00937151
RNF168	good_health_females	1.00046	1.00091	1.2913	0.255854	19298	-0.0369516	-0.0353448	-0.0337381	-0.0321313	-0.0305245	-0.0289176	-0.0273107	-0.0257037	-0.0240966	-0.0224895	-0.0208825	-0.0192756	-0.0176689	-0.0160624	-0.014456	-0.0128497	-0.0112434	-0.00963719	-0.00803098	-0.00642477	-0.00481856	-0.00321237	-0.00160619
SCARA5	good_health_females	2.08526	2.61572	1.29055	0.297747	19298	-0.00652204	-0.0113183	-0.0161082	-0.0208577	-0.0255134	-0.0298269	-0.0335463	-0.0364544	-0.0385131	-0.0398513	-0.040707	-0.0410585	-0.0407068	-0.0393434	-0.0367705	-0.0332123	-0.0290376	-0.0247003	-0.0204502	-0.0163217	-0.0122812	-0.00821255	-0.00410747
TOR1AIP1	good_health_males	2.13277	2.66965	1.29022	0.286488	15544	0.00436868	-0.000817203	-0.0060149	-0.0112961	-0.0167401	-0.0222969	-0.0278346	-0.0331968	-0.037949	-0.0416649	-0.0441952	-0.0454908	-0.0453033	-0.0434387	-0.0400736	-0.0357755	-0.0310215	-0.0261678	-0.0215455	-0.0170736	-0.0126458	-0.0083723	-0.00418229
GRIK2	good_health_males	1.24794	1.45496	1.28713	0.195819	15544	-0.0522553	-0.0507565	-0.0492574	-0.0477557	-0.0462572	-0.0447714	-0.0432843	-0.041778	-0.0402173	-0.0385689	-0.03681	-0.0348963	-0.0327889	-0.0304668	-0.027948	-0.0252601	-0.0224204	-0.0194517	-0.0163663	-0.013176	-0.00991096	-0.00661246	-0.00330664
NCAM2	good_health_males	1.6018	1.98961	1.28713	0.296977	15544	0.0336502	0.0312898	0.0289284	0.0265407	0.0240749	0.0214122	0.0184731	0.0152717	0.011873	0.00846666	0.00528548	0.00244981	-4.80208e-05	-0.00215558	-0.00378392	-0.0048544	-0.00535853	-0.00535846	-0.00494215	-0.00421978	-0.00325779	-0.00218261	-0.00109171
GLT8D2	good_health_females	1.33399	1.59632	1.2861	0.377478	19298	0.0370972	0.0341604	0.0312237	0.028288	0.0253792	0.0225502	0.0198558	0.0173197	0.0149321	0.0126703	0.0105254	0.00853591	0.00677475	0.00528733	0.00410338	0.00320779	0.00253172	0.00199059	0.00153645	0.00115486	0.000831639	0.000542688	0.00027009
LILRA4	good_health_males	1.64922	2.05405	1.28604	0.287392	15544	0.0359093	0.0374204	0.0389295	0.0403912	0.0416559	0.0425982	0.0432239	0.0435801	0.0436317	0.0432751	0.042385	0.040843	0.0386047	0.0357381	0.0323857	0.0287048	0.0248575	0.0210057	0.0172839	0.0137379	0.0102884	0.00686063	0.00343076
PTPRS	good_health_females	1.77608	2.22452	1.28425	0.277705	19298	-0.0350331	-0.0300071	-0.0249833	-0.0200254	-0.0152425	-0.0106466	-0.00625458	-0.00213752	0.00160346	0.00491035	0.00766074	0.00972142	0.0110532	0.0117026	0.0116707	0.0110454	0.00999385	0.00862099	0.00706115	0.00551007	0.00404036	0.00266829	0.00133293
SCRG1	good_health_females	1.00034	1.00068	1.28399	0.257244	19298	-0.0307493	-0.0294118	-0.0280743	-0.0267368	-0.0253993	-0.0240618	-0.0227243	-0.0213869	-0.0200495	-0.0187123	-0.0173751	-0.0160381	-0.0147012	-0.0133645	-0.0120278	-0.0106913	-0.00935481	-0.00801835	-0.00668191	-0.0053455	-0.00400912	-0.00267275	-0.00133638
GNLY	good_health_males	1.86935	2.34047	1.28372	0.22959	15544	0.0346524	0.0299189	0.0251896	0.0204823	0.0158153	0.0113216	0.00701254	0.00272092	-0.00161484	-0.0058522	-0.0098976	-0.0135482	-0.0164881	-0.0184302	-0.0192458	-0.0189355	-0.0176081	-0.0155317	-0.0130678	-0.0105078	-0.00793063	-0.0053109	-0.00265819
WAS	good_health_males	2.11478	2.64733	1.28258	0.250276	15544	0.00354469	-0.00148274	-0.00651652	-0.0115751	-0.0167207	-0.0221565	-0.0277697	-0.0333868	-0.0386186	-0.0429867	-0.0461192	-0.0478049	-0.0480128	-0.046953	-0.0449232	-0.0420836	-0.0384268	-0.0340641	-0.0291107	-0.0237516	-0.0180163	-0.0120528	-0.0060287
CD101	good_health_females	1.00015	1.00031	1.28077	0.257781	19298	0.0357898	0.0342335	0.0326772	0.0311209	0.0295646	0.0280084	0.0264521	0.0248959	0.0233398	0.0217837	0.0202276	0.0186716	0.0171157	0.0155597	0.0140038	0.0124479	0.0108919	0.00933595	0.00777997	0.00622398	0.00466799	0.00311199	0.001556
CLSPN	good_health_males	2.42103	3.02693	1.27382	0.277884	15544	0.0105739	0.0063772	0.00215123	-0.00250877	-0.00807066	-0.0145745	-0.0216123	-0.0288712	-0.0360868	-0.0424429	-0.0467882	-0.0484222	-0.0473524	-0.0441166	-0.039543	-0.0344936	-0.0297008	-0.0254332	-0.0214029	-0.0173786	-0.0130912	-0.0086659	-0.00432414
VCPKMT	good_health_males	1.70377	2.12676	1.27286	0.261105	15544	0.0342135	0.0297015	0.0251893	0.0206698	0.0161375	0.0116858	0.00739395	0.00330422	-0.000541928	-0.00408427	-0.00721389	-0.00984027	-0.0118903	-0.0132616	-0.0139581	-0.0140584	-0.0135841	-0.0125971	-0.0111448	-0.00930172	-0.00713689	-0.00478244	-0.00239196
IFNL2	good_health_females	2.30163	2.88466	1.27254	0.379355	19298	0.052242	0.0430138	0.03381	0.0247303	0.0158996	0.00756287	5.94525e-05	-0.00597228	-0.00998416	-0.011794	-0.0118118	-0.0107954	-0.00929119	-0.00724066	-0.00458024	-0.0017799	0.000473667	0.00190876	0.00266923	0.00289002	0.0025009	0.00174317	0.000873097
REPS1	good_health_males	2.0193	2.52865	1.26893	0.375178	15544	0.0501208	0.0442225	0.0383121	0.0322594	0.025976	0.0196545	0.0136319	0.00824285	0.00378291	0.000426385	-0.00160528	-0.00229218	-0.0017899	-0.000497611	0.00101933	0.00233538	0.00332135	0.00377147	0.00361568	0.00306588	0.00239779	0.00163559	0.000820369
STX6	good_health_females	1.80298	2.25934	1.26832	0.331267	19298	0.0455744	0.0400301	0.034488	0.0289451	0.0234014	0.0179172	0.0126723	0.00795348	0.00403615	0.00102899	-0.00109788	-0.00236963	-0.00291722	-0.00307475	-0.00299889	-0.00260421	-0.00199677	-0.00135254	-0.000788965	-0.00041134	-0.000225462	-0.000145091	-7.40097e-05
GAD1	good_health_females	1.00039	1.00079	1.26512	0.260549	19298	0.0360651	0.0344982	0.0329313	0.0313644	0.0297975	0.0282305	0.0266635	0.0250964	0.0235291	0.0219615	0.0203937	0.0188255	0.017257	0.0156885	0.0141198	0.0125511	0.0109824	0.00941361	0.00784476	0.00627586	0.00470692	0.00313796	0.00156898
TXNDC15	good_health_females	1.00023	1.00046	1.26462	0.260833	19298	0.0343696	0.0328751	0.0313806	0.0298861	0.0283916	0.026897	0.0254024	0.0239077	0.022413	0.0209183	0.0194236	0.0179289	0.0164343	0.0149398	0.0134454	0.0119512	0.0104571	0.00896311	0.00746917	0.0059753	0.00448146	0.00298764	0.00149382
PITHD1	good_health_males	1.00016	1.00031	1.26422	0.26087	15544	0.0369412	0.0353351	0.0337289	0.0321227	0.0305165	0.0289103	0.0273041	0.0256979	0.0240918	0.0224856	0.0208794	0.0192733	0.0176672	0.0160611	0.014455	0.012849	0.0112429	0.00963679	0.00803067	0.00642454	0.00481841	0.00321227	0.00160614
GOLM2	good_health_females	2.78434	3.48335	1.26302	0.406338	19298	-0.0289202	-0.0227638	-0.0166312	-0.011106	-0.00712016	-0.004915	-0.00459826	-0.00625563	-0.0101325	-0.0159411	-0.0228599	-0.0292476	-0.0337391	-0.0359385	-0.0355686	-0.0328703	-0.0288783	-0.0247895	-0.0211672	-0.0175498	-0.0135968	-0.00916472	-0.00458707
PFDN4	good_health_females	2.04613	2.56692	1.26296	0.388536	19298	0.0532021	0.0469349	0.0406623	0.0343408	0.0279576	0.0216126	0.0156033	0.0103359	0.00619229	0.00327319	0.00151677	0.000887573	0.00135455	0.00255818	0.00393932	0.00507242	0.00558375	0.00540544	0.00487165	0.00405044	0.00306859	0.00203378	0.00101291
ENOPH1	good_health_males	2.73562	3.41677	1.26281	0.242139	15544	0.030391	0.0232428	0.0161334	0.00906818	0.0015402	-0.0065576	-0.0147631	-0.022874	-0.0302846	-0.0358855	-0.0389179	-0.0390943	-0.0364464	-0.0312746	-0.0246187	-0.0185097	-0.0147415	-0.0132804	-0.0124913	-0.0110979	-0.00871267	-0.00581677	-0.00290521
SHBG	good_health_females	1.00081	1.00163	1.26276	0.261424	19298	0.0347139	0.0332021	0.0316903	0.0301785	0.0286668	0.0271552	0.0256437	0.0241324	0.0226214	0.0211108	0.0196006	0.0180908	0.0165814	0.0150727	0.0135644	0.0120565	0.0105489	0.0090416	0.00753446	0.00602749	0.00452063	0.00301377	0.00150688
PDZK1	good_health_males	3.10845	3.87683	1.26272	0.224426	15544	0.102902	0.0915185	0.0800906	0.0686182	0.0577865	0.0480764	0.0397689	0.0332707	0.0286347	0.0260693	0.0263761	0.0298309	0.0362882	0.044722	0.0524353	0.0572671	0.0584457	0.055775	0.0497926	0.041315	0.031446	0.0210875	0.0105514
DAPK2	good_health_males	2.8207	3.52199	1.26175	0.22743	15544	0.0511107	0.0460276	0.0409081	0.0353597	0.0287394	0.0209517	0.012435	0.00322561	-0.0058786	-0.0132535	-0.0177659	-0.0188584	-0.0165319	-0.011395	-0.00484092	0.00100756	0.00506726	0.00674189	0.00609311	0.0044867	0.003098	0.00201869	0.00100962
FCGR3B	good_health_females	1.00043	1.00085	1.26095	0.261489	19298	0.0354236	0.0338836	0.0323437	0.0308037	0.0292636	0.0277235	0.0261833	0.0246429	0.0231025	0.0215619	0.0200212	0.0184806	0.0169399	0.0153994	0.0138589	0.0123186	0.0107785	0.00923849	0.00769863	0.00615884	0.00461911	0.0030794	0.0015397
MET	good_health_females	1.00043	1.00087	1.26014	0.261675	19298	0.0345592	0.0330566	0.031554	0.0300513	0.0285486	0.0270459	0.0255431	0.0240402	0.0225371	0.0210338	0.0195306	0.0180273	0.016524	0.0150209	0.0135181	0.0120154	0.0105129	0.00901068	0.00750863	0.00600676	0.00450501	0.00300333	0.00150166
ITIH5	good_health_males	1.00016	1.00032	1.25836	0.262026	15544	-0.036269	-0.0346916	-0.0331143	-0.0315369	-0.0299596	-0.0283823	-0.026805	-0.0252277	-0.0236505	-0.0220733	-0.0204962	-0.0189192	-0.0173423	-0.0157654	-0.0141886	-0.012612	-0.0110354	-0.00945882	-0.00788229	-0.00630579	-0.00472933	-0.00315288	-0.00157644
IFNG	good_health_males	1.00077	1.00154	1.25831	0.261648	15544	-0.0371376	-0.0355254	-0.0339131	-0.0323009	-0.0306887	-0.0290765	-0.0274642	-0.0258518	-0.0242389	-0.0226256	-0.0210118	-0.0193976	-0.0177828	-0.0161676	-0.014552	-0.0129361	-0.0113198	-0.00970319	-0.00808631	-0.00646918	-0.00485192	-0.00323462	-0.00161731
GET3	good_health_males	1.00021	1.00042	1.25685	0.262269	15544	0.0365249	0.0349368	0.0333488	0.0317607	0.0301726	0.0285845	0.0269963	0.0254082	0.02382	0.0222318	0.0206436	0.0190555	0.0174674	0.0158792	0.0142911	0.012703	0.0111149	0.00952693	0.00793901	0.00635115	0.00476335	0.00317557	0.00158778
UMOD	good_health_females	2.80554	3.50956	1.25633	0.346055	19298	-0.031431	-0.0267857	-0.0221625	-0.0177498	-0.013772	-0.0101976	-0.00737161	-0.00628011	-0.00819371	-0.0127931	-0.0187806	-0.0253741	-0.0315925	-0.036246	-0.038413	-0.0376134	-0.0345558	-0.0304364	-0.0259762	-0.0212365	-0.016163	-0.0108654	-0.00544034
LCN15	good_health_males	3.05297	3.80853	1.25558	0.254182	15544	0.101453	0.0925941	0.0837272	0.0749856	0.0669018	0.0605499	0.056361	0.0537535	0.0531861	0.0550287	0.0587366	0.0641589	0.0710785	0.07783	0.0823207	0.0830502	0.0793795	0.0717713	0.0615685	0.0499658	0.0375598	0.0249805	0.012486
SERPINA1	good_health_males	1.00105	1.0021	1.25555	0.262118	15544	0.0371197	0.0355095	0.0338992	0.0322889	0.0306785	0.0290679	0.0274568	0.025845	0.0242325	0.0226193	0.0210054	0.0193909	0.0177757	0.0161599	0.0145437	0.0129273	0.011311	0.00969474	0.00807866	0.00646274	0.00484697	0.00323129	0.00161565
CSF2RB	good_health_females	3.1985	3.9938	1.25507	0.269083	19298	-0.0888146	-0.0789544	-0.0690952	-0.0594829	-0.0508159	-0.0433716	-0.0371099	-0.0326268	-0.0308651	-0.0319978	-0.0350302	-0.0388777	-0.044364	-0.0516289	-0.0594595	-0.0658211	-0.0692024	-0.0681276	-0.0620982	-0.0519071	-0.0394359	-0.0263696	-0.0131887
ARID3A	good_health_females	1.00052	1.00103	1.25473	0.262734	19298	-0.0359739	-0.0344093	-0.0328446	-0.03128	-0.0297154	-0.0281508	-0.0265862	-0.0250215	-0.0234568	-0.0218921	-0.0203274	-0.0187629	-0.0171986	-0.0156345	-0.0140706	-0.0125068	-0.0109433	-0.00937984	-0.00781648	-0.00625314	-0.00468983	-0.00312654	-0.00156327
LYSMD3	good_health_females	1.79438	2.24823	1.25428	0.303856	19298	0.039438	0.0349057	0.0303738	0.0257866	0.0210412	0.0161778	0.0113181	0.00667282	0.00250771	-0.000987384	-0.00376853	-0.00578049	-0.00692022	-0.00727373	-0.00695876	-0.00615812	-0.0050741	-0.00395404	-0.00296628	-0.00216159	-0.00154463	-0.00102332	-0.000511137
KCNIP4	good_health_males	1.0001	1.00021	1.25203	0.263201	15544	0.0371953	0.035578	0.0339606	0.0323432	0.0307259	0.0291085	0.0274912	0.0258738	0.0242565	0.0226392	0.0210218	0.0194045	0.0177872	0.01617	0.0145528	0.0129357	0.0113186	0.00970157	0.00808459	0.00646764	0.00485072	0.00323381	0.00161691
IL21R	good_health_males	1.00012	1.00023	1.25192	0.263164	15544	-0.036203	-0.0346292	-0.0330555	-0.0314817	-0.029908	-0.0283343	-0.0267605	-0.0251867	-0.0236128	-0.0220389	-0.0204649	-0.0188909	-0.0173168	-0.0157427	-0.0141686	-0.0125944	-0.0110202	-0.00944596	-0.00787169	-0.00629738	-0.00472304	-0.00314869	-0.00157435
B2M	good_health_males	2.00173	2.50675	1.25088	0.305028	15544	-0.0101754	-0.0149845	-0.019793	-0.0245581	-0.0291934	-0.0335335	-0.0374384	-0.0407799	-0.0432784	-0.044751	-0.0452681	-0.0450118	-0.0441267	-0.0425785	-0.0403082	-0.037277	-0.0335454	-0.0292534	-0.0245596	-0.0195939	-0.0145909	-0.00969134	-0.00484357
PZP	good_health_males	1.68464	2.10141	1.24762	0.297556	15544	0.0228038	0.0241278	0.0254484	0.026714	0.0277847	0.0285575	0.0289971	0.0291102	0.0289275	0.02846	0.0276924	0.0266372	0.0253555	0.0238865	0.0222541	0.0204574	0.0185029	0.0163581	0.0139898	0.0114136	0.00865005	0.00578457	0.00289328
MDGA1	good_health_males	1.41646	1.72332	1.24437	0.199025	15544	-0.0501259	-0.0495696	-0.049014	-0.048456	-0.0478761	-0.0472491	-0.0465291	-0.0456642	-0.0446213	-0.0433364	-0.041744	-0.0398133	-0.0375395	-0.0349215	-0.0319901	-0.0287891	-0.0253734	-0.0218071	-0.0181665	-0.014504	-0.0108566	-0.00723256	-0.00361596
PCDHB15	good_health_females	1.00219	1.00438	1.24436	0.265432	19298	0.0343641	0.0328637	0.0313633	0.0298629	0.0283624	0.0268619	0.0253616	0.023862	0.0223633	0.0208658	0.0193694	0.0178737	0.0163789	0.0148854	0.0133936	0.0119033	0.0104142	0.00892582	0.00743792	0.0059503	0.00446276	0.0029752	0.0014876
HTR1A	good_health_females	1.00056	1.00112	1.24376	0.26464	19298	0.0366955	0.0351007	0.0335058	0.0319109	0.0303159	0.028721	0.0271261	0.0255312	0.0239364	0.0223415	0.0207465	0.0191513	0.0175559	0.0159603	0.0143644	0.0127684	0.0111722	0.009576	0.00797985	0.00638379	0.00478781	0.00319187	0.00159593
VSTM2L	good_health_males	2.07772	2.60133	1.2423	0.337092	15544	0.0113567	0.00385148	-0.00363606	-0.0110143	-0.0182023	-0.0248226	-0.0304918	-0.0349714	-0.0382069	-0.0403487	-0.0416051	-0.042095	-0.0416954	-0.040335	-0.0383333	-0.0359625	-0.0331898	-0.0298685	-0.0258774	-0.021189	-0.0160103	-0.0106895	-0.00534563
CEMIP2	good_health_males	1.11853	1.22739	1.24166	0.311277	15544	-0.035465	-0.0334919	-0.0315187	-0.0295448	-0.0275794	-0.0256406	-0.0237413	-0.021893	-0.0201021	-0.0183733	-0.016705	-0.0150913	-0.01353	-0.0120172	-0.0105595	-0.00916919	-0.00785447	-0.0066215	-0.00546262	-0.00435223	-0.00326018	-0.00217318	-0.00108665
CLEC12A	good_health_females	2.42181	3.03387	1.23924	0.299249	19298	-0.020889	-0.0209151	-0.0209291	-0.0209393	-0.0212722	-0.0222934	-0.0243306	-0.0273256	-0.0311163	-0.0353104	-0.0397432	-0.0441055	-0.0479286	-0.0505727	-0.051337	-0.0497479	-0.0459429	-0.0405136	-0.0340522	-0.027084	-0.0201289	-0.0133873	-0.00669717
ADGRG2	good_health_females	2.04128	2.56086	1.23896	0.272425	19298	-0.0140278	-0.018381	-0.0227301	-0.0270571	-0.0313227	-0.0353843	-0.0390628	-0.0421596	-0.0446257	-0.0466255	-0.0479921	-0.0484922	-0.0480914	-0.0468439	-0.0447445	-0.0416824	-0.0376424	-0.0329796	-0.0279515	-0.0226317	-0.017072	-0.0113951	-0.00569801
C1QL2	good_health_females	2.91322	3.64258	1.23868	0.335228	19298	-0.0706562	-0.060728	-0.0507852	-0.040904	-0.0317262	-0.0240176	-0.0183648	-0.0155377	-0.0157795	-0.0185343	-0.0233395	-0.0294416	-0.0356039	-0.0404542	-0.0432974	-0.0439912	-0.0427541	-0.040152	-0.0359452	-0.0298393	-0.0226366	-0.0151337	-0.00757195
GJA8	good_health_males	1.00038	1.00077	1.2321	0.266864	15544	-0.0369158	-0.0353119	-0.033708	-0.0321041	-0.0305001	-0.0288961	-0.0272921	-0.025688	-0.0240838	-0.0224794	-0.0208748	-0.01927	-0.0176651	-0.01606	-0.0144547	-0.0128491	-0.0112433	-0.00963737	-0.00803131	-0.00642513	-0.00481887	-0.00321258	-0.00160629
FDX1	good_health_females	1.00011	1.00021	1.23193	0.267064	19298	0.0348836	0.0333668	0.03185	0.0303331	0.0288163	0.0272995	0.0257827	0.0242658	0.022749	0.0212322	0.0197154	0.0181986	0.0166819	0.0151652	0.0136485	0.0121319	0.0106153	0.00909873	0.00758223	0.00606576	0.00454932	0.00303288	0.00151644
LTO1	good_health_females	1.94127	2.43547	1.23017	0.326137	19298	-0.0233834	-0.0173771	-0.0113746	-0.00541218	0.000447585	0.00610176	0.011411	0.0162108	0.0202158	0.023251	0.0253888	0.0266716	0.0270807	0.0265361	0.0251372	0.02309	0.0206062	0.017834	0.014839	0.0117949	0.00881507	0.00586623	0.00293074
CD300C	good_health_males	2.52614	3.15726	1.22929	0.264123	15544	0.0851003	0.0750198	0.0649627	0.0552141	0.0462336	0.0381887	0.0311835	0.025282	0.0208685	0.0182688	0.017597	0.0184011	0.0204526	0.0235204	0.0267124	0.0291096	0.0299118	0.0287301	0.0258997	0.0218611	0.0169315	0.0114503	0.00573345
RARRES2	good_health_females	1.00041	1.00082	1.22775	0.267904	19298	0.0327865	0.0313603	0.029934	0.0285078	0.0270816	0.0256554	0.0242293	0.0228034	0.0213778	0.0199524	0.0185272	0.0171023	0.0156774	0.0142526	0.0128277	0.0114027	0.00997779	0.00855271	0.00712749	0.0057021	0.0042766	0.00285107	0.00142553
MAP1LC3B2	good_health_males	2.85845	3.56864	1.22448	0.252455	15544	-0.0984244	-0.0839218	-0.0694719	-0.0555746	-0.043036	-0.032455	-0.0242617	-0.0184926	-0.0144483	-0.0121845	-0.0120757	-0.0146348	-0.0195697	-0.0255564	-0.0312567	-0.0355235	-0.0373219	-0.036457	-0.0329809	-0.0275772	-0.0210212	-0.0140572	-0.00702997
IL21R	good_health_females	1.78901	2.24128	1.22352	0.256367	19298	0.0303151	0.0261207	0.0219238	0.0177421	0.0136056	0.00946264	0.00534872	0.00129518	-0.00265043	-0.00634679	-0.00963648	-0.0124091	-0.0145809	-0.0161165	-0.0169924	-0.0171212	-0.0164863	-0.0151368	-0.0131856	-0.0108219	-0.00824153	-0.00552505	-0.00276283
SIGLEC7	good_health_males	2.72886	3.4084	1.22134	0.275071	15544	-0.0857459	-0.081696	-0.0776267	-0.0733966	-0.0691855	-0.0659583	-0.0645339	-0.0648524	-0.0664478	-0.0690725	-0.0723646	-0.0759483	-0.0793574	-0.0819216	-0.0828816	-0.0816449	-0.0780069	-0.071819	-0.0632272	-0.0523856	-0.0398945	-0.0266805	-0.0133422
CD3G	good_health_males	1.00075	1.0015	1.21947	0.269669	15544	-0.0361531	-0.0345793	-0.0330055	-0.0314317	-0.029858	-0.0282844	-0.0267109	-0.0251376	-0.0235646	-0.0219918	-0.0204192	-0.0188469	-0.0172748	-0.015703	-0.0141314	-0.0125601	-0.0109893	-0.00941876	-0.00784855	-0.0062786	-0.00470886	-0.00313923	-0.00156961
CEBPA	good_health_males	1.94215	2.43223	1.21788	0.33208	15544	-0.0263603	-0.029151	-0.0319406	-0.0347254	-0.0374287	-0.0399144	-0.0421055	-0.0439839	-0.0454469	-0.0463627	-0.0465831	-0.0459068	-0.0440229	-0.0408022	-0.0364811	-0.0315841	-0.0267425	-0.022341	-0.0183874	-0.0146831	-0.0110436	-0.00737874	-0.00368933
IL4	good_health_females	1.8143	2.27393	1.21436	0.260768	19298	0.0303573	0.0257291	0.0210992	0.0164865	0.0119357	0.00747454	0.00319707	-0.000859166	-0.00468923	-0.00822234	-0.0113721	-0.0140561	-0.0162183	-0.017751	-0.0184931	-0.0183095	-0.01726	-0.015553	-0.0133702	-0.0108823	-0.00823248	-0.00551235	-0.0027581
ECM1	good_health_males	2.2006	2.75374	1.2123	0.260711	15544	-0.044803	-0.0466596	-0.0485261	-0.0505198	-0.0527219	-0.0553528	-0.0587299	-0.062785	-0.0668442	-0.0700546	-0.0719264	-0.072087	-0.0705364	-0.0675414	-0.0636867	-0.0592075	-0.0540734	-0.0482155	-0.0415878	-0.0341217	-0.025923	-0.0173587	-0.00868162
C8B	good_health_females	1.00031	1.00062	1.20994	0.27133	19298	0.0341394	0.0326554	0.0311713	0.0296873	0.0282032	0.0267191	0.0252349	0.0237507	0.0222665	0.0207821	0.0192977	0.0178132	0.0163287	0.0148442	0.0133597	0.0118754	0.0103911	0.00890676	0.00742239	0.00593796	0.00445348	0.002969	0.0014845
WASF3	good_health_males	2.27672	2.84806	1.20782	0.422787	15544	0.029328	0.021284	0.0132232	0.00512824	-0.00275533	-0.0100731	-0.0163194	-0.0210254	-0.0238758	-0.0248689	-0.0240744	-0.0218087	-0.0187221	-0.0153827	-0.0120504	-0.00883971	-0.00578644	-0.00306829	-0.00113086	-0.000248074	-1.28278e-05	5.57998e-05	3.50794e-05
SIGLEC15	good_health_females	1.00064	1.00129	1.20675	0.272204	19298	0.0364257	0.0348398	0.0332539	0.0316681	0.0300823	0.0284968	0.0269115	0.0253264	0.0237416	0.022157	0.0205727	0.0189887	0.017405	0.0158218	0.0142391	0.0126567	0.0110747	0.00949273	0.00791078	0.00632874	0.00474659	0.00316439	0.0015822
EFNB2	good_health_males	1.00085	1.00171	1.20657	0.272267	15544	0.0346618	0.033152	0.0316423	0.0301326	0.0286231	0.0271137	0.0256047	0.024096	0.0225878	0.02108	0.0195727	0.0180658	0.0165593	0.015053	0.013547	0.0120411	0.0105354	0.00902994	0.00752468	0.00601964	0.00451471	0.0030098	0.0015049
BTD	good_health_females	1.3867	1.67894	1.20639	0.394967	19298	0.0310007	0.0286657	0.0263288	0.0239747	0.0215946	0.0192414	0.0169236	0.0146238	0.0123308	0.0100469	0.00782418	0.00576864	0.00397104	0.00245191	0.00122607	0.000320135	-0.000252419	-0.000537194	-0.000615532	-0.00055528	-0.000429649	-0.000288773	-0.000144522
SUSD2	good_health_females	1.00021	1.00041	1.20458	0.272448	19298	0.0317737	0.0303921	0.0290104	0.0276288	0.0262471	0.0248655	0.0234838	0.0221022	0.0207205	0.0193389	0.0179572	0.0165757	0.0151942	0.0138128	0.0124314	0.0110501	0.00966881	0.00828753	0.00690625	0.00552498	0.00414373	0.00276248	0.00138124
FGF7	good_health_females	1.00108	1.00215	1.20457	0.272646	19298	0.0351256	0.0335979	0.0320702	0.0305425	0.0290145	0.0274863	0.0259577	0.0244287	0.0228994	0.0213699	0.0198404	0.018311	0.0167822	0.015254	0.0137266	0.0122	0.0106741	0.0091487	0.00762371	0.00609892	0.00457419	0.00304946	0.00152473
SLC27A4	good_health_females	1.00676	1.0135	1.20163	0.275238	19298	0.0339767	0.0324772	0.0309777	0.0294782	0.0279791	0.0264814	0.0249862	0.0234945	0.0220072	0.0205243	0.019046	0.0175721	0.0161023	0.0146355	0.013171	0.0117088	0.0102478	0.0087867	0.00732443	0.00586076	0.00439604	0.00293079	0.0014654
IL10RA	good_health_males	2.01	2.51706	1.20122	0.246107	15544	-0.0666041	-0.0643529	-0.0621126	-0.0600133	-0.0584419	-0.0577546	-0.0578874	-0.058582	-0.0594667	-0.0602895	-0.0608414	-0.0608784	-0.0599063	-0.0575957	-0.0540296	-0.0493983	-0.044006	-0.0381914	-0.0322205	-0.0261126	-0.019752	-0.0132057	-0.00660417
IGSF9	good_health_females	1.32857	1.58767	1.20118	0.211116	19298	0.0462658	0.0449466	0.0436274	0.0423116	0.0410203	0.0397776	0.0385949	0.0374694	0.0363394	0.0351339	0.0337793	0.032223	0.0304321	0.0283778	0.0260789	0.0235689	0.0208847	0.0180677	0.015142	0.0121461	0.00911618	0.006079	0.00303995
ADAM8	good_health_males	1.00008	1.00015	1.20067	0.273214	15544	0.0352499	0.0337172	0.0321845	0.0306518	0.0291192	0.0275865	0.0260538	0.0245211	0.0229884	0.0214557	0.0199231	0.0183904	0.0168578	0.0153252	0.0137926	0.0122601	0.0107275	0.00919499	0.00766247	0.00612996	0.00459747	0.00306498	0.00153249
CREBZF	good_health_males	1.00018	1.00036	1.20041	0.273237	15544	-0.0363769	-0.0347953	-0.0332138	-0.0316322	-0.0300507	-0.0284692	-0.0268877	-0.0253062	-0.0237246	-0.0221431	-0.0205616	-0.0189801	-0.0173986	-0.015817	-0.0142354	-0.0126537	-0.011072	-0.00949031	-0.00790861	-0.0063269	-0.00474518	-0.00316346	-0.00158173
CEBPA	good_health_females	1.00014	1.00028	1.19984	0.273365	19298	-0.0353813	-0.0338431	-0.0323048	-0.0307664	-0.0292281	-0.0276898	-0.0261515	-0.0246131	-0.0230748	-0.0215364	-0.019998	-0.0184597	-0.0169213	-0.0153829	-0.0138446	-0.0123063	-0.010768	-0.00922968	-0.00769138	-0.0061531	-0.00461482	-0.00307655	-0.00153827
LTB	good_health_males	1.0004	1.00081	1.19929	0.273467	15544	-0.035623	-0.0340741	-0.0325252	-0.0309762	-0.0294273	-0.0278784	-0.0263295	-0.0247807	-0.0232319	-0.0216831	-0.0201343	-0.0185854	-0.0170365	-0.0154875	-0.0139385	-0.0123895	-0.0108406	-0.00929173	-0.00774298	-0.00619431	-0.0046457	-0.00309712	-0.00154856
RLN2	good_health_males	2.02377	2.53422	1.19891	0.275142	15544	-0.0139687	-0.0153532	-0.0167394	-0.0181578	-0.0196811	-0.0213305	-0.0230317	-0.024673	-0.0260881	-0.0271243	-0.0277194	-0.0278733	-0.0275074	-0.0265234	-0.0248938	-0.0227148	-0.0201044	-0.0172359	-0.0142805	-0.011314	-0.00839187	-0.0055663	-0.00278222
NFIC	good_health_females	1.00158	1.00316	1.19634	0.273354	19298	-0.0347309	-0.0332263	-0.0317217	-0.030217	-0.0287123	-0.0272074	-0.0257022	-0.0241963	-0.0226896	-0.0211819	-0.0196733	-0.0181635	-0.0166527	-0.015141	-0.0136287	-0.0121158	-0.0106025	-0.00908872	-0.00757446	-0.00605976	-0.00454488	-0.00302993	-0.00151497
HRAS	good_health_males	1.84654	2.3115	1.19585	0.367568	15544	0.0409248	0.0351754	0.0294194	0.0236082	0.0177276	0.0119146	0.00646999	0.00177113	-0.00195898	-0.00466242	-0.00634436	-0.00710226	-0.00724975	-0.00706287	-0.00664717	-0.00604927	-0.00524885	-0.00431807	-0.00332336	-0.00235078	-0.00156325	-0.000992294	-0.000493922
RNASEH2A	good_health_females	2.02999	2.54675	1.19477	0.377752	19298	0.0361891	0.031209	0.0262292	0.0211863	0.0159381	0.0104376	0.00482654	-0.000569725	-0.00529186	-0.00892755	-0.0112521	-0.0122226	-0.0119915	-0.0110007	-0.00963778	-0.00792287	-0.00597776	-0.00411057	-0.0025951	-0.00159252	-0.0010653	-0.000711202	-0.000357125
CD5	good_health_males	2.19472	2.74645	1.1908	0.24838	15544	-0.0478107	-0.0484374	-0.0490629	-0.0496102	-0.0501103	-0.0509322	-0.0524329	-0.0545935	-0.0569896	-0.0592502	-0.0610658	-0.0621824	-0.0620388	-0.0601356	-0.0564221	-0.0512362	-0.0449651	-0.0381141	-0.0311331	-0.0243893	-0.0180105	-0.0119517	-0.00597652
VWC2L	good_health_females	1.00057	1.00115	1.18997	0.275508	19298	0.0347299	0.0332182	0.0317065	0.0301948	0.0286832	0.0271718	0.0256605	0.0241495	0.0226388	0.0211283	0.019618	0.0181079	0.016598	0.0150884	0.0135789	0.0120696	0.0105606	0.00905181	0.00754313	0.00603453	0.00452591	0.00301728	0.00150864
S100A11	good_health_males	2.05533	2.5735	1.18761	0.408621	15544	-0.0122003	-0.015743	-0.0192915	-0.0228621	-0.0264418	-0.0298934	-0.0330904	-0.035914	-0.0380089	-0.0389073	-0.0384799	-0.0368059	-0.0339464	-0.0300829	-0.0255685	-0.0210546	-0.0171137	-0.0138312	-0.0111957	-0.00895519	-0.00676737	-0.00455515	-0.00228399
SERPINB5	good_health_males	2.01844	2.52759	1.18631	0.284626	15544	-0.0258057	-0.0287514	-0.0317106	-0.0347927	-0.0381295	-0.0417506	-0.0455575	-0.049209	-0.0522143	-0.0543417	-0.0555211	-0.0557102	-0.0548544	-0.0528787	-0.0497561	-0.0456003	-0.0406231	-0.0350309	-0.0290948	-0.0230864	-0.0172023	-0.0114579	-0.00572932
LYPD8	good_health_females	1.5892	1.97438	1.18137	0.347348	19298	-0.035222	-0.0311744	-0.0271278	-0.023107	-0.0191726	-0.0153731	-0.0117499	-0.0083617	-0.0052787	-0.0025482	-0.000216998	0.00166303	0.00303962	0.00387676	0.00420026	0.00411242	0.00374552	0.00323376	0.00267025	0.00210664	0.00157052	0.00104646	0.000523057
EXOSC10	good_health_males	1.03927	1.07746	1.17912	0.262182	15544	-0.0382091	-0.0366318	-0.0350544	-0.0334778	-0.0319062	-0.0303432	-0.0287888	-0.0272389	-0.0256875	-0.0241254	-0.0225441	-0.0209363	-0.0193002	-0.0176344	-0.015939	-0.0142178	-0.0124755	-0.0107168	-0.00894475	-0.00716255	-0.00537396	-0.00358263	-0.00179126
UNC79	good_health_males	1.26793	1.48836	1.17911	0.356107	15544	0.0416999	0.0390215	0.0363428	0.0336616	0.0309876	0.028352	0.0258272	0.0234832	0.0213587	0.0194636	0.0177866	0.016312	0.0149988	0.0138047	0.0126658	0.0115104	0.0102903	0.00896571	0.00754054	0.00604636	0.0045303	0.00301916	0.00150971
CAPS	good_health_females	1.00027	1.00055	1.17887	0.277579	19298	0.0341385	0.0326543	0.03117	0.0296858	0.0282016	0.0267174	0.0252333	0.0237491	0.0222649	0.0207806	0.0192963	0.0178119	0.0163276	0.0148432	0.0133588	0.0118745	0.0103901	0.0089057	0.00742136	0.00593707	0.00445279	0.00296853	0.00148426
RELB	good_health_females	1.00042	1.00084	1.17832	0.277568	19298	0.0355705	0.0340249	0.0324793	0.0309338	0.0293882	0.0278426	0.026297	0.0247514	0.0232055	0.0216595	0.0201133	0.0185669	0.0170202	0.0154733	0.0139262	0.012379	0.0108318	0.0092845	0.00773717	0.00618977	0.00464232	0.00309487	0.00154744
FRZB	good_health_males	2.10181	2.63124	1.17587	0.450679	15544	-0.0422118	-0.034272	-0.0263464	-0.0185564	-0.0111317	-0.00445721	0.00117882	0.00552291	0.00856389	0.0103756	0.011086	0.0109456	0.0101473	0.00869587	0.0066719	0.00451257	0.0026152	0.00115671	0.000245069	-0.000198425	-0.00031155	-0.000233029	-0.000117273
LIPF	good_health_females	2.48631	3.11394	1.17486	0.318433	19298	-0.0594773	-0.0575463	-0.0556069	-0.0536891	-0.0520004	-0.0508872	-0.0507567	-0.0516872	-0.0537346	-0.0566378	-0.0600187	-0.0632581	-0.0657719	-0.0670414	-0.0667229	-0.0647762	-0.0610596	-0.0554653	-0.0481869	-0.0396884	-0.030329	-0.0203607	-0.0101896
IFNL1	good_health_females	2.05853	2.5824	1.17471	0.383065	19298	0.0102754	0.0142438	0.0181971	0.0220169	0.0255235	0.0285583	0.0312296	0.0336296	0.0356608	0.037111	0.037718	0.037141	0.035272	0.0320625	0.0278601	0.0233312	0.0189636	0.0150632	0.011746	0.00898885	0.00664187	0.00443735	0.00222
SLC16A1	good_health_females	1.2936	1.53114	1.17402	0.401405	19298	0.0369466	0.0341284	0.0313104	0.0284952	0.0257012	0.0229543	0.0202986	0.0178285	0.0156048	0.0136311	0.0118536	0.0102258	0.00876216	0.00747878	0.00637973	0.00545008	0.00464114	0.00390504	0.00321082	0.00254171	0.00189424	0.00126098	0.000630284
SCRIB	good_health_females	2.03206	2.54935	1.17293	0.414607	19298	0.00801019	0.00271791	-0.00256963	-0.00789054	-0.0132514	-0.0184785	-0.0232665	-0.0273332	-0.0304633	-0.0324909	-0.0333016	-0.0327676	-0.0311129	-0.0287479	-0.0258742	-0.0226075	-0.0190343	-0.0153777	-0.0119312	-0.00898138	-0.00652052	-0.00431611	-0.00215713
RANBP2	good_health_males	1.00007	1.00013	1.17101	0.279222	15544	-0.0352374	-0.0337052	-0.032173	-0.0306408	-0.0291086	-0.0275765	-0.0260443	-0.0245122	-0.0229801	-0.021448	-0.0199159	-0.0183838	-0.0168518	-0.0153197	-0.0137877	-0.0122557	-0.0107237	-0.00919175	-0.00765981	-0.00612786	-0.0045959	-0.00306393	-0.00153197
ERMAP	good_health_females	1.00013	1.00027	1.16904	0.279644	19298	0.0331683	0.0317259	0.0302835	0.028841	0.0273986	0.0259562	0.0245139	0.0230716	0.0216293	0.0201872	0.0187451	0.017303	0.015861	0.014419	0.0129771	0.0115352	0.0100934	0.0086515	0.00720962	0.00576771	0.00432579	0.00288386	0.00144193
BTN1A1	good_health_females	1.00029	1.00058	1.16855	0.279801	19298	-0.0355044	-0.0339598	-0.0324152	-0.0308706	-0.029326	-0.0277815	-0.0262371	-0.0246929	-0.0231487	-0.0216048	-0.020061	-0.0185173	-0.0169738	-0.0154304	-0.013887	-0.0123438	-0.0108006	-0.00925754	-0.0077145	-0.00617154	-0.00462863	-0.00308575	-0.00154288
FUCA1	good_health_females	1.55637	1.92852	1.16809	0.377096	19298	0.0347259	0.0306983	0.0266723	0.0226524	0.0186799	0.0148755	0.0113442	0.00813002	0.00522324	0.00267055	0.000535094	-0.00113771	-0.00231711	-0.00306448	-0.00347808	-0.00362034	-0.00352385	-0.00322966	-0.00279518	-0.00228154	-0.00173093	-0.00116602	-0.000583887
FNTA	good_health_females	1.09774	1.18892	1.16341	0.322483	19298	0.0347977	0.032926	0.0310546	0.0291816	0.0273106	0.0254586	0.0236474	0.0218884	0.020188	0.0185419	0.016936	0.0153673	0.0138486	0.0123882	0.0109918	0.00966171	0.00838823	0.00715351	0.00594398	0.00474797	0.00355672	0.00236967	0.00118477
EPHA10	good_health_females	1.00094	1.00188	1.1615	0.280739	19298	-0.0339323	-0.0324598	-0.0309872	-0.0295147	-0.0280422	-0.0265697	-0.0250971	-0.0236243	-0.0221511	-0.0206774	-0.019203	-0.017728	-0.0162523	-0.0147759	-0.013299	-0.0118216	-0.0103439	-0.00886618	-0.00738841	-0.00591067	-0.00443297	-0.00295531	-0.00147765
DKKL1	good_health_males	2.60116	3.25024	1.16149	0.413319	15544	-0.00331623	-0.000375556	0.00256898	0.00553179	0.00835581	0.0102173	0.0101065	0.00738726	0.00228306	-0.00445122	-0.0114734	-0.0173969	-0.0211221	-0.0225587	-0.0224541	-0.0213961	-0.0196642	-0.0170004	-0.0135634	-0.00995226	-0.00674099	-0.00421681	-0.00208326
ATP6AP2	good_health_females	1.87349	2.34966	1.16059	0.273294	19298	0.0276849	0.0238865	0.0200844	0.0162508	0.0123426	0.0082683	0.00393935	-0.000618786	-0.00521232	-0.00950332	-0.0132319	-0.0161626	-0.0181179	-0.0190826	-0.0191327	-0.0183667	-0.0169006	-0.0149747	-0.0127796	-0.010369	-0.00781363	-0.00521666	-0.0026095
DNLZ	good_health_males	1.38276	1.67191	1.1581	0.217641	15544	0.0485742	0.0477693	0.0469664	0.046173	0.0453719	0.0445379	0.043668	0.0427459	0.0416979	0.0404511	0.0389395	0.0371198	0.0349691	0.0324821	0.0296603	0.0265749	0.0233236	0.019991	0.0166261	0.0132709	0.00992695	0.00660841	0.00330372
SFRP4	good_health_males	1.00031	1.00062	1.15754	0.281992	15544	0.0328833	0.0314538	0.0300243	0.0285948	0.0271652	0.0257356	0.0243059	0.0228761	0.0214462	0.0200162	0.0185862	0.0171563	0.0157264	0.0142966	0.0128668	0.0114371	0.0100075	0.0085778	0.00714815	0.00571852	0.00428889	0.00285926	0.00142963
ARMCX2	good_health_males	1.00048	1.00097	1.15328	0.282851	15544	0.0346512	0.0331452	0.0316392	0.0301331	0.028627	0.0271208	0.0256144	0.0241078	0.022601	0.0210941	0.0195871	0.01808	0.016573	0.015066	0.013559	0.0120521	0.0105453	0.00903858	0.007532	0.00602552	0.00451912	0.00301274	0.00150637
CTAG1A_CTAG1B	good_health_males	1.00029	1.00058	1.15226	0.283118	15544	-0.0356148	-0.0340659	-0.0325169	-0.030968	-0.029419	-0.0278702	-0.0263215	-0.0247729	-0.0232244	-0.0216759	-0.0201275	-0.0185792	-0.0170309	-0.0154825	-0.0139342	-0.012386	-0.0108377	-0.00928948	-0.00774123	-0.00619297	-0.00464471	-0.00309647	-0.00154823
C1QTNF6	good_health_females	1.00027	1.00055	1.14932	0.283755	19298	0.0346436	0.0331369	0.0316302	0.0301235	0.0286168	0.0271102	0.0256035	0.0240969	0.0225903	0.0210839	0.0195775	0.0180712	0.016565	0.0150589	0.0135529	0.0120469	0.010541	0.00903511	0.00752928	0.00602346	0.00451762	0.00301175	0.00150588
DCDC2C	good_health_males	2.41218	3.01596	1.1488	0.315538	15544	0.0261453	0.0287646	0.0313994	0.034074	0.0368401	0.0397631	0.0427995	0.0456319	0.0482598	0.0512755	0.0548075	0.0583605	0.0617145	0.0644475	0.0657046	0.0649445	0.0618761	0.0564386	0.0489389	0.0399343	0.0301247	0.0200961	0.0100499
DBH	good_health_males	1.00023	1.00046	1.14775	0.284054	15544	0.0361924	0.0346185	0.0330447	0.0314708	0.029897	0.0283232	0.0267495	0.0251758	0.0236022	0.0220285	0.0204549	0.0188813	0.0173077	0.0157341	0.0141605	0.012587	0.0110135	0.00944014	0.00786678	0.00629343	0.00472009	0.00314674	0.00157337
NDRG1	good_health_females	1.83288	2.2978	1.1462	0.296918	19298	0.0300074	0.0250482	0.0200982	0.0152168	0.0104352	0.00570391	0.00108892	-0.00327419	-0.00729068	-0.0108892	-0.0139399	-0.0163421	-0.0179989	-0.0188355	-0.01886	-0.018029	-0.0163851	-0.0141336	-0.0115824	-0.00903853	-0.00669008	-0.00444904	-0.00222353
GGT1	good_health_males	2.0591	2.57818	1.14327	0.456544	15544	0.00380527	0.00858024	0.0133577	0.0181361	0.0228345	0.0271477	0.0307158	0.0332376	0.0345262	0.0344663	0.0331519	0.0308043	0.0277812	0.0244537	0.0211462	0.0181343	0.0155141	0.0132038	0.0110356	0.00894236	0.00678964	0.00454072	0.00227018
SERPINB5	good_health_females	2.16606	2.71626	1.1431	0.248466	19298	0.0154982	0.0141162	0.0127245	0.0112369	0.00957158	0.00765764	0.00518113	0.00189303	-0.00230814	-0.00730611	-0.0125956	-0.0174579	-0.0213396	-0.0241349	-0.0257368	-0.025928	-0.0247471	-0.0224655	-0.0192654	-0.0155592	-0.0116832	-0.00779686	-0.00390125
PNMA2	good_health_males	2.61859	3.27185	1.1426	0.277743	15544	-0.0836928	-0.0829813	-0.0822506	-0.0813374	-0.0801304	-0.0786209	-0.0769945	-0.0759075	-0.0758688	-0.077248	-0.0797367	-0.0826661	-0.0854888	-0.0873581	-0.0876336	-0.0859651	-0.0822065	-0.0756608	-0.0658418	-0.0536634	-0.0405024	-0.0270634	-0.0135342
ZP4	good_health_females	1.00115	1.0023	1.14258	0.285484	19298	0.0335776	0.032114	0.0306504	0.0291868	0.0277233	0.0262603	0.0247978	0.0233358	0.0218743	0.0204133	0.0189529	0.0174928	0.016033	0.0145736	0.0131147	0.0116563	0.0101984	0.00874093	0.0072838	0.00582687	0.00437008	0.00291337	0.00145668
GFOD2	good_health_males	1.89851	2.37734	1.14163	0.374436	15544	-0.01718	-0.0216273	-0.0260738	-0.0305243	-0.0349075	-0.0389521	-0.0423859	-0.0450214	-0.046633	-0.0471906	-0.0469003	-0.0459505	-0.0442856	-0.0418659	-0.038863	-0.0355314	-0.0320342	-0.0282502	-0.0240308	-0.0195007	-0.0147522	-0.00986841	-0.00493507
GRK5	good_health_males	2.04211	2.55706	1.13985	0.448224	15544	0.0405959	0.0342373	0.0278765	0.0215138	0.015225	0.0091524	0.00355222	-0.00134807	-0.00534636	-0.00822818	-0.00976315	-0.0100121	-0.0091331	-0.00743352	-0.00534333	-0.00320961	-0.00131997	1.01146e-05	0.000646074	0.000672406	0.000469416	0.000285831	0.000140676
ITGB7	good_health_females	1.00049	1.00098	1.13686	0.286382	19298	0.0330983	0.0316586	0.0302188	0.0287791	0.0273394	0.0258997	0.0244601	0.0230207	0.0215814	0.0201422	0.0187032	0.0172643	0.0158255	0.0143867	0.0129479	0.0115091	0.0100704	0.00863168	0.007193	0.00575437	0.00431576	0.00287717	0.00143858
BLOC1S2	good_health_females	1.00049	1.00098	1.13658	0.286509	19298	-0.0338352	-0.0323634	-0.0308915	-0.0294196	-0.0279478	-0.0264759	-0.025004	-0.0235322	-0.0220603	-0.0205884	-0.0191167	-0.0176452	-0.0161739	-0.0147029	-0.0132321	-0.0117616	-0.0102912	-0.00882101	-0.00735081	-0.00588062	-0.00441045	-0.0029403	-0.00147015
VEGFB	good_health_females	1.00019	1.00038	1.13402	0.286941	19298	0.032409	0.0310001	0.0295911	0.0281821	0.0267731	0.0253641	0.0239549	0.0225457	0.0211365	0.0197272	0.0183179	0.0169086	0.0154994	0.0140902	0.012681	0.0112719	0.00986294	0.00845396	0.00704499	0.005636	0.00422701	0.002818	0.001409
NINJ1	good_health_males	1.00014	1.00028	1.13034	0.287713	15544	-0.0346592	-0.0331523	-0.0316454	-0.0301386	-0.0286317	-0.0271248	-0.0256179	-0.024111	-0.0226041	-0.0210971	-0.0195902	-0.0180833	-0.0165763	-0.0150694	-0.0135625	-0.0120555	-0.0105486	-0.00904165	-0.00753471	-0.00602776	-0.00452082	-0.00301388	-0.00150694
ADAM12	good_health_females	1.0007	1.00141	1.12833	0.287892	19298	0.0334763	0.0320227	0.0305691	0.0291155	0.0276619	0.0262081	0.0247542	0.0233002	0.0218459	0.0203913	0.0189361	0.0174803	0.0160241	0.0145675	0.0131106	0.0116538	0.010197	0.0087403	0.00728357	0.00582684	0.00437012	0.00291341	0.00145671
TARM1	good_health_females	1.00049	1.00097	1.12648	0.288482	19298	0.0346491	0.0331429	0.0316367	0.0301306	0.0286244	0.0271183	0.0256121	0.024106	0.0225998	0.0210935	0.019587	0.0180802	0.0165734	0.0150665	0.0135595	0.0120526	0.0105457	0.00903888	0.00753222	0.0060257	0.00451927	0.00301285	0.00150643
BGLAP	good_health_males	1.00046	1.00093	1.12556	0.28885	15544	0.0323559	0.0309483	0.0295406	0.028133	0.0267254	0.0253178	0.0239102	0.0225027	0.0210954	0.0196882	0.018281	0.016874	0.0154672	0.0140604	0.0126539	0.0112474	0.00984122	0.00843516	0.00702923	0.00562336	0.00421752	0.00281168	0.00140584
IL34	good_health_females	1.95485	2.45256	1.1253	0.28714	19298	0.0309487	0.0341895	0.0374262	0.0405807	0.0435502	0.0463072	0.0487682	0.0508705	0.0526142	0.0539327	0.0546777	0.0546831	0.0539876	0.0525554	0.0502573	0.0470383	0.0428232	0.0376768	0.0318211	0.0256036	0.0192892	0.0129	0.00645242
CD28	good_health_females	1.00025	1.0005	1.12396	0.289084	19298	0.0318429	0.0304585	0.029074	0.0276895	0.0263051	0.0249205	0.023536	0.0221514	0.0207669	0.0193824	0.0179978	0.0166133	0.0152288	0.0138443	0.0124598	0.0110754	0.00969101	0.0083066	0.00692219	0.00553776	0.00415332	0.00276888	0.00138444
SSH3	good_health_females	1.00053	1.00107	1.12168	0.289743	19298	0.0342176	0.0327285	0.0312393	0.0297502	0.028261	0.026772	0.025283	0.0237942	0.0223056	0.0208172	0.0193289	0.0178409	0.0163531	0.0148656	0.0133784	0.0118915	0.0104048	0.00891821	0.00743175	0.00594536	0.00445901	0.00297267	0.00148633
oestradiol	good_health_males	1.00005	1.00011	1.11991	0.289961	10660	-0.00827325	-0.00791354	-0.00755383	-0.00719411	-0.0068344	-0.00647469	-0.00611498	-0.00575527	-0.00539557	-0.00503587	-0.00467617	-0.00431648	-0.00395678	-0.00359708	-0.00323738	-0.00287767	-0.00251797	-0.00215826	-0.00179854	-0.00143883	-0.00107913	-0.000719417	-0.000359708
GALNT3	good_health_males	1.99988	2.50444	1.11829	0.448146	15544	0.0489026	0.0420391	0.0351715	0.0282987	0.0214562	0.0147727	0.00881011	0.00400817	0.000597614	-0.00135545	-0.00202017	-0.00177434	-0.0010878	-0.000236252	0.000533835	0.00103875	0.00129209	0.00135267	0.00128044	0.0010659	0.00078158	0.000503936	0.00025074
BMP6	good_health_males	2.26922	2.83876	1.11626	0.25268	15544	0.00504545	0.00755397	0.01005	0.0125848	0.0154287	0.0185756	0.0221419	0.0263249	0.0311446	0.036296	0.0412884	0.0455495	0.0486071	0.0500892	0.0498581	0.0479776	0.0446647	0.040044	0.0342686	0.0277611	0.0209613	0.0140688	0.0070453
CDKL5	good_health_males	1.92129	2.40603	1.11617	0.410534	15544	0.0239002	0.0180461	0.012193	0.00631271	0.000362538	-0.00543758	-0.0106821	-0.0150826	-0.0185507	-0.0210679	-0.0225709	-0.0230844	-0.022799	-0.0217777	-0.0200569	-0.0179678	-0.0158594	-0.0138635	-0.0118166	-0.00962533	-0.00729642	-0.00487656	-0.00243862
COL28A1	good_health_females	1.00036	1.00072	1.11527	0.290864	19298	0.0312645	0.0299056	0.0285467	0.0271878	0.0258289	0.02447	0.0231111	0.0217521	0.0203932	0.0190342	0.0176751	0.016316	0.0149567	0.0135972	0.0122376	0.0108777	0.00951783	0.00815795	0.00679816	0.00543847	0.00407884	0.00271923	0.00135961
PTPRC	good_health_females	1.00029	1.00057	1.11317	0.291363	19298	0.0326937	0.0312727	0.0298516	0.0284305	0.0270094	0.0255883	0.0241671	0.0227459	0.0213245	0.0199031	0.0184816	0.01706	0.0156384	0.0142167	0.012795	0.0113733	0.0099516	0.00852994	0.00710831	0.00568668	0.00426502	0.00284335	0.00142167
PALLD	good_health_males	1.77657	2.22181	1.11156	0.340097	15544	-0.0302048	-0.032349	-0.0345021	-0.0367475	-0.0391279	-0.0415314	-0.0437514	-0.0456238	-0.0469902	-0.0476832	-0.0476046	-0.0467216	-0.0450323	-0.0425982	-0.0395581	-0.0360868	-0.0323019	-0.028269	-0.023955	-0.0193651	-0.0146054	-0.0097577	-0.00487925
CYP24A1	good_health_females	1.6931	2.11543	1.11046	0.358234	19298	-0.0403357	-0.0355687	-0.0307981	-0.0260213	-0.0212673	-0.0165635	-0.0120214	-0.0078514	-0.00422148	-0.00124998	0.000951265	0.00245253	0.00335449	0.00374898	0.00368678	0.00325707	0.00268621	0.00216079	0.00177606	0.00147035	0.00115575	0.000793938	0.000398905
CCN5	good_health_males	1.38256	1.6716	1.11045	0.417273	15544	0.0265331	0.0247032	0.0228746	0.021055	0.0192153	0.0173308	0.0154009	0.0134129	0.0113733	0.00931073	0.00729882	0.00544548	0.00381279	0.0024312	0.0013311	0.000538698	3.91676e-05	-0.000212857	-0.000277511	-0.000226586	-0.000152261	-9.67856e-05	-4.82951e-05
ATP1B2	good_health_females	1.33055	1.59084	1.10937	0.424187	19298	-0.0310571	-0.0285815	-0.0261064	-0.0236406	-0.0212095	-0.0188282	-0.016515	-0.0142837	-0.0121481	-0.0101183	-0.00821949	-0.00645795	-0.00483421	-0.00338643	-0.00214738	-0.00115081	-0.000408076	7.25295e-05	0.00031598	0.000368789	0.000311639	0.000214658	0.000107683
GGT1	good_health_females	1.00034	1.00067	1.109	0.292366	19298	0.028172	0.026947	0.0257221	0.0244971	0.0232721	0.0220471	0.0208219	0.0195967	0.0183715	0.0171462	0.0159209	0.0146957	0.0134705	0.0122454	0.0110204	0.00979563	0.008571	0.0073465	0.00612207	0.00489767	0.00367326	0.00244884	0.00122442
GHR	good_health_females	1.87531	2.35198	1.10766	0.306426	19298	-0.0219077	-0.0178141	-0.0137145	-0.00955231	-0.00523328	-0.000764838	0.00382788	0.00840339	0.0126501	0.0163219	0.0191768	0.0212384	0.0225303	0.0229686	0.0226679	0.0218347	0.0205114	0.0186192	0.0160888	0.0130843	0.00983352	0.00655474	0.00327842
PZP	good_health_females	1.92376	2.41338	1.10735	0.316087	19298	0.0254893	0.027831	0.0301783	0.0326119	0.0352485	0.0381054	0.0409956	0.0436087	0.0456772	0.0471572	0.0479531	0.0479148	0.046967	0.0451585	0.0425855	0.0393856	0.0356888	0.0314573	0.0266885	0.021538	0.0162049	0.0108176	0.00541004
MAG	good_health_females	1.00034	1.00068	1.10669	0.292833	19298	0.0336611	0.0321973	0.0307335	0.0292697	0.0278059	0.0263422	0.0248786	0.0234149	0.0219513	0.0204877	0.019024	0.0175604	0.0160969	0.0146333	0.0131698	0.0117064	0.0102429	0.00877952	0.00731617	0.00585288	0.00438964	0.00292642	0.00146321
CAPN3	good_health_males	1.24904	1.45681	1.10367	0.239301	15544	-0.050719	-0.0490461	-0.0473743	-0.0457214	-0.0441202	-0.0425945	-0.041142	-0.0397258	-0.0382927	-0.0367832	-0.035144	-0.0333401	-0.0313588	-0.0292122	-0.0269041	-0.0244161	-0.0217499	-0.0189141	-0.0159314	-0.0128373	-0.00966152	-0.0064472	-0.00322388
INSR	good_health_males	1.83784	2.30043	1.10238	0.393186	15544	-0.0175079	-0.0208254	-0.0241441	-0.0274495	-0.0307073	-0.0337918	-0.0364612	-0.0384812	-0.0396868	-0.0401094	-0.0398852	-0.0389536	-0.0371431	-0.0344058	-0.0309608	-0.0272104	-0.0234165	-0.0197191	-0.016158	-0.012748	-0.00947245	-0.00628365	-0.00313926
ATP6V1D	good_health_females	2.11952	2.65839	1.10215	0.488959	19298	0.020117	0.0140398	0.0079631	0.00183484	-0.00433859	-0.0103232	-0.0157248	-0.020206	-0.0234828	-0.0253625	-0.0257348	-0.0247025	-0.0225914	-0.0198374	-0.0170471	-0.0145353	-0.0123736	-0.0106283	-0.00912768	-0.00756166	-0.00576498	-0.00385044	-0.00192558
MTHFD2	good_health_females	1.00048	1.00097	1.10175	0.293998	19298	0.0342859	0.0327943	0.0313027	0.0298111	0.0283195	0.0268281	0.0253367	0.0238454	0.0223542	0.0208631	0.019372	0.0178809	0.01639	0.0148991	0.0134085	0.0119181	0.0104279	0.00893798	0.00744824	0.00595862	0.004469	0.00297934	0.00148967
THSD1	good_health_females	1.0002	1.00041	1.1004	0.294188	19298	-0.0334021	-0.0319497	-0.0304973	-0.0290449	-0.0275925	-0.0261402	-0.0246879	-0.0232356	-0.0217834	-0.0203312	-0.0188791	-0.017427	-0.015975	-0.0145229	-0.0130708	-0.0116186	-0.0101664	-0.00871412	-0.00726182	-0.00580948	-0.00435711	-0.00290474	-0.00145237
total_lipids_in_medium_vldl	good_health_males	2.53237	3.16306	1.09646	0.3104	89012	0.0327581	0.0321291	0.0314975	0.0308975	0.0304207	0.030084	0.0297935	0.0296708	0.0299421	0.0306346	0.0316364	0.0326616	0.0335355	0.0341564	0.0342606	0.0335971	0.0320804	0.029658	0.0262796	0.0219521	0.016812	0.0112795	0.005641
MZB1	good_health_males	1.66985	2.08172	1.0963	0.318076	15544	0.0402228	0.0413789	0.0425295	0.0436312	0.0446038	0.0453712	0.0458881	0.0461615	0.0462513	0.0461602	0.0458672	0.0451722	0.0439167	0.0420647	0.039643	0.036654	0.0331256	0.0291273	0.0246976	0.0199398	0.0150154	0.0100245	0.00501247
MANSC4	good_health_females	1.00032	1.00063	1.0957	0.295113	19298	0.0317506	0.0303709	0.0289911	0.0276113	0.0262316	0.0248518	0.023472	0.0220922	0.0207122	0.0193322	0.0179521	0.016572	0.0151918	0.0138114	0.012431	0.0110503	0.00966948	0.00828844	0.00690723	0.00552588	0.00414444	0.00276296	0.00138148
CLINT1	good_health_females	1.00062	1.00124	1.09108	0.29601	19298	0.032454	0.0310443	0.0296346	0.028225	0.0268153	0.0254057	0.0239962	0.0225865	0.0211768	0.0197667	0.0183563	0.0169455	0.0155342	0.0141226	0.0127108	0.0112988	0.00988667	0.00847445	0.00706212	0.00564973	0.00423731	0.00282487	0.00141244
PHYKPL	good_health_males	1.52581	1.88348	1.09093	0.41437	15544	0.0381344	0.0341735	0.0302078	0.0262228	0.0222488	0.0183572	0.0146755	0.0113018	0.00836338	0.00597147	0.00416781	0.00290903	0.00205109	0.00141876	0.000928248	0.000554005	0.000292289	0.000102186	-3.63833e-05	-0.000136087	-0.000152399	-0.000113512	-5.75134e-05
AGRN	good_health_males	1.00062	1.00124	1.08909	0.296517	15544	0.0310668	0.0297173	0.0283679	0.0270184	0.0256689	0.0243194	0.0229698	0.02162	0.0202699	0.0189195	0.0175687	0.0162175	0.0148659	0.0135142	0.0121623	0.0108105	0.00945867	0.00810699	0.00675549	0.00540421	0.00405309	0.00270205	0.00135103
C4BPB	good_health_females	1.17772	1.33422	1.08833	0.37864	19298	0.0305598	0.0288958	0.0272313	0.025552	0.0238293	0.0220514	0.0202331	0.0184087	0.0166054	0.0148543	0.0131859	0.0116194	0.0101647	0.00882604	0.00760937	0.00651554	0.00553063	0.004627	0.00378326	0.00298745	0.00222156	0.00147602	0.000737808
PRKD2	good_health_males	1.9541	2.44721	1.08625	0.424064	15544	0.00802805	0.00278463	-0.002456	-0.00766798	-0.0127618	-0.0176398	-0.0220963	-0.0259825	-0.0291309	-0.0313615	-0.0325386	-0.0326169	-0.0315509	-0.0294928	-0.0268401	-0.0238286	-0.0206599	-0.0176164	-0.0146837	-0.0117781	-0.00884808	-0.00590565	-0.00295267
HEPH	good_health_males	1.00039	1.00077	1.0855	0.29757	15544	0.0344151	0.0329182	0.0314212	0.0299243	0.0284274	0.0269304	0.0254334	0.0239365	0.0224397	0.020943	0.0194466	0.0179504	0.0164543	0.0149584	0.0134626	0.0119669	0.0104711	0.0089754	0.00747959	0.00598373	0.00448782	0.00299189	0.00149595
TPSG1	good_health_females	3.09176	3.86259	1.08513	0.284032	19298	-0.0857965	-0.080811	-0.0758788	-0.0713519	-0.0678384	-0.0649956	-0.0624012	-0.0601248	-0.0584845	-0.0588702	-0.0621642	-0.0677912	-0.0745969	-0.0813877	-0.0864203	-0.0883821	-0.0864231	-0.0802531	-0.0700492	-0.0567667	-0.0423762	-0.0280606	-0.0140159
SERPINI2	good_health_females	1.84811	2.31729	1.08259	0.324962	19298	0.0217818	0.0171395	0.0125023	0.00788955	0.00328419	-0.00124056	-0.00552934	-0.00959772	-0.0133809	-0.0167142	-0.0193977	-0.0212254	-0.0221566	-0.0224034	-0.0221088	-0.0212888	-0.0199283	-0.0179993	-0.0155028	-0.012572	-0.00945018	-0.0062914	-0.00314422
SERPINA7	good_health_females	2.04155	2.5612	1.08152	0.313149	19298	0.0116655	0.0156163	0.0195645	0.023509	0.0274579	0.0314179	0.0354261	0.03943	0.0431007	0.0461388	0.0481533	0.0489562	0.0487311	0.0475439	0.0454445	0.0425474	0.0389439	0.0346701	0.0296753	0.0241959	0.0183854	0.0123262	0.00616973
DUOX2	good_health_males	1.00011	1.00023	1.08127	0.29839	15544	0.0342764	0.0327865	0.0312965	0.0298066	0.0283166	0.0268266	0.0253366	0.0238465	0.0223564	0.0208663	0.0193761	0.0178858	0.0163955	0.0149051	0.0134147	0.0119242	0.0104338	0.00894327	0.00745276	0.00596224	0.00447169	0.00298113	0.00149056
CDH23	good_health_females	2.09834	2.63202	1.08037	0.341302	19298	-0.00780846	-0.0135095	-0.0192113	-0.0249284	-0.030576	-0.0358211	-0.0402258	-0.0434659	-0.0455654	-0.046922	-0.0480157	-0.0487777	-0.0488372	-0.0479025	-0.045923	-0.0429107	-0.0389709	-0.0341964	-0.0286051	-0.0225623	-0.016643	-0.0110045	-0.00549707
HIF1A	good_health_females	1.67416	2.09014	1.07816	0.339156	19298	-0.0350623	-0.030304	-0.0255454	-0.0208067	-0.0161827	-0.0118209	-0.00780081	-0.00417694	-0.00100252	0.00173617	0.0039993	0.00583805	0.0073066	0.008439	0.0092989	0.00988791	0.0100914	0.00975888	0.00880126	0.00734158	0.00560186	0.00374974	0.00187509
SERPINI2	good_health_males	1.00008	1.00015	1.07523	0.299771	15544	0.0347962	0.0332834	0.0317706	0.0302577	0.0287449	0.0272321	0.0257193	0.0242065	0.0226937	0.0211809	0.019668	0.0181552	0.0166424	0.0151295	0.0136166	0.0121037	0.0105908	0.00907783	0.00756487	0.00605189	0.00453892	0.00302595	0.00151297
H2AP	good_health_females	1.842	2.30948	1.07305	0.408844	19298	0.0123995	0.0163552	0.0203079	0.0241587	0.0277505	0.0309973	0.0339067	0.0363761	0.0381915	0.0391333	0.0390903	0.0380948	0.0363155	0.0339169	0.0310905	0.0279729	0.0246837	0.0213146	0.017896	0.014395	0.0108084	0.00720132	0.00360087
ADRA2A	good_health_females	1.97959	2.48365	1.07174	0.34566	19298	0.00776747	0.002057	-0.00365256	-0.00933956	-0.0149058	-0.0201693	-0.0250237	-0.029277	-0.0327248	-0.0353578	-0.0372327	-0.038301	-0.0385134	-0.0380308	-0.0368976	-0.0350307	-0.0324194	-0.029076	-0.0249673	-0.0202875	-0.0153054	-0.0102118	-0.00510873
SCARB1	good_health_females	1.3841	1.67492	1.07094	0.444451	19298	0.029621	0.0271023	0.0245849	0.0220789	0.0196049	0.0171927	0.0148257	0.0124904	0.0102007	0.00798124	0.00588391	0.00397891	0.00230461	0.000883969	-0.000244165	-0.00102054	-0.00145093	-0.00159628	-0.00152839	-0.00131401	-0.00100486	-0.00066708	-0.000333157
LELP1	good_health_males	1.00019	1.00039	1.07065	0.300744	15544	-0.0329105	-0.03148	-0.0300495	-0.028619	-0.0271885	-0.0257581	-0.0243276	-0.0228971	-0.0214666	-0.0200361	-0.0186055	-0.0171748	-0.015744	-0.0143131	-0.0128821	-0.011451	-0.0100198	-0.00858854	-0.00715716	-0.00572574	-0.00429431	-0.00286287	-0.00143143
GPHA2	good_health_females	1.00385	1.00768	1.07037	0.302446	19298	0.0341298	0.0326366	0.0311434	0.0296503	0.0281571	0.0266634	0.0251691	0.0236748	0.0221813	0.0206896	0.0191999	0.0177128	0.0162285	0.0147475	0.0132697	0.0117943	0.0103203	0.0088469	0.00737347	0.00589957	0.00442507	0.00295012	0.00147506
CAMKK1	good_health_females	2.11093	2.6477	1.07001	0.470975	19298	0.023095	0.0179475	0.0127974	0.007626	0.00234644	-0.00309296	-0.00846736	-0.0133124	-0.0170946	-0.0195501	-0.020671	-0.0204704	-0.019166	-0.0172684	-0.0149718	-0.0121287	-0.00900117	-0.00616337	-0.00400157	-0.00260207	-0.00178313	-0.00118372	-0.000594604
SCGB2A2	good_health_males	1.00188	1.00375	1.06585	0.302683	15544	0.0354421	0.0338948	0.0323475	0.0308002	0.0292532	0.0277064	0.02616	0.024614	0.0230687	0.021524	0.01998	0.0184368	0.0168945	0.0153534	0.0138136	0.0122755	0.0107387	0.00920284	0.00766785	0.00613365	0.00459997	0.00306657	0.00153328
GAD2	good_health_females	1.00045	1.00089	1.06574	0.301877	19298	-0.033764	-0.0322964	-0.0308288	-0.0293612	-0.0278935	-0.0264259	-0.0249581	-0.0234903	-0.0220224	-0.0205544	-0.0190863	-0.017618	-0.0161497	-0.0146813	-0.0132129	-0.0117445	-0.010276	-0.00880764	-0.00733942	-0.00587137	-0.00440346	-0.00293563	-0.00146781
EVPL	good_health_females	1.00017	1.00033	1.06518	0.301991	19298	0.0333876	0.0319364	0.0304853	0.0290341	0.027583	0.0261318	0.0246805	0.0232292	0.0217778	0.0203264	0.0188749	0.0174233	0.0159716	0.0145199	0.0130681	0.0116163	0.0101644	0.00871239	0.00726038	0.00580833	0.00435626	0.00290418	0.00145209
GFOD2	good_health_females	1.46424	1.79586	1.06425	0.249149	19298	0.0467058	0.0466453	0.0465836	0.0465077	0.046375	0.0461329	0.0457182	0.045108	0.0442698	0.0431615	0.0417694	0.0401058	0.038199	0.0360147	0.0334526	0.0304931	0.0271809	0.023605	0.0198652	0.0160221	0.012082	0.00806924	0.00403531
IL1A	good_health_males	1.74193	2.17683	1.06388	0.387131	15544	-0.0256971	-0.0279956	-0.0302948	-0.032614	-0.0350096	-0.0374115	-0.0395925	-0.0413253	-0.042382	-0.0426304	-0.0419994	-0.0405163	-0.0382728	-0.0354066	-0.032113	-0.0285349	-0.0248186	-0.0210973	-0.0174625	-0.0139101	-0.0103983	-0.00692205	-0.00346008
CSF3R	good_health_females	1.00012	1.00023	1.06183	0.302822	19298	0.0326589	0.0312389	0.0298188	0.0283987	0.0269787	0.0255586	0.0241386	0.0227186	0.0212986	0.0198786	0.0184586	0.0170387	0.0156187	0.0141988	0.0127788	0.0113589	0.00993898	0.00851909	0.00709922	0.00567937	0.00425953	0.00283968	0.00141984
IZUMO1	good_health_males	2.21204	2.76791	1.05932	0.289123	15544	-0.0643476	-0.065661	-0.0669847	-0.0684086	-0.0699075	-0.0713901	-0.0726533	-0.0735417	-0.0741258	-0.0745068	-0.0746066	-0.0744277	-0.0739734	-0.073134	-0.0716925	-0.0692975	-0.0653915	-0.0595804	-0.0519218	-0.0426697	-0.0323514	-0.0216081	-0.0108058
ADAMTS1	good_health_males	1.00031	1.00061	1.05924	0.303404	15544	-0.0337924	-0.0323233	-0.0308542	-0.029385	-0.0279159	-0.0264467	-0.0249776	-0.0235083	-0.022039	-0.0205696	-0.0191001	-0.0176305	-0.016161	-0.0146914	-0.0132218	-0.0117524	-0.0102831	-0.00881398	-0.00734492	-0.00587589	-0.00440689	-0.00293792	-0.00146896
IGF1R	good_health_males	2.45808	3.07286	1.05675	0.344947	15544	-0.0437189	-0.0451507	-0.0465785	-0.047792	-0.0485057	-0.0489022	-0.049417	-0.0504975	-0.0522952	-0.0547179	-0.0577623	-0.0611774	-0.0642816	-0.0663596	-0.0668483	-0.0653843	-0.0616085	-0.0554635	-0.0474702	-0.0384442	-0.0288459	-0.0191913	-0.00959281
KIF1C	good_health_females	2.27069	2.84625	1.05573	0.2911	19298	-0.0428708	-0.0427358	-0.0425998	-0.0425939	-0.0431511	-0.0445157	-0.0468037	-0.049715	-0.0528665	-0.055819	-0.058441	-0.0603748	-0.0609698	-0.0598631	-0.0570471	-0.0527573	-0.0470888	-0.0404749	-0.0335287	-0.0267888	-0.0201687	-0.0134742	-0.00673642
DMD	good_health_females	1.90299	2.38711	1.0544	0.426832	19298	-0.00906535	-0.0126447	-0.0162326	-0.0199173	-0.0237998	-0.0276899	-0.0312434	-0.0340964	-0.0360262	-0.0368374	-0.0365871	-0.0355573	-0.0339753	-0.0319989	-0.0296128	-0.0267636	-0.0235098	-0.0200476	-0.0165107	-0.0130343	-0.00969738	-0.00645336	-0.00322652
RPS10	good_health_females	1.55078	1.92065	1.05305	0.417734	19298	0.0280212	0.0245729	0.0211249	0.0176725	0.0142199	0.0108046	0.0074969	0.00435564	0.00148231	-0.00104543	-0.00318951	-0.00496265	-0.00636393	-0.00736689	-0.00796955	-0.00819464	-0.00805492	-0.00756806	-0.00670736	-0.00551998	-0.00416665	-0.00277274	-0.0013857
ADAMTS8	good_health_females	1.00064	1.00128	1.05201	0.304785	19298	-0.031597	-0.0302245	-0.028852	-0.0274795	-0.0261072	-0.0247349	-0.0233628	-0.0219906	-0.0206184	-0.0192459	-0.0178732	-0.0165	-0.0151264	-0.0137524	-0.0123779	-0.0110031	-0.00962811	-0.00825286	-0.00687747	-0.00550202	-0.00412653	-0.00275102	-0.00137551
UROS	good_health_females	2.11967	2.65857	1.05092	0.359023	19298	-0.00984085	-0.00164487	0.00653638	0.0143989	0.0213548	0.0271407	0.0318755	0.0357641	0.0389441	0.041485	0.043367	0.0445202	0.0448836	0.0444183	0.0431806	0.0410942	0.0380926	0.0340864	0.0291532	0.0236481	0.0178509	0.0119198	0.0059602
GPR101	good_health_males	1.25634	1.46905	1.05	0.243694	15544	-0.0431807	-0.0421553	-0.0411297	-0.0401055	-0.0390927	-0.038088	-0.0370546	-0.0359359	-0.0347014	-0.0333326	-0.0317962	-0.0300608	-0.0281273	-0.026004	-0.0236935	-0.0212346	-0.0186831	-0.0160768	-0.0134331	-0.0107647	-0.0080795	-0.00538715	-0.00269339
NFKB2	good_health_males	1.00016	1.00032	1.04634	0.306359	15544	-0.0340642	-0.0325832	-0.0311022	-0.0296212	-0.0281402	-0.0266592	-0.0251783	-0.0236973	-0.0222163	-0.0207353	-0.0192542	-0.0177731	-0.016292	-0.0148109	-0.0133299	-0.0118488	-0.0103677	-0.00888665	-0.00740555	-0.00592446	-0.00444335	-0.00296223	-0.00148112
CACNB1	good_health_females	1.69942	2.12384	1.04602	0.387124	19298	0.0402637	0.0351506	0.030039	0.0249507	0.0199573	0.0151623	0.0107083	0.00673855	0.00345035	0.000971422	-0.000779055	-0.0019059	-0.00257165	-0.00299771	-0.00326873	-0.00335617	-0.00320468	-0.00280236	-0.00221274	-0.00162042	-0.00113384	-0.000734825	-0.000367046
HMGCS1	good_health_females	1.00012	1.00025	1.04491	0.306703	19298	0.0332174	0.031773	0.0303286	0.0288843	0.0274399	0.0259955	0.0245512	0.0231069	0.0216626	0.0202185	0.0187743	0.0173303	0.0158862	0.0144421	0.012998	0.0115539	0.0101097	0.00866552	0.00722129	0.00577704	0.00433279	0.00288852	0.00144426
PDGFRB	good_health_females	1.03957	1.07805	1.04468	0.323295	19298	0.0318473	0.0303719	0.0288965	0.0274225	0.0259507	0.0244789	0.023004	0.0215247	0.0200443	0.0185683	0.0171043	0.0156588	0.0142385	0.0128466	0.0114841	0.0101498	0.00884216	0.00755599	0.00628548	0.0050237	0.00376595	0.00251033	0.00125516
TF	good_health_females	1.00055	1.0011	1.04352	0.306918	19298	-0.0321669	-0.0307689	-0.029371	-0.027973	-0.026575	-0.0251771	-0.0237791	-0.022381	-0.0209829	-0.0195848	-0.0181865	-0.0167882	-0.0153899	-0.0139914	-0.0125927	-0.0111939	-0.00979484	-0.0083957	-0.00699648	-0.00559722	-0.00419793	-0.00279862	-0.00139931
NPTN	good_health_males	1.11243	1.21614	1.03785	0.364687	15544	-0.0326373	-0.0308005	-0.0289634	-0.0271274	-0.025299	-0.023487	-0.0217044	-0.0199677	-0.0182945	-0.0167027	-0.0151996	-0.0137817	-0.0124391	-0.011164	-0.00994199	-0.00876353	-0.00761813	-0.00649059	-0.00537534	-0.00427973	-0.00320332	-0.00213502	-0.00106757
MAP1LC3B2	good_health_females	1.00027	1.00053	1.03751	0.308427	19298	-0.0321528	-0.0307546	-0.0293564	-0.0279582	-0.0265601	-0.025162	-0.023764	-0.0223661	-0.0209682	-0.0195703	-0.0181724	-0.0167744	-0.0153765	-0.0139786	-0.0125807	-0.0111829	-0.00978514	-0.00838734	-0.0069895	-0.00559163	-0.00419373	-0.00279582	-0.00139791
BEX3	good_health_females	1.50714	1.85842	1.03681	0.442951	19298	0.0281762	0.0250057	0.0218358	0.0186633	0.01547	0.0122797	0.00917414	0.00625786	0.00360878	0.00124165	-0.000868969	-0.00269012	-0.00417802	-0.00527024	-0.00590936	-0.00611071	-0.00591971	-0.00540412	-0.00465431	-0.00378668	-0.00286142	-0.00190852	-0.000954311
TRIM40	good_health_males	2.46421	3.08047	1.03185	0.39725	15544	0.0419211	0.0323335	0.0227118	0.0129536	0.00344633	-0.00531901	-0.0128873	-0.0188305	-0.0227133	-0.0244344	-0.0239743	-0.0213925	-0.0175613	-0.0139306	-0.0114789	-0.010402	-0.0101597	-0.0101905	-0.0099435	-0.00915723	-0.00753739	-0.00520197	-0.00261119
IL13	good_health_males	1.00038	1.00077	1.03178	0.309756	15544	-0.0338435	-0.032372	-0.0309006	-0.0294291	-0.0279577	-0.0264863	-0.0250149	-0.0235435	-0.022072	-0.0206005	-0.0191289	-0.0176572	-0.0161855	-0.0147139	-0.0132422	-0.0117707	-0.0102992	-0.00882778	-0.00735643	-0.00588512	-0.00441384	-0.00294256	-0.00147128
NPR1	good_health_males	1.00017	1.00033	1.03153	0.309761	15544	-0.0353307	-0.033795	-0.0322593	-0.0307235	-0.0291878	-0.0276521	-0.0261163	-0.0245806	-0.0230448	-0.0215089	-0.019973	-0.018437	-0.016901	-0.015365	-0.0138289	-0.0122926	-0.0107563	-0.0092199	-0.00768338	-0.00614676	-0.00461009	-0.0030734	-0.0015367
MAP1LC3A	good_health_females	1.674	2.08992	1.02957	0.368686	19298	-0.0315984	-0.02691	-0.0222232	-0.0175782	-0.0130564	-0.00872482	-0.00463892	-0.000897443	0.00239009	0.00518961	0.00741304	0.00898273	0.00991388	0.0103556	0.0104403	0.0102505	0.00979894	0.00903464	0.00797098	0.00667653	0.00517183	0.00349475	0.00174909
CBLN1	good_health_males	1.00024	1.00048	1.0292	0.310374	15544	0.0322009	0.0308007	0.0294006	0.0280004	0.0266002	0.0252001	0.0237999	0.0223998	0.0209997	0.0195996	0.0181996	0.0167997	0.0153998	0.0139999	0.0126	0.0112001	0.00980012	0.00840015	0.00700016	0.00560014	0.0042001	0.00280007	0.00140003
ASAH2	good_health_males	1.85727	2.32514	1.02737	0.383655	15544	0.0273378	0.0225961	0.0178581	0.0131407	0.00842548	0.00371372	-0.000919126	-0.00537649	-0.00937607	-0.0126541	-0.0151422	-0.0168188	-0.0175454	-0.0172812	-0.0161216	-0.014242	-0.0119877	-0.00973805	-0.00769219	-0.00591436	-0.00435277	-0.00289767	-0.00144883
SAA4	good_health_females	1.00035	1.0007	1.02555	0.311201	19298	0.0325322	0.0311181	0.0297039	0.0282898	0.0268756	0.0254613	0.024047	0.0226326	0.0212181	0.0198036	0.0183891	0.0169745	0.01556	0.0141454	0.0127309	0.0113164	0.00990184	0.00848728	0.00707272	0.00565816	0.00424361	0.00282907	0.00141453
VIT	good_health_females	2.18134	2.73526	1.02485	0.296974	19298	0.000296334	0.00439148	0.00849513	0.0126362	0.0169167	0.0213437	0.0255986	0.0295196	0.0330137	0.0358733	0.0381755	0.0402353	0.0420357	0.0432086	0.0433794	0.0422737	0.0397404	0.0358718	0.0309356	0.0252796	0.0191125	0.0127596	0.00638109
FUCA1	good_health_males	1.00098	1.00195	1.02343	0.312086	15544	0.0337796	0.0323083	0.0308369	0.0293656	0.0278944	0.0264233	0.0249523	0.0234815	0.0220109	0.0205406	0.0190707	0.0176013	0.0161325	0.0146644	0.0131968	0.0117298	0.0102632	0.00879684	0.00733058	0.00586441	0.00439831	0.00293221	0.00146611
VIPR1	good_health_females	1.00066	1.00132	1.01807	0.313078	19298	-0.0337483	-0.0322809	-0.0308135	-0.0293461	-0.0278786	-0.0264111	-0.0249433	-0.0234753	-0.0220072	-0.0205391	-0.0190711	-0.0176033	-0.0161358	-0.0146687	-0.0132018	-0.011735	-0.0102683	-0.00880146	-0.0073346	-0.00586769	-0.00440077	-0.00293386	-0.00146693
SEPTIN3	good_health_males	1.58999	1.97336	1.01598	0.320037	15544	-0.0453696	-0.0451338	-0.0449018	-0.0447379	-0.044735	-0.0448929	-0.0451549	-0.0454425	-0.0456101	-0.0455016	-0.0449484	-0.0438271	-0.0421317	-0.0398818	-0.0371088	-0.0338767	-0.0302253	-0.0262347	-0.0220158	-0.0176702	-0.0132731	-0.00884926	-0.00442397
MLLT1	good_health_males	1.88772	2.36371	1.01371	0.406752	15544	-0.00485452	-0.00915556	-0.0134571	-0.0178048	-0.0222626	-0.0266214	-0.0305042	-0.0337181	-0.0362289	-0.0380249	-0.0389838	-0.039065	-0.0382685	-0.0365662	-0.0340351	-0.030874	-0.0273336	-0.0236239	-0.019867	-0.0160536	-0.0121364	-0.0081103	-0.00405519
IL32	good_health_males	2.3375	2.92339	1.01367	0.308602	15544	-0.0319507	-0.0328577	-0.0337861	-0.0349427	-0.0364517	-0.0383425	-0.0407674	-0.0440247	-0.0480257	-0.0524293	-0.0567976	-0.0603599	-0.0623605	-0.0623865	-0.0606103	-0.0572004	-0.0524825	-0.0468642	-0.0403975	-0.0331346	-0.0251404	-0.0167912	-0.00839449
CSF1R	good_health_males	1.27588	1.50151	1.01316	0.456121	15544	-0.031029	-0.028514	-0.0260011	-0.0234964	-0.0210158	-0.018618	-0.0163448	-0.014222	-0.0122589	-0.0104688	-0.00885492	-0.00741282	-0.0061406	-0.00503217	-0.00410298	-0.00333752	-0.00268714	-0.00214336	-0.00169383	-0.00130236	-0.000951049	-0.000627283	-0.00031329
FGF3	good_health_females	1.0005	1.00101	1.01272	0.314347	19298	0.0323987	0.0309894	0.0295802	0.0281709	0.0267617	0.0253525	0.0239433	0.0225342	0.0211252	0.0197163	0.0183076	0.016899	0.0154906	0.0140823	0.012674	0.0112658	0.00985774	0.00844964	0.00704148	0.00563323	0.00422493	0.00281662	0.00140831
IL36A	good_health_females	2.73972	3.42812	1.01135	0.335496	19298	0.0900442	0.0794429	0.0688764	0.0587096	0.0492612	0.0407561	0.0336867	0.0285714	0.0251702	0.0234201	0.0236516	0.0261214	0.0302125	0.0348965	0.0389489	0.0413788	0.0414083	0.0386625	0.0336059	0.0272218	0.0203839	0.0135379	0.00676597
FGF16	good_health_females	1.00018	1.00035	1.01135	0.31463	19298	-0.0324978	-0.0310845	-0.0296713	-0.028258	-0.0268448	-0.0254315	-0.0240183	-0.0226051	-0.0211919	-0.0197789	-0.0183659	-0.016953	-0.0155402	-0.0141275	-0.0127148	-0.0113021	-0.0098893	-0.00847653	-0.00706376	-0.005651	-0.00423824	-0.0028255	-0.00141275
GBP6	good_health_females	1.00035	1.00069	1.0104	0.314827	19298	0.0325131	0.0310997	0.0296863	0.0282729	0.0268595	0.025446	0.0240324	0.0226188	0.0212051	0.0197913	0.0183774	0.0169634	0.0155495	0.0141357	0.0127219	0.0113083	0.00989476	0.00848127	0.00706779	0.0056543	0.00424075	0.00282718	0.00141359
PDCL2	good_health_males	1.47163	1.80533	1.00909	0.28106	15544	-0.0399791	-0.0404593	-0.0409375	-0.0413841	-0.0417285	-0.0418351	-0.0415451	-0.0407835	-0.039542	-0.037874	-0.0358593	-0.0335732	-0.0311072	-0.0285215	-0.0258515	-0.0231067	-0.0202677	-0.0173571	-0.0143969	-0.011446	-0.00855944	-0.00570252	-0.00285123
CNTN1	good_health_females	1.90864	2.39426	1.00728	0.299175	19298	0.0190695	0.0157837	0.0124955	0.00916629	0.00582826	0.00255208	-0.00072865	-0.00406614	-0.00752543	-0.011064	-0.0144193	-0.0173707	-0.019671	-0.0212044	-0.0219944	-0.02206	-0.0213437	-0.019816	-0.0174817	-0.0144686	-0.0110314	-0.00739609	-0.00370107
KRT6C	good_health_females	1.00037	1.00074	1.0066	0.315693	19298	-0.0323792	-0.0309719	-0.0295646	-0.0281573	-0.0267499	-0.0253425	-0.023935	-0.0225274	-0.0211196	-0.0197118	-0.0183039	-0.016896	-0.0154881	-0.0140801	-0.0126722	-0.0112642	-0.00985618	-0.00844815	-0.0070401	-0.00563203	-0.00422398	-0.00281598	-0.00140799
CCAR2	good_health_females	1.56319	1.93812	1.00265	0.304432	19298	-0.0367903	-0.0376519	-0.0385075	-0.0393407	-0.0401571	-0.0409316	-0.0415635	-0.041888	-0.0417639	-0.0410627	-0.0397709	-0.0379901	-0.0358434	-0.0333606	-0.0305966	-0.0276195	-0.0244852	-0.0211975	-0.0177282	-0.014157	-0.0105728	-0.00702795	-0.00351246
TSPAN15	good_health_males	1.00029	1.00057	1.00176	0.31684	15544	0.032461	0.0310503	0.0296397	0.028229	0.0268183	0.0254074	0.0239965	0.0225855	0.0211743	0.019763	0.0183516	0.0169401	0.0155286	0.014117	0.0127054	0.0112938	0.00988211	0.00847043	0.00705874	0.00564702	0.00423528	0.00282352	0.00141176
COPB2	good_health_females	1.0002	1.0004	1.00098	0.317123	19298	0.0313129	0.0299512	0.0285894	0.0272277	0.0258659	0.0245042	0.0231425	0.0217808	0.0204193	0.0190578	0.0176965	0.0163352	0.014974	0.0136128	0.0122517	0.0108906	0.00952942	0.00816821	0.00680694	0.0054456	0.00408421	0.0027228	0.0013614
BHLHE40	good_health_females	1.00054	1.00107	0.999404	0.317293	19298	-0.0323312	-0.0309269	-0.0295226	-0.0281183	-0.0267141	-0.0253097	-0.0239052	-0.0225005	-0.0210955	-0.0196902	-0.0182845	-0.0168786	-0.0154724	-0.0140659	-0.0126592	-0.0112524	-0.00984559	-0.0084389	-0.00703229	-0.00562575	-0.00421927	-0.00281284	-0.00140642
SPTBN2	good_health_females	1.00023	1.00046	0.999202	0.317599	19298	-0.0323039	-0.0308989	-0.0294939	-0.028089	-0.026684	-0.025279	-0.023874	-0.022469	-0.021064	-0.019659	-0.0182542	-0.0168495	-0.015445	-0.0140407	-0.0126365	-0.0112324	-0.00982829	-0.00842422	-0.00702017	-0.00561612	-0.00421208	-0.00280805	-0.00140403
FBLN2	good_health_females	1.7736	2.22129	0.99844	0.349051	19298	0.0273281	0.0245815	0.0218356	0.0190547	0.0161579	0.0131025	0.00983268	0.00639711	0.00295973	-0.000232154	-0.00302784	-0.00530587	-0.00689774	-0.00767939	-0.00769387	-0.00709109	-0.00610551	-0.00497198	-0.00387766	-0.00292702	-0.00212369	-0.00140341	-0.000701778
CDH4	good_health_males	1.00047	1.00093	0.992341	0.319088	15544	0.0332586	0.0318131	0.0303676	0.0289221	0.0274766	0.0260311	0.0245857	0.0231403	0.021695	0.0202495	0.018804	0.0173585	0.0159127	0.0144669	0.0130209	0.0115747	0.0101283	0.00868168	0.00723487	0.00578796	0.00434099	0.002894	0.001447
PRKCQ	good_health_males	1.90353	2.38367	0.991534	0.373436	15544	0.0119785	0.00765222	0.00331783	-0.00110867	-0.00568815	-0.0104133	-0.0150898	-0.0195651	-0.0236768	-0.0271233	-0.0294865	-0.0306655	-0.0307961	-0.0301418	-0.0289422	-0.0272275	-0.0250153	-0.0223186	-0.0191449	-0.0156094	-0.0118438	-0.00793097	-0.00396772
F2	good_health_males	1.62663	2.02351	0.990784	0.355333	15544	0.0276123	0.0246485	0.0216833	0.0186973	0.0156532	0.0125643	0.00941761	0.00622759	0.00306627	-1.05722e-06	-0.00290262	-0.00552039	-0.00772176	-0.0093827	-0.0104206	-0.0108321	-0.0106535	-0.00993157	-0.00875809	-0.00722465	-0.00548341	-0.00366087	-0.00182975
IKZF2	good_health_females	1.78842	2.24052	0.989447	0.431361	19298	-0.013244	-0.0169364	-0.0206174	-0.0241654	-0.0273806	-0.030193	-0.0325627	-0.0343644	-0.0355064	-0.0359353	-0.0355978	-0.034535	-0.0329075	-0.0308045	-0.0281978	-0.0250582	-0.021604	-0.0181052	-0.0147388	-0.011545	-0.00853119	-0.00567091	-0.00283613
SPINK2	good_health_females	1.67652	2.0933	0.989148	0.380681	19298	-0.0309362	-0.0263732	-0.0218165	-0.0173387	-0.0130394	-0.00899559	-0.00530193	-0.00207364	0.000622613	0.0028029	0.00451928	0.00589461	0.007019	0.00791129	0.00849437	0.00868397	0.00842538	0.00775783	0.00675259	0.00552505	0.0041833	0.00279703	0.00139922
CRTAP	good_health_females	1.04723	1.09292	0.986273	0.343974	19298	0.0316314	0.0300795	0.0285277	0.0269773	0.0254324	0.0238972	0.0223761	0.0208732	0.0193946	0.0179463	0.0165303	0.0151469	0.0137909	0.0124576	0.0111454	0.00985343	0.00857895	0.00732107	0.00608087	0.00485526	0.0036384	0.00242496	0.00121245
RUVBL1	good_health_females	2.36158	2.95909	0.986143	0.337987	19298	0.0156969	0.0166508	0.0175947	0.0184023	0.0191603	0.0201835	0.0217215	0.0241005	0.0275735	0.0319676	0.0368457	0.0416019	0.045477	0.0477964	0.0480667	0.0464593	0.0431052	0.0381675	0.0321713	0.02572	0.019195	0.0127449	0.00636794
IL11	good_health_males	1.00052	1.00103	0.984533	0.321013	15544	0.033007	0.0315729	0.0301389	0.0287048	0.0272707	0.0258365	0.0244022	0.0229677	0.0215329	0.0200979	0.0186626	0.0172272	0.0157916	0.0143561	0.0129206	0.0114852	0.0100499	0.00861447	0.00717897	0.0057433	0.00430751	0.00287168	0.00143584
ECSCR	good_health_males	2.06675	2.58769	0.984511	0.314331	15544	-0.0426177	-0.0449687	-0.0473084	-0.0495899	-0.0519202	-0.0544362	-0.0570058	-0.0595108	-0.0618506	-0.063873	-0.0654468	-0.0663281	-0.0661459	-0.0645302	-0.0614915	-0.0574196	-0.0526979	-0.0474107	-0.0413335	-0.0342421	-0.0262224	-0.017607	-0.00880926
TGFB2	good_health_females	1.47912	1.81771	0.983611	0.466933	19298	0.0346695	0.0313845	0.0281013	0.0248192	0.0215407	0.0183186	0.0152195	0.0123031	0.00960419	0.00722115	0.00527587	0.00382084	0.00283008	0.00221996	0.00190017	0.00176832	0.00172372	0.0016696	0.00154614	0.00134124	0.001047	0.000704773	0.000353059
ATP1B1	good_health_males	1.00069	1.00139	0.978616	0.322787	15544	0.0319541	0.0305634	0.0291727	0.027782	0.0263912	0.0250004	0.0236096	0.0222189	0.0208284	0.0194381	0.018048	0.0166581	0.0152682	0.0138786	0.0124894	0.0111005	0.00971203	0.00832398	0.0069363	0.00554889	0.00416163	0.00277442	0.00138721
HSD17B14	good_health_males	1.15723	1.29759	0.975971	0.274154	15544	-0.0410697	-0.039905	-0.0387407	-0.0375766	-0.0363963	-0.0351768	-0.0338965	-0.0325491	-0.0311367	-0.0296508	-0.0280709	-0.0263832	-0.0245885	-0.0226984	-0.0207213	-0.0186627	-0.0165247	-0.0143074	-0.0120181	-0.00966798	-0.00727313	-0.0048536	-0.00242697
ERC2	good_health_males	1.00017	1.00034	0.971519	0.324347	15544	-0.0325703	-0.0311539	-0.0297374	-0.028321	-0.0269046	-0.0254882	-0.0240718	-0.0226556	-0.0212394	-0.0198233	-0.0184073	-0.0169914	-0.0155755	-0.0141596	-0.0127437	-0.0113278	-0.00991184	-0.00849589	-0.00707994	-0.00566398	-0.004248	-0.002832	-0.001416
DDX53	good_health_females	1.00016	1.00031	0.9715	0.324366	19298	-0.0309896	-0.029642	-0.0282944	-0.0269467	-0.0255991	-0.0242514	-0.0229038	-0.0215561	-0.0202085	-0.0188609	-0.0175134	-0.0161659	-0.0148186	-0.0134714	-0.0121242	-0.010777	-0.00942985	-0.00808269	-0.00673555	-0.00538842	-0.00404131	-0.0026942	-0.0013471
VPS37A	good_health_males	2.17273	2.7192	0.96991	0.528176	15544	0.00937699	0.00442221	-0.000539744	-0.00549309	-0.0103448	-0.0150736	-0.0193446	-0.0225425	-0.0241336	-0.0240198	-0.0223183	-0.0193503	-0.015639	-0.0117854	-0.00815141	-0.00502014	-0.00244023	-0.000611607	0.000290689	0.0004994	0.000429891	0.00028269	0.000140135
VSTM1	good_health_males	1.61897	2.01308	0.969145	0.390848	15544	0.0397087	0.0348343	0.0299623	0.0251406	0.0204563	0.016016	0.011932	0.00828475	0.00515626	0.0026687	0.000906636	-0.000227067	-0.000922911	-0.00136681	-0.00166014	-0.00184945	-0.00191986	-0.00189512	-0.00176806	-0.00153942	-0.00121155	-0.000819001	-0.000409758
DYNLT3	good_health_males	2.0511	2.56823	0.96599	0.381326	15544	-0.00218092	-0.00580705	-0.00943658	-0.0131323	-0.0170441	-0.0213107	-0.0258243	-0.0303841	-0.0346521	-0.0383273	-0.0410922	-0.0425151	-0.0422538	-0.0404516	-0.0375768	-0.0341051	-0.0302416	-0.0261712	-0.022025	-0.0177973	-0.0134001	-0.00894059	-0.00447286
CGN	good_health_males	1.0007	1.00139	0.963858	0.326485	15544	-0.0308896	-0.0295443	-0.028199	-0.0268538	-0.0255087	-0.0241639	-0.0228193	-0.0214752	-0.0201314	-0.018788	-0.017445	-0.0161023	-0.01476	-0.0134179	-0.0120762	-0.0107346	-0.00939311	-0.00805163	-0.00671003	-0.00536821	-0.00402623	-0.00268416	-0.00134208
IL2RG	good_health_males	1.00058	1.00117	0.9617	0.326972	15544	-0.0312134	-0.0298551	-0.0284969	-0.0271387	-0.0257805	-0.0244223	-0.0230642	-0.0217061	-0.020348	-0.0189899	-0.0176319	-0.0162743	-0.014917	-0.01356	-0.0122033	-0.0108469	-0.00949074	-0.00813481	-0.00677897	-0.00542315	-0.00406734	-0.00271156	-0.00135578
DHRS4L2	good_health_females	1.74638	2.18578	0.95787	0.449311	19298	-0.0150609	-0.0177782	-0.0204937	-0.0231896	-0.0257935	-0.0281551	-0.030082	-0.0314355	-0.032127	-0.0320999	-0.031366	-0.0299539	-0.0279313	-0.025517	-0.0228457	-0.0199647	-0.0169862	-0.014022	-0.011185	-0.0085991	-0.00629208	-0.00416404	-0.0020814
IL6ST	good_health_females	1.54602	1.91393	0.957208	0.308518	19298	-0.0348519	-0.0357794	-0.0367057	-0.0376168	-0.0384508	-0.0391207	-0.0395641	-0.0397015	-0.0394885	-0.0389129	-0.0379476	-0.0365684	-0.0347746	-0.0325851	-0.0300414	-0.027223	-0.0241527	-0.0209238	-0.0176029	-0.0141766	-0.0106675	-0.00712019	-0.00356059
EPGN	good_health_females	1.00014	1.00027	0.955738	0.32823	19298	-0.0319663	-0.0305768	-0.0291872	-0.0277977	-0.0264082	-0.0250186	-0.0236291	-0.0222395	-0.0208499	-0.0194603	-0.0180705	-0.0166807	-0.0152909	-0.013901	-0.012511	-0.011121	-0.00973092	-0.00834081	-0.00695068	-0.00556054	-0.0041704	-0.00278027	-0.00139013
PITHD1	good_health_females	1.00052	1.00105	0.954167	0.328813	19298	0.0318444	0.0304588	0.0290732	0.0276876	0.0263021	0.0249167	0.0235315	0.0221463	0.0207612	0.0193761	0.0179911	0.0166061	0.0152213	0.0138367	0.0124522	0.0110681	0.00968412	0.00830035	0.00691676	0.0055333	0.00414993	0.00276661	0.00138331
TSC1	good_health_females	1.00019	1.00039	0.954167	0.328738	19298	0.0316903	0.0303119	0.0289335	0.0275551	0.0261768	0.0247984	0.0234202	0.022042	0.020664	0.019286	0.0179082	0.0165304	0.0151528	0.0137752	0.0123976	0.0110202	0.00964272	0.00826527	0.00688778	0.00551026	0.00413271	0.00275515	0.00137757
RBPMS	good_health_females	1.50763	1.85912	0.953884	0.471016	19298	-0.0290995	-0.0256939	-0.022289	-0.0188889	-0.0155176	-0.0122571	-0.00923124	-0.00652454	-0.00419339	-0.00219309	-0.000442039	0.0011295	0.00252116	0.0036158	0.00429236	0.00452542	0.0043664	0.00391608	0.00332203	0.00267169	0.00199672	0.00132005	0.000658806
C9	good_health_females	1.00017	1.00035	0.953857	0.328801	19298	0.0268033	0.0256378	0.0244723	0.0233069	0.0221413	0.0209758	0.0198102	0.0186446	0.017479	0.0163134	0.0151478	0.0139823	0.0128167	0.0116513	0.0104859	0.00932063	0.00815545	0.00699036	0.00582529	0.00466023	0.00349518	0.00233012	0.00116506
TNFSF12	good_health_males	2.29633	2.87236	0.952563	0.323205	15544	0.00200742	0.00342073	0.00484096	0.00640281	0.00843304	0.0109139	0.013661	0.0166505	0.0202214	0.0245161	0.0292997	0.0339875	0.0379049	0.0404004	0.040957	0.0394577	0.0361643	0.0315463	0.0262509	0.0207633	0.0154141	0.0102679	0.0051388
RNASE10	good_health_females	1.47059	1.80521	0.952238	0.284061	19298	0.04345	0.0431369	0.0428231	0.0425126	0.0422103	0.0418696	0.0414511	0.0409562	0.0403929	0.0397332	0.0388301	0.0375127	0.0357297	0.0335446	0.0310069	0.0281568	0.0250383	0.0216988	0.0182166	0.0146298	0.0109794	0.00732053	0.0036604
LCN15	good_health_females	2.43812	3.05412	0.951963	0.452998	19298	-0.0257816	-0.0220457	-0.0183367	-0.0149237	-0.0123594	-0.0111396	-0.0115723	-0.0136162	-0.0169613	-0.0211974	-0.0258441	-0.0303273	-0.0339732	-0.0362152	-0.0366127	-0.0353015	-0.0324697	-0.0286299	-0.0242396	-0.019523	-0.0146871	-0.00976346	-0.00487673
WFDC1	good_health_males	1.00021	1.00043	0.947855	0.330238	15544	-0.0316194	-0.0302449	-0.0288704	-0.0274959	-0.0261213	-0.0247469	-0.0233724	-0.0219979	-0.0206235	-0.019249	-0.0178744	-0.0164998	-0.0151252	-0.0137505	-0.0123758	-0.0110009	-0.009626	-0.00825101	-0.00687594	-0.00550081	-0.00412563	-0.00275043	-0.00137522
CEP290	good_health_females	1.00052	1.00105	0.946197	0.330782	19298	0.0312492	0.0298898	0.0285305	0.0271712	0.0258119	0.0244527	0.0230935	0.0217345	0.0203755	0.0190167	0.0176579	0.0162993	0.0149408	0.0135823	0.0122238	0.0108654	0.00950706	0.00814871	0.00679046	0.0054323	0.00407421	0.00271614	0.00135807
GTF2IRD1	good_health_females	1.0009	1.0018	0.945255	0.330564	19298	-0.0321841	-0.0307874	-0.0293908	-0.0279941	-0.0265973	-0.0252006	-0.0238037	-0.0224066	-0.0210093	-0.0196116	-0.0182134	-0.0168146	-0.0154155	-0.0140158	-0.0126155	-0.0112147	-0.00981347	-0.00841191	-0.00701009	-0.00560809	-0.00420605	-0.00280402	-0.00140201
CRNN	good_health_females	1.76015	2.20378	0.943073	0.433928	19298	0.0248883	0.02026	0.0156284	0.0109895	0.00644319	0.00215536	-0.00174604	-0.00516713	-0.00806847	-0.0103808	-0.0120808	-0.0131138	-0.0134356	-0.0131926	-0.0125681	-0.0116482	-0.010443	-0.00898763	-0.00739877	-0.00583082	-0.00436293	-0.00291989	-0.00146128
LTO1	good_health_males	1.76632	2.20854	0.941507	0.385338	15544	-0.0275006	-0.0294752	-0.0314533	-0.0334744	-0.0355904	-0.0377998	-0.0399719	-0.04194	-0.0435003	-0.0445046	-0.0448489	-0.0444254	-0.0432403	-0.0413113	-0.0387108	-0.0355768	-0.0320018	-0.0280593	-0.023817	-0.0193286	-0.0146449	-0.0098148	-0.00491012
STEAP4	good_health_males	1.00021	1.00043	0.9391	0.332514	15544	-0.0320143	-0.0306223	-0.0292303	-0.0278383	-0.0264463	-0.0250544	-0.0236625	-0.0222707	-0.0208789	-0.0194872	-0.0180955	-0.0167037	-0.0153119	-0.01392	-0.0125281	-0.0111361	-0.00974414	-0.00835213	-0.0069601	-0.00556807	-0.00417604	-0.00278402	-0.00139201
IL13RA2	good_health_males	2.1861	2.73576	0.938669	0.353205	15544	0.00141086	-0.00495983	-0.0113294	-0.0176585	-0.0238419	-0.0296526	-0.0347255	-0.0388614	-0.0420681	-0.0445766	-0.0467759	-0.0488289	-0.0506635	-0.051789	-0.0517816	-0.0505691	-0.048086	-0.0443146	-0.0391528	-0.0325581	-0.0248487	-0.016629	-0.00831735
BTNL10	good_health_males	1.00039	1.00077	0.938625	0.332537	15544	-0.0314223	-0.0300568	-0.0286914	-0.0273259	-0.0259605	-0.024595	-0.0232296	-0.021864	-0.0204984	-0.0191327	-0.0177669	-0.0164008	-0.0150346	-0.0136682	-0.0123016	-0.0109349	-0.00956805	-0.00820119	-0.00683434	-0.0054675	-0.00410064	-0.00273376	-0.00136688
ADGRV1	good_health_males	2.57204	3.21415	0.938503	0.427287	15544	-0.0509491	-0.0406644	-0.0304141	-0.0204798	-0.011498	-0.00403622	0.00184643	0.0058866	0.00732538	0.00620767	0.00305281	-0.0011887	-0.00533978	-0.00905502	-0.0127067	-0.0162772	-0.0189572	-0.0199394	-0.0190163	-0.016496	-0.0128405	-0.00869666	-0.00435655
KRT5	good_health_males	1.51348	1.86589	0.936078	0.301758	15544	-0.0400585	-0.0407065	-0.0413521	-0.0419717	-0.042524	-0.0429564	-0.043219	-0.0432226	-0.0428642	-0.0420301	-0.0406738	-0.0388552	-0.0366742	-0.0341957	-0.0314327	-0.0283864	-0.0251566	-0.0218067	-0.0183514	-0.0147911	-0.0111365	-0.00743146	-0.00371612
FCRL2	good_health_females	1.00024	1.00047	0.935987	0.33329	19298	-0.0293621	-0.0280858	-0.0268095	-0.0255332	-0.0242569	-0.0229806	-0.0217042	-0.0204278	-0.0191514	-0.0178749	-0.0165983	-0.0153216	-0.014045	-0.0127683	-0.0114916	-0.0102149	-0.0089382	-0.0076614	-0.00638455	-0.00510767	-0.00383077	-0.00255384	-0.00127692
CBLN4	good_health_males	1.24852	1.45594	0.935288	0.473868	15544	-0.0307088	-0.0284129	-0.0261172	-0.0238206	-0.0215238	-0.0192663	-0.0170874	-0.015041	-0.013162	-0.01144	-0.00985243	-0.00838782	-0.00706889	-0.00592582	-0.00498093	-0.00422518	-0.00361466	-0.00307334	-0.00254935	-0.00203125	-0.0015229	-0.00101697	-0.000508798
RELB	good_health_males	2.319	2.90046	0.93397	0.352273	15544	-0.00667472	-0.00667681	-0.00668417	-0.00693958	-0.00806041	-0.0105007	-0.0142278	-0.0190068	-0.0244701	-0.0299889	-0.0348237	-0.0384892	-0.0407523	-0.0413333	-0.0403243	-0.0381499	-0.0353164	-0.0320567	-0.0281538	-0.0234077	-0.0179382	-0.0120528	-0.00603367
TSPAN7	good_health_males	1.0004	1.00081	0.933692	0.333855	15544	-0.03323	-0.0317853	-0.0303406	-0.0288959	-0.0274513	-0.0260068	-0.0245625	-0.0231182	-0.021674	-0.0202299	-0.0187858	-0.0173417	-0.0158975	-0.0144532	-0.0130086	-0.0115639	-0.0101188	-0.00867362	-0.0072282	-0.00578265	-0.00433702	-0.00289135	-0.00144568
DDX53	good_health_males	1.00659	1.01315	0.932645	0.33758	15544	-0.0327375	-0.0312882	-0.0298389	-0.0283898	-0.0269411	-0.0254937	-0.0240485	-0.0226064	-0.0211683	-0.0197342	-0.0183042	-0.0168784	-0.015457	-0.0140396	-0.0126259	-0.0112154	-0.0098083	-0.00840412	-0.00700168	-0.00560034	-0.00419974	-0.00279966	-0.00139982
TMPRSS11D	good_health_males	1.62073	2.01549	0.931888	0.39586	15544	-0.0274922	-0.0291558	-0.0308201	-0.0324723	-0.0340505	-0.0354084	-0.0364615	-0.0372229	-0.0376783	-0.0377995	-0.0375377	-0.0367775	-0.0354182	-0.0335017	-0.0311516	-0.0284712	-0.0254906	-0.0222667	-0.0188654	-0.0152835	-0.0115412	-0.00771149	-0.00385717
DEFB103A_DEFB103B	good_health_females	1.13326	1.25445	0.931755	0.411181	19298	0.029528	0.027869	0.0262098	0.0245497	0.0228905	0.0212358	0.0195923	0.0179625	0.0163554	0.014797	0.0133042	0.0118872	0.0105552	0.00931995	0.00818702	0.00715236	0.00620367	0.00531314	0.00444709	0.00358012	0.00269767	0.00180136	0.000900777
KLKB1	good_health_females	1.01631	1.03243	0.931285	0.327156	19298	0.0310682	0.0297653	0.0284624	0.0271591	0.0258553	0.0245511	0.0232469	0.0219414	0.020632	0.0193153	0.0179879	0.0166494	0.0153009	0.0139427	0.0125753	0.0111982	0.00981299	0.00842094	0.00702305	0.00562115	0.00421699	0.00281154	0.00140577
TP53BP1	good_health_males	2.93337	3.66113	0.930767	0.364963	15544	0.0556599	0.0506115	0.0455426	0.0399722	0.0332121	0.0255243	0.0182624	0.0132628	0.0115545	0.0132704	0.0174813	0.0232704	0.0302071	0.0374495	0.0434794	0.0470193	0.0476984	0.0453888	0.0404754	0.0335488	0.0254802	0.0169974	0.00849879
CDC27	good_health_males	2.15894	2.7021	0.929874	0.529443	15544	0.0349306	0.0301854	0.0254349	0.0206266	0.01561	0.0102179	0.00470465	-0.000414002	-0.0047128	-0.00791976	-0.00968422	-0.00985458	-0.00861009	-0.00631263	-0.00342565	-0.000603112	0.00175372	0.00325885	0.003682	0.00326741	0.00249104	0.0016521	0.000823686
NPL	good_health_males	1.61313	2.00512	0.92911	0.390089	15544	0.0238143	0.021092	0.0183693	0.0156434	0.0128932	0.0100389	0.00704035	0.00392173	0.000857238	-0.00196402	-0.00439479	-0.00631417	-0.00768524	-0.0085411	-0.00890745	-0.00882951	-0.00836825	-0.00760188	-0.00659251	-0.00539165	-0.00405917	-0.00270025	-0.00134999
ATP1B3	good_health_males	2.33991	2.92636	0.926126	0.501297	15544	-0.0446206	-0.0362189	-0.0278191	-0.0195849	-0.0119692	-0.00542018	-0.000194114	0.0033899	0.00511172	0.00520832	0.00391247	0.0014781	-0.00183248	-0.00535098	-0.00832067	-0.0104313	-0.0115587	-0.0116607	-0.0107771	-0.00918494	-0.00714055	-0.00481219	-0.00240726
KLK3	good_health_females	1.00014	1.00027	0.923596	0.336524	19298	0.0152909	0.0146261	0.0139614	0.0132967	0.012632	0.0119673	0.0113025	0.0106378	0.00997299	0.00930818	0.00864336	0.00797852	0.00731366	0.00664879	0.00598391	0.00531903	0.00465414	0.00398926	0.00332438	0.0026595	0.00199463	0.00132975	0.000664876
LILRB5	good_health_males	2.65955	3.32259	0.923328	0.44335	15544	-0.0670031	-0.0631718	-0.0593121	-0.0551795	-0.0508002	-0.0466496	-0.0432589	-0.0410829	-0.0406681	-0.0424333	-0.046547	-0.0522156	-0.0574743	-0.0606298	-0.0610856	-0.0589897	-0.0548398	-0.0492028	-0.0423879	-0.0345952	-0.0261072	-0.0173815	-0.0086892
NXPE4	good_health_males	1.83266	2.29382	0.921159	0.340663	15544	-0.0224118	-0.018335	-0.0142615	-0.0102555	-0.00650989	-0.00303028	0.000352018	0.00374513	0.0071873	0.0106329	0.0139407	0.0168547	0.019108	0.0206366	0.0213865	0.0211951	0.0200101	0.0180378	0.015536	0.0126825	0.00961407	0.00643366	0.00321758
CRTAP	good_health_males	1.00044	1.00088	0.920605	0.337193	15544	-0.0313665	-0.030004	-0.0286415	-0.0272789	-0.0259164	-0.0245537	-0.0231909	-0.0218279	-0.0204648	-0.0191015	-0.017738	-0.0163744	-0.0150105	-0.0136464	-0.0122821	-0.0109178	-0.00955341	-0.00818894	-0.00682437	-0.00545967	-0.00409483	-0.00272991	-0.00136495
KLRC1	good_health_females	1.00046	1.00092	0.920516	0.337224	19298	0.0302171	0.0289038	0.0275905	0.0262772	0.0249639	0.0236508	0.0223377	0.0210248	0.0197119	0.0183989	0.0170857	0.0157723	0.0144586	0.0131446	0.0118304	0.010516	0.00920146	0.00788692	0.00657242	0.00525795	0.00394349	0.00262901	0.00131451
PCDH12	good_health_males	1.00093	1.00186	0.920005	0.337116	15544	0.0312605	0.0299047	0.0285489	0.027193	0.025837	0.0244808	0.0231242	0.0217672	0.0204096	0.0190513	0.0176924	0.0163328	0.0149726	0.0136121	0.0122511	0.0108899	0.00952853	0.00816709	0.00680575	0.00544452	0.00408336	0.00272223	0.00136112
CD164	good_health_females	1.84473	2.31297	0.917423	0.48068	19298	0.01479	0.010306	0.00582814	0.00137424	-0.00306779	-0.00736765	-0.0113373	-0.0147958	-0.017603	-0.0196953	-0.0209811	-0.0213984	-0.0209895	-0.0199361	-0.0184351	-0.0165465	-0.0144017	-0.012263	-0.0102428	-0.00827449	-0.0062623	-0.00417682	-0.00208734
IDS	good_health_males	1.87137	2.34303	0.915166	0.343794	15544	-0.0449604	-0.0454828	-0.0460057	-0.0465234	-0.0470384	-0.0476219	-0.0484283	-0.0495361	-0.0508786	-0.052163	-0.0529733	-0.0530165	-0.0521742	-0.0504111	-0.0476881	-0.0440266	-0.039474	-0.0341891	-0.0284604	-0.0225564	-0.0167312	-0.0110828	-0.00553565
AKR1B10	good_health_males	1.79224	2.24202	0.913681	0.361064	15544	-0.039043	-0.0402557	-0.0414694	-0.0426858	-0.0438155	-0.0448077	-0.0457752	-0.0469013	-0.0481273	-0.0491722	-0.04975	-0.0496298	-0.0486508	-0.046756	-0.0440578	-0.0407169	-0.0367709	-0.0322471	-0.0272169	-0.021858	-0.0163969	-0.0109275	-0.00546405
CYTH3	good_health_males	1.00071	1.00141	0.912629	0.339128	15544	0.0315021	0.0301345	0.0287669	0.0273993	0.0260318	0.0246642	0.0232966	0.0219288	0.0205607	0.0191922	0.0178234	0.016454	0.0150841	0.0137137	0.0123429	0.0109718	0.00960035	0.00822875	0.00685712	0.00548555	0.00411408	0.0027427	0.00137135
FCER2	good_health_males	1.0002	1.00041	0.911289	0.339713	15544	-0.0308812	-0.0295391	-0.0281971	-0.026855	-0.0255129	-0.0241708	-0.0228286	-0.0214864	-0.0201441	-0.0188017	-0.0174592	-0.0161165	-0.0147737	-0.0134308	-0.0120878	-0.0107448	-0.0094017	-0.00805863	-0.00671556	-0.00537246	-0.00402935	-0.00268624	-0.00134312
rheumatoid_factor	good_health_males	1.00012	1.00023	0.909906	0.340168	10692	0.0356589	0.0341084	0.0325578	0.0310072	0.0294567	0.0279062	0.0263558	0.0248054	0.0232551	0.0217048	0.0201545	0.0186042	0.0170539	0.0155036	0.0139533	0.0124029	0.0108525	0.00930215	0.00775178	0.00620142	0.00465107	0.00310071	0.00155036
ATP1B2	good_health_males	1.00013	1.00026	0.908965	0.340452	15544	0.0318186	0.0304349	0.0290512	0.0276674	0.0262837	0.0248999	0.0235162	0.0221325	0.0207489	0.0193653	0.0179818	0.0165983	0.0152148	0.0138315	0.0124481	0.0110649	0.00968165	0.00829847	0.00691533	0.00553223	0.00414916	0.00276611	0.00138305
CES3	good_health_females	1.00031	1.00061	0.906074	0.341281	19298	-0.0290803	-0.0278153	-0.0265504	-0.0252854	-0.0240205	-0.0227556	-0.0214907	-0.0202258	-0.0189609	-0.0176961	-0.0164313	-0.0151666	-0.013902	-0.0126374	-0.011373	-0.0101087	-0.00884469	-0.00758087	-0.00631722	-0.00505368	-0.00379021	-0.0025268	-0.0012634
PRSS53	good_health_females	2.78579	3.48514	0.89885	0.365115	19298	-0.0425149	-0.0371213	-0.0317505	-0.0266438	-0.0222327	-0.0188714	-0.0169529	-0.0166932	-0.0177061	-0.0193052	-0.0218077	-0.0258193	-0.031253	-0.0374009	-0.0429518	-0.0466201	-0.0478373	-0.0462036	-0.0416648	-0.0347017	-0.0264247	-0.0177002	-0.00885754
GABARAPL1	good_health_females	1.00012	1.00023	0.896076	0.343877	19298	0.0298024	0.0285064	0.0272104	0.0259143	0.0246184	0.0233224	0.0220265	0.0207306	0.0194347	0.018139	0.0168432	0.0155476	0.0142519	0.0129563	0.0116607	0.0103651	0.00906948	0.00777384	0.00647819	0.00518254	0.00388691	0.00259127	0.00129563
CDAN1	good_health_females	1.44914	1.77349	0.894882	0.509867	19298	-0.027954	-0.0248633	-0.0217737	-0.0186948	-0.0156503	-0.012688	-0.00983069	-0.00711426	-0.00460967	-0.00239939	-0.000571336	0.000840734	0.00186885	0.00254	0.0028796	0.00297489	0.00289917	0.00270855	0.0024463	0.00211735	0.00167672	0.00113938	0.000570695
PRUNE2	good_health_females	1.00033	1.00067	0.893822	0.344467	19298	-0.0299038	-0.0286035	-0.0273033	-0.026003	-0.0247028	-0.0234025	-0.0221023	-0.0208021	-0.019502	-0.0182019	-0.0169019	-0.0156019	-0.014302	-0.013002	-0.011702	-0.010402	-0.00910187	-0.0078017	-0.00650145	-0.00520116	-0.00390086	-0.00260057	-0.00130029
PGLYRP2	good_health_females	1.00178	1.00356	0.893551	0.343749	19298	-0.0305513	-0.0292272	-0.027903	-0.0265789	-0.0252551	-0.0239314	-0.0226077	-0.0212839	-0.0199599	-0.0186353	-0.0173102	-0.015984	-0.0146565	-0.0133273	-0.0119967	-0.0106649	-0.00933232	-0.00799933	-0.00666612	-0.00533283	-0.00399956	-0.00266635	-0.00133318
VIM	good_health_males	1.42962	1.74312	0.89248	0.513679	15544	-0.0263139	-0.0237572	-0.0211979	-0.0186124	-0.0159658	-0.0132528	-0.010533	-0.00789496	-0.00541173	-0.00315492	-0.00122747	0.000315775	0.00147157	0.00225368	0.0026781	0.00278218	0.00264518	0.00236375	0.0020178	0.00164837	0.00125849	0.000842837	0.000420837
ART5	good_health_females	1.85456	2.32554	0.890799	0.383128	19298	-0.0148096	-0.011316	-0.00781165	-0.00422978	-0.000523233	0.00332479	0.00733424	0.0113646	0.0151992	0.0186426	0.0215481	0.0236956	0.024873	0.0250324	0.0243385	0.0229481	0.0210696	0.0189126	0.0164724	0.0136415	0.0104552	0.00702907	0.00351721
CEND1	good_health_males	1.53874	1.90181	0.889302	0.343492	15544	-0.0532455	-0.0518627	-0.0504801	-0.0491157	-0.0478335	-0.0466586	-0.0455636	-0.0445566	-0.0436979	-0.042964	-0.0422333	-0.0413459	-0.0401362	-0.0384813	-0.0362866	-0.0335733	-0.0303844	-0.0267418	-0.0226775	-0.0183198	-0.0138243	-0.00924711	-0.00462621
NECTIN1	good_health_males	1.0006	1.00119	0.887235	0.346012	15544	-0.0329263	-0.0314963	-0.0300662	-0.0286362	-0.0272062	-0.0257763	-0.0243464	-0.0229164	-0.0214862	-0.0200557	-0.018625	-0.0171939	-0.0157625	-0.0143306	-0.0128984	-0.0114658	-0.0100329	-0.00859985	-0.00716667	-0.00573339	-0.00430006	-0.00286671	-0.00143336
KAZALD1	good_health_males	1.86844	2.33931	0.885956	0.362241	15544	0.0211216	0.017844	0.0145645	0.0112926	0.00800529	0.00457335	0.000991697	-0.00263046	-0.00630413	-0.0099611	-0.0134351	-0.0163974	-0.0185029	-0.0194392	-0.0192139	-0.0180774	-0.016286	-0.0141117	-0.0117197	-0.0092929	-0.00692391	-0.00460778	-0.00230297
NOTCH3	good_health_females	1.30119	1.54352	0.883502	0.478245	19298	0.0242311	0.0228616	0.0214907	0.0201021	0.0186768	0.0171963	0.0156258	0.0139439	0.0121584	0.0103344	0.00856831	0.00693348	0.00548624	0.00424744	0.00321372	0.0023698	0.00170374	0.00119903	0.000834086	0.000580162	0.000404137	0.000263175	0.000131135
DHRS4L2	good_health_males	1.9527	2.44546	0.883354	0.52534	15544	0.017024	0.0103263	0.00362723	-0.00302803	-0.00934569	-0.0149789	-0.019564	-0.0229664	-0.0252358	-0.0265214	-0.0269847	-0.0268913	-0.0263881	-0.0254415	-0.0240621	-0.0223646	-0.0204127	-0.0183079	-0.0160285	-0.0133676	-0.0102241	-0.00683735	-0.00341942
ITGA2	good_health_females	1.64876	2.05593	0.88169	0.404855	19298	0.0228666	0.0196174	0.0163731	0.0131345	0.00982453	0.00642266	0.003071	-5.2655e-05	-0.00288977	-0.00543542	-0.00759767	-0.00931427	-0.0105742	-0.0113465	-0.0115793	-0.0112671	-0.0104159	-0.00916625	-0.00769075	-0.00613635	-0.0045945	-0.00306059	-0.00153014
FDX1	good_health_males	3.0968	3.86249	0.879156	0.383882	15544	-0.0879558	-0.0879104	-0.0878285	-0.0873036	-0.0856818	-0.0830071	-0.079097	-0.0741607	-0.0696129	-0.0674634	-0.0690726	-0.0743479	-0.08127	-0.0872179	-0.090206	-0.0894346	-0.0855095	-0.0795694	-0.0712886	-0.060314	-0.0466678	-0.0314377	-0.0157427
PNLIPRP2	good_health_males	1.43669	1.75369	0.876847	0.334278	15544	-0.0369195	-0.0371206	-0.0373208	-0.0374882	-0.03753	-0.0373511	-0.0368722	-0.0360294	-0.0347528	-0.0330103	-0.0308735	-0.0284645	-0.0258801	-0.0231823	-0.020455	-0.0177946	-0.0152741	-0.0128929	-0.0105953	-0.00836429	-0.00621191	-0.00412478	-0.00206172
DNAJA1	good_health_males	1.00039	1.00078	0.876081	0.349262	15544	-0.030831	-0.0294907	-0.0281504	-0.0268101	-0.0254698	-0.0241296	-0.0227894	-0.0214493	-0.0201091	-0.0187688	-0.0174285	-0.0160882	-0.0147479	-0.0134075	-0.0120671	-0.0107266	-0.00938592	-0.00804521	-0.00670443	-0.0053636	-0.00402273	-0.00268182	-0.00134091
MYO6	good_health_males	1.00074	1.00148	0.875679	0.34967	15544	0.0311754	0.029819	0.0284625	0.027106	0.0257494	0.0243927	0.023036	0.0216791	0.0203222	0.0189652	0.0176082	0.0162513	0.0148947	0.0135385	0.0121828	0.0108276	0.00947294	0.00811881	0.00676516	0.00541191	0.00405888	0.00270592	0.00135296
SCN4B	good_health_males	1.45386	1.77919	0.874693	0.30796	15544	-0.044788	-0.0442551	-0.0437225	-0.0431878	-0.0426503	-0.0421076	-0.0415593	-0.0409973	-0.0404037	-0.0397003	-0.0387695	-0.0375293	-0.0359103	-0.0338917	-0.0315047	-0.0287817	-0.0257784	-0.0225118	-0.0189883	-0.0152766	-0.0114859	-0.00766904	-0.00383588
CD3E	good_health_males	1.00025	1.00051	0.870975	0.350766	15544	-0.0305191	-0.0291917	-0.0278642	-0.0265368	-0.0252094	-0.023882	-0.0225548	-0.0212276	-0.0199005	-0.0185735	-0.0172465	-0.0159197	-0.0145928	-0.013266	-0.0119393	-0.0106126	-0.00928601	-0.00795943	-0.00663285	-0.00530627	-0.0039797	-0.00265314	-0.00132657
NTF3	good_health_females	1.00026	1.00051	0.870932	0.350671	19298	0.0291865	0.0279178	0.0266491	0.0253804	0.0241117	0.022843	0.0215743	0.0203056	0.0190368	0.017768	0.0164992	0.0152303	0.0139614	0.0126924	0.0114233	0.0101541	0.00888495	0.00761573	0.00634648	0.00507721	0.00380791	0.00253861	0.00126931
ACSL1	good_health_females	2.13853	2.68204	0.869223	0.339714	19298	-0.00146715	0.00289449	0.00725954	0.0115774	0.0157226	0.0196253	0.023448	0.0273179	0.0310168	0.0344794	0.0377402	0.0406243	0.0430477	0.0448543	0.0454146	0.0443089	0.0415859	0.0373264	0.0319124	0.0258537	0.0194581	0.0129811	0.00648892
TLR3	good_health_males	1.47573	1.81133	0.866322	0.514653	15544	0.0228965	0.0200675	0.0172361	0.0143882	0.0115183	0.00865949	0.00585379	0.00314287	0.000647872	-0.00150396	-0.00329877	-0.00475738	-0.00587559	-0.00662914	-0.00701005	-0.00703325	-0.0067634	-0.00623609	-0.00548181	-0.00454698	-0.003465	-0.00231672	-0.0011581
ARNT	good_health_females	1.00068	1.00137	0.864729	0.352454	19298	-0.0292505	-0.0279792	-0.026708	-0.0254367	-0.0241653	-0.0228939	-0.0216223	-0.0203506	-0.0190787	-0.0178066	-0.0165342	-0.0152616	-0.013989	-0.0127163	-0.0114438	-0.0101715	-0.00889961	-0.007628	-0.00635657	-0.00508521	-0.00381388	-0.00254258	-0.00127129
EIF2AK3	good_health_females	1.49525	1.84121	0.864063	0.508841	19298	0.0264199	0.0238315	0.0212409	0.0186127	0.0158777	0.0130113	0.0100798	0.0072305	0.00462836	0.00241225	0.000663624	-0.000616731	-0.00150404	-0.00211498	-0.00248833	-0.00260335	-0.00245495	-0.00211641	-0.00167462	-0.00123195	-0.000871877	-0.000574282	-0.000286591
ASGR1	good_health_females	1.77784	2.22679	0.864034	0.388812	19298	-0.0167192	-0.0132485	-0.00978049	-0.00634464	-0.00301972	0.000178589	0.0032954	0.00639698	0.0095	0.0124311	0.0148656	0.0166525	0.0177899	0.0183718	0.0184542	0.0179738	0.0169359	0.0154144	0.0134488	0.0110939	0.00843653	0.00564644	0.00282433
CD34	good_health_males	2.29825	2.87473	0.863784	0.357094	15544	-0.0264577	-0.0284681	-0.0304714	-0.0323821	-0.0341875	-0.0360636	-0.0383455	-0.041566	-0.0458561	-0.0505579	-0.0548335	-0.0580698	-0.0600553	-0.0605411	-0.0593978	-0.0567559	-0.0528878	-0.0480153	-0.0420667	-0.0348594	-0.0265682	-0.0177898	-0.00889841
PSMD5	good_health_females	1.00028	1.00057	0.86213	0.353055	19298	0.0306881	0.0293544	0.0280206	0.0266869	0.0253532	0.0240195	0.0226859	0.0213523	0.0200186	0.0186849	0.0173511	0.0160173	0.0146833	0.0133491	0.0120147	0.0106801	0.00934534	0.00801045	0.00667546	0.0053404	0.00400531	0.0026702	0.0013351
SERPINA7	good_health_males	1.00024	1.00049	0.862122	0.353128	15544	-0.0298907	-0.0285912	-0.0272917	-0.0259922	-0.0246927	-0.0233932	-0.0220939	-0.0207946	-0.0194953	-0.018196	-0.0168966	-0.0155972	-0.0142977	-0.0129982	-0.0116985	-0.0103988	-0.00909907	-0.00779924	-0.00649936	-0.00519947	-0.00389959	-0.00259973	-0.00129986
HADH	good_health_females	1.00061	1.00122	0.858222	0.354481	19298	0.0284287	0.0271909	0.025953	0.0247152	0.0234775	0.02224	0.0210028	0.0197658	0.0185291	0.0172928	0.0160567	0.0148209	0.0135853	0.0123499	0.0111147	0.00987956	0.00864454	0.00740956	0.00617462	0.0049397	0.00370478	0.00246985	0.00123492
PDCD1LG2	good_health_females	1.44958	1.77414	0.857275	0.522014	19298	-0.0276905	-0.0249422	-0.0221906	-0.0194195	-0.0166273	-0.0138266	-0.011056	-0.00842594	-0.00606567	-0.00406061	-0.00247544	-0.00131895	-0.00054824	-5.26503e-05	0.000253945	0.000435954	0.000559355	0.000596895	0.000532732	0.000425776	0.000308693	0.000196877	9.77568e-05
YJU2	good_health_males	1.9247	2.41032	0.855915	0.526034	15544	-0.00318692	-0.00682695	-0.0104646	-0.0140525	-0.0175443	-0.0210363	-0.0245727	-0.0279478	-0.030758	-0.0326413	-0.0333528	-0.0327876	-0.0310155	-0.0282849	-0.0249583	-0.0214665	-0.0180928	-0.0150538	-0.0123604	-0.00984953	-0.00734814	-0.0048759	-0.00243612
IGFBP3	good_health_females	1.92118	2.41012	0.855623	0.569374	19298	0.000115455	0.00368851	0.00725232	0.0107285	0.0139489	0.0167088	0.018891	0.0204615	0.0213942	0.02167	0.0212229	0.0200016	0.0180457	0.0155771	0.0129655	0.0105826	0.00861662	0.00699381	0.00556481	0.00428274	0.00312908	0.00206402	0.00103115
KDM3A	good_health_females	1.5913	1.97729	0.854901	0.462123	19298	0.0367385	0.0320998	0.0274684	0.0229176	0.0185536	0.0144682	0.0107949	0.00764915	0.00507691	0.0030224	0.00140795	0.000186037	-0.000693406	-0.00127904	-0.00156168	-0.00154256	-0.00134729	-0.00108496	-0.00080916	-0.00055415	-0.000341085	-0.00020754	-0.000103405
CD3G	good_health_females	1.75606	2.19843	0.853398	0.401776	19298	0.0273954	0.029398	0.0314055	0.0334566	0.0354925	0.0374114	0.0391406	0.0406512	0.041898	0.0427762	0.0431573	0.0429856	0.0423087	0.0410176	0.0389874	0.03619	0.0326611	0.0285142	0.0239286	0.0191432	0.0143255	0.00954255	0.00477196
CASQ2	good_health_females	1.87025	2.34554	0.852627	0.407232	19298	0.0163541	0.0195197	0.0226843	0.0258148	0.0288329	0.0317424	0.034552	0.0372646	0.0397754	0.0418335	0.0431617	0.0435727	0.0429988	0.0416302	0.0396216	0.0370199	0.0337591	0.0298156	0.0253407	0.0205103	0.0154468	0.0103063	0.00515258
CNTNAP4	good_health_males	1.77016	2.21351	0.850955	0.454157	15544	-0.0162571	-0.0191537	-0.0220465	-0.0249447	-0.0279089	-0.030909	-0.0337404	-0.0361994	-0.0381502	-0.0394235	-0.0398582	-0.039468	-0.0382893	-0.0363437	-0.033798	-0.0308896	-0.0277461	-0.0244003	-0.0208126	-0.0169674	-0.0128879	-0.00863412	-0.00431942
SLC34A3	good_health_males	1.00036	1.00073	0.845775	0.357665	15544	0.0305814	0.0292526	0.0279238	0.0265951	0.0252663	0.0239374	0.0226086	0.0212796	0.0199505	0.0186213	0.0172919	0.0159623	0.0146327	0.0133029	0.011973	0.010643	0.00931291	0.00798271	0.00665239	0.00532197	0.0039915	0.00266101	0.0013305
TRAF3IP2	good_health_males	1.91454	2.39754	0.838557	0.41451	15544	-0.00468279	-0.00100276	0.00267907	0.00639336	0.010182	0.0141236	0.0182198	0.0223596	0.026286	0.0296566	0.0321144	0.033465	0.0337069	0.0330045	0.0315499	0.0293975	0.0264698	0.0228315	0.0188305	0.0148209	0.011022	0.00734803	0.00367488
MFAP3L	good_health_females	1.7864	2.23791	0.838027	0.482493	19298	0.0064695	0.00965367	0.0128407	0.016045	0.0192098	0.0222544	0.0250866	0.0275513	0.0295137	0.0309374	0.0316502	0.0314658	0.0303641	0.0285562	0.026223	0.0234552	0.0203353	0.0170444	0.0138199	0.0107975	0.00799046	0.00530497	0.00265219
TYRP1	good_health_males	1.30725	1.55274	0.836338	0.305043	15544	0.0413301	0.0408219	0.0403141	0.039808	0.0392932	0.0387281	0.0380483	0.0372	0.036149	0.0348478	0.0332668	0.0314237	0.0293562	0.0271194	0.0247376	0.0222382	0.0196326	0.0169253	0.0141465	0.0113283	0.00850139	0.00567374	0.00283756
PI16	good_health_females	1.76013	2.20374	0.835936	0.451432	19298	0.0107627	0.0136583	0.0165499	0.0193905	0.0221055	0.0246603	0.0270059	0.0290823	0.0308244	0.0321163	0.0328253	0.0328447	0.0321061	0.030678	0.0286118	0.0259551	0.0229231	0.01969	0.0163429	0.0129652	0.00964946	0.0064132	0.00320556
TYRP1	good_health_females	1.66871	2.08283	0.835008	0.413203	19298	-0.0215229	-0.0180825	-0.0146432	-0.0111944	-0.00775961	-0.00441628	-0.00121614	0.001803	0.00461135	0.00719086	0.00951777	0.0115139	0.013031	0.0140075	0.0144714	0.01446	0.0140144	0.0130877	0.0116089	0.00961563	0.00729972	0.00487603	0.00243766
UGDH	good_health_males	1.00063	1.00126	0.834029	0.360968	15544	-0.0307386	-0.0294033	-0.0280681	-0.0267328	-0.0253974	-0.024062	-0.0227266	-0.0213911	-0.0200555	-0.01872	-0.0173843	-0.0160485	-0.0147125	-0.0133761	-0.0120394	-0.0107023	-0.00936499	-0.00802745	-0.00668974	-0.0053519	-0.00401397	-0.00267599	-0.001338
BSND	good_health_males	1.00016	1.00031	0.83348	0.361302	15544	0.03055	0.0292217	0.0278934	0.0265651	0.0252368	0.0239085	0.0225802	0.0212518	0.0199235	0.0185952	0.0172669	0.0159386	0.0146103	0.013282	0.0119538	0.0106256	0.00929739	0.00796922	0.00664104	0.00531284	0.00398464	0.00265643	0.00132821
WFDC1	good_health_females	1.75354	2.19515	0.831872	0.46732	19298	-0.00842599	-0.0116847	-0.014944	-0.0181907	-0.0213573	-0.0243655	-0.0271182	-0.0294441	-0.0311808	-0.0322711	-0.0327369	-0.032558	-0.0317727	-0.030442	-0.0285428	-0.0260669	-0.0231787	-0.0200534	-0.0167826	-0.0134634	-0.0101297	-0.00676422	-0.00338321
CD177	good_health_males	1.57066	1.94657	0.831485	0.488854	15544	-0.019913	-0.0170151	-0.0141204	-0.0112441	-0.00839512	-0.00555636	-0.00273186	3.09478e-05	0.00268976	0.00516187	0.00735189	0.00919058	0.0106391	0.0115764	0.0119077	0.0116248	0.0108397	0.00968701	0.00827438	0.00668547	0.00501028	0.00333051	0.00166442
CHIT1	good_health_males	1.00006	1.00011	0.831114	0.361974	15544	0.0303691	0.0290486	0.0277282	0.0264077	0.0250873	0.0237668	0.0224464	0.0211259	0.0198055	0.0184851	0.0171648	0.0158444	0.014524	0.0132036	0.0118833	0.0105629	0.00924251	0.00792215	0.00660178	0.00528142	0.00396106	0.00264071	0.00132035
SYNGAP1	good_health_males	1.49201	1.83499	0.830961	0.522973	15544	0.0217175	0.0193541	0.0169936	0.0146484	0.0122699	0.00981223	0.00727357	0.00469868	0.00214898	-0.000282498	-0.00244297	-0.00417863	-0.00542074	-0.00618669	-0.00650346	-0.00645205	-0.00614583	-0.00565948	-0.00498664	-0.0041429	-0.00316178	-0.00211322	-0.0010562
RLN1	good_health_females	1.81706	2.27748	0.830448	0.529625	19298	-0.00740215	-0.00216217	0.00308776	0.00834194	0.0134445	0.0181515	0.0223033	0.025851	0.0286584	0.0305243	0.0312708	0.0309484	0.0297151	0.0278149	0.02551	0.0229819	0.0202354	0.0172823	0.0142662	0.0113369	0.00850351	0.00568727	0.00284571
CACNA1H	good_health_males	2.27457	2.8454	0.828786	0.370637	15544	-0.0627672	-0.0615523	-0.060339	-0.0592077	-0.0585197	-0.0586715	-0.059771	-0.0616732	-0.0640851	-0.0663917	-0.0682797	-0.069617	-0.0703557	-0.0703334	-0.0691809	-0.0666001	-0.0625374	-0.0569344	-0.0497586	-0.0411227	-0.0313998	-0.0210482	-0.0105256
CCNE1	good_health_males	1.00044	1.00088	0.819694	0.365383	15544	-0.0306082	-0.0292768	-0.0279455	-0.0266141	-0.0252828	-0.0239514	-0.0226201	-0.0212888	-0.0199577	-0.0186267	-0.0172958	-0.0159651	-0.0146345	-0.0133038	-0.0119731	-0.0106425	-0.00931207	-0.00798168	-0.00665136	-0.00532109	-0.00399083	-0.00266056	-0.00133028
FGL1	good_health_males	1.00021	1.00042	0.817438	0.365909	15544	0.0279434	0.0267288	0.0255142	0.0242995	0.0230849	0.0218702	0.0206556	0.0194408	0.0182261	0.0170113	0.0157965	0.0145817	0.0133668	0.0121518	0.0109368	0.00972174	0.00850661	0.00729143	0.00607622	0.00486098	0.00364574	0.00243049	0.00121525
TOP1	good_health_females	1.0005	1.001	0.81662	0.366036	19298	0.0266744	0.025516	0.0243576	0.0231991	0.0220406	0.020882	0.0197232	0.0185641	0.0174048	0.0162453	0.0150855	0.0139255	0.0127652	0.0116047	0.010444	0.00928326	0.0081225	0.00696181	0.00580125	0.00464087	0.00348061	0.0023204	0.0011602
IFIT3	good_health_females	1.75541	2.19759	0.81509	0.45724	19298	-0.0101999	-0.0131899	-0.0161816	-0.0191782	-0.0221124	-0.0248564	-0.0273069	-0.0294302	-0.0311923	-0.0325216	-0.0332912	-0.0333787	-0.0327338	-0.0313946	-0.0294737	-0.0270741	-0.0242996	-0.0212368	-0.0179092	-0.0143813	-0.0107839	-0.00718112	-0.0035898
PDZD2	good_health_females	1.80373	2.26031	0.815013	0.439694	19298	0.00764154	0.00394152	0.000245716	-0.00346834	-0.00726883	-0.0111106	-0.0148384	-0.0182557	-0.0211946	-0.0235928	-0.0254264	-0.0265912	-0.0269874	-0.0266914	-0.0257616	-0.0241624	-0.0219353	-0.0192079	-0.0161373	-0.0129108	-0.00969807	-0.00647456	-0.00323766
SUSD5	good_health_males	1.86425	2.33401	0.814861	0.420289	15544	-0.0163127	-0.0193767	-0.022444	-0.025511	-0.0285856	-0.0315994	-0.0343659	-0.03673	-0.0385902	-0.0399059	-0.0407233	-0.0410109	-0.0407044	-0.0397503	-0.0381591	-0.035942	-0.0330515	-0.0294349	-0.025148	-0.0204111	-0.0154057	-0.0102893	-0.0051453
ENPP7	good_health_males	1.05493	1.10775	0.813955	0.345596	15544	0.0316818	0.0304789	0.0292758	0.0280728	0.0268703	0.0256662	0.0244529	0.0232209	0.0219661	0.02069	0.0193938	0.0180731	0.0167206	0.0153358	0.0139197	0.0124699	0.0109863	0.00947148	0.00792957	0.00636643	0.00478592	0.00319316	0.00159669
MFAP5	good_health_males	1.58054	1.96028	0.813707	0.390221	15544	-0.036364	-0.0365964	-0.0368236	-0.0369855	-0.0370479	-0.037044	-0.0370363	-0.0370941	-0.0371865	-0.0371861	-0.0369802	-0.0364317	-0.0353933	-0.0337602	-0.0315315	-0.028809	-0.0257055	-0.0223017	-0.0187121	-0.0150034	-0.0112487	-0.00749994	-0.00375016
CUZD1	good_health_males	1.74078	2.17533	0.813274	0.509772	15544	0.0264189	0.0210626	0.0157027	0.0103597	0.005219	0.000494431	-0.00358687	-0.0069274	-0.00961529	-0.0116798	-0.013045	-0.0137026	-0.0137304	-0.0132418	-0.0123527	-0.0112159	-0.00994657	-0.00862138	-0.00726115	-0.00587662	-0.00444121	-0.00297457	-0.00148879
SCP2	good_health_males	1.00018	1.00037	0.813137	0.367224	15544	0.0297184	0.0284261	0.0271338	0.0258415	0.0245493	0.023257	0.0219648	0.0206727	0.0193807	0.0180887	0.0167967	0.0155048	0.0142129	0.012921	0.011629	0.010337	0.00904493	0.00775281	0.00646067	0.00516853	0.0038764	0.00258427	0.00129213
LETM1	good_health_males	1.96413	2.45977	0.8128	0.592959	15544	0.0392806	0.0341713	0.029062	0.0239813	0.0189961	0.0141671	0.00957772	0.00542018	0.00207028	-0.000164739	-0.00118764	-0.0011294	-0.00019074	0.00133639	0.00307005	0.00462604	0.00570592	0.00607998	0.00569719	0.00477371	0.00366878	0.00247418	0.00123814
REN	good_health_females	1.81059	2.26915	0.812221	0.436565	19298	0.0137303	0.016252	0.0187719	0.0212925	0.0237806	0.0261119	0.0281559	0.0298448	0.0311234	0.032013	0.032455	0.0324359	0.0319699	0.0310522	0.0296897	0.0278722	0.0254821	0.0225071	0.0190398	0.0152819	0.0114366	0.00760721	0.00380328
DEFB116	good_health_females	1.00033	1.00066	0.81129	0.367789	19298	-0.0295945	-0.0283077	-0.0270209	-0.025734	-0.0244472	-0.0231603	-0.0218734	-0.0205866	-0.0192998	-0.018013	-0.0167263	-0.0154397	-0.0141532	-0.0128667	-0.0115802	-0.0102937	-0.00900709	-0.00772047	-0.00643381	-0.00514709	-0.00386033	-0.00257355	-0.00128678
TNFSF8	good_health_females	1.41987	1.72959	0.810478	0.320976	19298	0.0380588	0.0379024	0.0377462	0.0375918	0.0374408	0.037276	0.0370719	0.0367671	0.0362545	0.0354634	0.0343378	0.0328867	0.0311391	0.0290962	0.0267661	0.0241771	0.0214119	0.0185397	0.0155881	0.0125476	0.00943637	0.00628907	0.00314374
CSH1	good_health_females	1.76255	2.2069	0.805129	0.488095	19298	0.00876222	0.0120066	0.0152506	0.0184647	0.0215889	0.0246121	0.0274751	0.0300959	0.0322971	0.0339122	0.0347068	0.034522	0.0334096	0.0315197	0.0290425	0.0262016	0.0231639	0.0199893	0.0167591	0.0134729	0.0101011	0.00672176	0.00335958
CCDC28A	good_health_females	2.1804	2.7341	0.802307	0.361556	19298	0.0264425	0.0283793	0.030312	0.0322077	0.034033	0.0360404	0.0385447	0.0415451	0.0449074	0.0483343	0.051423	0.0539151	0.0554583	0.0555336	0.0540379	0.0511871	0.0470385	0.0417532	0.0356021	0.0288755	0.0217542	0.0145147	0.00725996
CRELD1	good_health_females	1.00018	1.00037	0.802111	0.370494	19298	0.0269554	0.0257833	0.0246112	0.0234392	0.0222671	0.021095	0.019923	0.018751	0.017579	0.0164071	0.0152351	0.0140632	0.0128913	0.0117193	0.0105474	0.00937549	0.00820358	0.00703166	0.00585974	0.00468781	0.00351587	0.00234392	0.00117196
VSNL1	good_health_males	1.00053	1.00106	0.801339	0.370878	15544	0.027055	0.0258784	0.0247017	0.023525	0.0223484	0.0211717	0.0199948	0.0188178	0.0176406	0.0164634	0.0152862	0.0141091	0.0129323	0.0117558	0.0105796	0.00940361	0.00822792	0.0070524	0.00587698	0.00470157	0.00352616	0.00235077	0.00117539
NRN1	good_health_males	2.08332	2.60828	0.797602	0.371554	15544	-0.0158519	-0.0196088	-0.0233641	-0.0271064	-0.0308052	-0.0344286	-0.0378772	-0.0411444	-0.0442526	-0.0471536	-0.0497033	-0.0517318	-0.0529003	-0.0530351	-0.0520706	-0.0498847	-0.0465239	-0.0420467	-0.0364054	-0.0297682	-0.0224766	-0.014986	-0.00749159
SAT1	good_health_females	1.77387	2.22165	0.792312	0.409961	19298	-0.038557	-0.0392723	-0.0399882	-0.0407414	-0.041636	-0.0426755	-0.04379	-0.0448989	-0.0458739	-0.0464709	-0.046522	-0.0460625	-0.0452433	-0.0440318	-0.0422268	-0.0397193	-0.0364327	-0.0323842	-0.0276644	-0.0224334	-0.0169008	-0.0112699	-0.00563465
TSC1	good_health_males	1.09182	1.1778	0.790206	0.34281	15544	-0.0346743	-0.0334548	-0.0322353	-0.0310172	-0.0298034	-0.0285906	-0.0273647	-0.0261164	-0.0248387	-0.0235198	-0.0221441	-0.020696	-0.0191629	-0.0175433	-0.015856	-0.0141254	-0.0123742	-0.0106141	-0.00885309	-0.00709409	-0.0053298	-0.00355615	-0.0017783
UBE2B	good_health_males	1.95738	2.45132	0.788405	0.505182	15544	-0.0117488	-0.0144734	-0.0171965	-0.0199363	-0.0228537	-0.0261545	-0.0297403	-0.03333	-0.0364932	-0.0388214	-0.0399878	-0.0398917	-0.038611	-0.0363407	-0.0334047	-0.0301602	-0.0268952	-0.0238265	-0.0207465	-0.0172865	-0.0132714	-0.00891305	-0.00445927
SPINK8	good_health_males	2.34895	2.93757	0.781198	0.42782	15544	-0.0288119	-0.0273402	-0.0258756	-0.024483	-0.0235718	-0.0236006	-0.0246556	-0.0265266	-0.0291275	-0.0325992	-0.036708	-0.0408735	-0.0444313	-0.0467509	-0.04752	-0.046711	-0.0444608	-0.0407501	-0.0354289	-0.0288832	-0.0216927	-0.0144254	-0.00720771
IL31	good_health_males	1.00037	1.00075	0.779514	0.37725	15544	-0.0283579	-0.0271255	-0.025893	-0.0246606	-0.0234282	-0.0221958	-0.0209634	-0.0197309	-0.0184983	-0.0172656	-0.0160328	-0.0147998	-0.0135668	-0.0123337	-0.0111005	-0.00986737	-0.00863418	-0.00740093	-0.00616758	-0.00493412	-0.00370061	-0.00246707	-0.00123353
SLC34A3	good_health_females	1.00022	1.00044	0.778712	0.377637	19298	-0.0286598	-0.0274135	-0.0261671	-0.0249207	-0.0236743	-0.0224278	-0.0211814	-0.0199349	-0.0186883	-0.0174418	-0.0161954	-0.014949	-0.0137027	-0.0124565	-0.0112104	-0.00996449	-0.00871868	-0.00747299	-0.00622739	-0.00498186	-0.00373638	-0.00249091	-0.00124546
PROCR	good_health_females	1.00061	1.00121	0.775701	0.378788	19298	-0.02849	-0.0272497	-0.0260093	-0.0247689	-0.0235286	-0.0222884	-0.0210481	-0.019808	-0.0185679	-0.0173281	-0.0160887	-0.0148496	-0.0136109	-0.0123725	-0.0111343	-0.00989645	-0.00865884	-0.00742151	-0.00618437	-0.00494737	-0.00371047	-0.00247363	-0.00123681
FCGR2A	good_health_males	1.74765	2.18428	0.768996	0.486681	15544	-0.00653721	-0.00255038	0.00143539	0.00542142	0.00938968	0.0132329	0.0167782	0.0198679	0.0224083	0.0243016	0.0255476	0.0261548	0.026128	0.025493	0.0242803	0.0224676	0.0201644	0.0174828	0.0146208	0.0117344	0.00882971	0.00589075	0.00294512
SELL	good_health_females	1.00048	1.00096	0.766563	0.381273	19298	0.0268694	0.0257017	0.024534	0.0233662	0.0221985	0.0210307	0.0198628	0.0186948	0.0175267	0.0163586	0.0151904	0.0140222	0.012854	0.0116859	0.0105178	0.00934959	0.00818128	0.00701282	0.00584418	0.00467541	0.00350657	0.00233772	0.00116886
FOSB	good_health_males	1.00018	1.00037	0.760554	0.383115	15544	-0.028282	-0.0270527	-0.0258234	-0.0245942	-0.023365	-0.0221357	-0.0209065	-0.0196772	-0.0184479	-0.0172185	-0.015989	-0.0147593	-0.0135296	-0.0122998	-0.0110699	-0.00984002	-0.00861008	-0.0073801	-0.00615009	-0.00492007	-0.00369005	-0.00246003	-0.00123001
ATP5PO	good_health_females	1.00065	1.0013	0.760473	0.383392	19298	-0.0283468	-0.0271136	-0.0258804	-0.0246471	-0.0234139	-0.0221805	-0.0209472	-0.0197139	-0.0184808	-0.0172477	-0.0160145	-0.0147814	-0.0135483	-0.0123154	-0.0110827	-0.00985028	-0.00861819	-0.00738646	-0.00615507	-0.00492394	-0.00369292	-0.00246194	-0.00123097
RAP1A	good_health_males	1.00061	1.00122	0.760185	0.383087	15544	-0.0288591	-0.0276057	-0.0263524	-0.025099	-0.0238457	-0.0225925	-0.0213392	-0.0200858	-0.0188322	-0.0175783	-0.0163239	-0.0150692	-0.013814	-0.0125585	-0.0113026	-0.0100466	-0.00879046	-0.00753433	-0.0062783	-0.00502245	-0.00376676	-0.00251116	-0.00125558
CCL22	good_health_males	1.51629	1.8699	0.757523	0.370846	15544	0.0327922	0.0335785	0.0343651	0.0351567	0.0359295	0.0366266	0.0371535	0.0373784	0.0372483	0.0367572	0.035899	0.0346245	0.0329275	0.0308473	0.0284489	0.0257811	0.0228917	0.0198297	0.0166308	0.0133618	0.0100453	0.00669944	0.00334957
LYPLA2	good_health_females	2.486	3.11355	0.756008	0.515421	19298	-0.0476363	-0.0415902	-0.0355714	-0.0297381	-0.0242822	-0.0193478	-0.015248	-0.0125193	-0.0115254	-0.0123741	-0.0150707	-0.0192378	-0.0237209	-0.0274453	-0.0300167	-0.0312312	-0.0307996	-0.0285505	-0.0248155	-0.0203783	-0.0156885	-0.0106308	-0.00532942
ITGAL	good_health_males	1.72947	2.16055	0.755344	0.505531	15544	0.0171241	0.013051	0.00897608	0.00491214	0.000928093	-0.00289107	-0.00649123	-0.00980761	-0.0126633	-0.0149291	-0.0166078	-0.0176396	-0.0179148	-0.0173753	-0.0161178	-0.0144107	-0.0126219	-0.0109437	-0.00928731	-0.00751382	-0.00562013	-0.00373036	-0.00186401
CORO6	good_health_males	1.00021	1.00043	0.754208	0.385145	15544	-0.0289032	-0.0276468	-0.0263905	-0.0251341	-0.0238778	-0.0226214	-0.0213649	-0.0201084	-0.0188518	-0.0175952	-0.0163385	-0.0150818	-0.013825	-0.0125682	-0.0113113	-0.0100544	-0.00879761	-0.0075408	-0.00628402	-0.00502722	-0.00377042	-0.00251361	-0.0012568
CTLA4	good_health_females	1.00082	1.00163	0.752547	0.386052	19298	-0.0270628	-0.0258839	-0.0247051	-0.0235262	-0.0223475	-0.0211689	-0.0199905	-0.0188124	-0.0176347	-0.0164574	-0.0152805	-0.0141041	-0.012928	-0.0117522	-0.0105767	-0.00940141	-0.00822622	-0.00705109	-0.00587596	-0.00470081	-0.00352564	-0.00235044	-0.00117522
HK2	good_health_females	1.42746	1.74104	0.748095	0.349818	19298	0.0362571	0.0366274	0.0369977	0.037362	0.0376801	0.0378883	0.0378822	0.0375752	0.0369179	0.0359107	0.0345719	0.0329433	0.0310476	0.0288886	0.026483	0.0238681	0.0211032	0.0182294	0.0152723	0.0122666	0.00923407	0.00616787	0.00308426
L1CAM	good_health_males	2.67172	3.33766	0.747393	0.582993	15544	-0.069339	-0.0629244	-0.056509	-0.0500207	-0.0435398	-0.0378292	-0.0338442	-0.0327375	-0.0347894	-0.0387815	-0.0429947	-0.0463419	-0.0489907	-0.05087	-0.0517753	-0.0515263	-0.0501786	-0.0477097	-0.0437173	-0.0375592	-0.0291555	-0.0195769	-0.00979134
ANXA5	good_health_females	1.87687	2.35396	0.741562	0.453568	19298	-0.00277347	0.00158608	0.00594168	0.0102708	0.0144849	0.018442	0.0219422	0.0249508	0.0275206	0.0296467	0.0313216	0.0325335	0.0331928	0.0332411	0.0325667	0.0311931	0.0290832	0.0261008	0.0223766	0.0182046	0.0138028	0.0092403	0.0046216
ATP6V1G2	good_health_males	1.36491	1.64425	0.741398	0.34224	15544	0.0382186	0.0381227	0.0380251	0.0379107	0.037759	0.0375431	0.0372057	0.0366796	0.0359028	0.0348307	0.0334425	0.031736	0.0297388	0.02751	0.0250971	0.0225073	0.0197815	0.0169986	0.0142001	0.0113775	0.00853373	0.00568992	0.00284528
FBN2	good_health_males	1.00016	1.00033	0.738129	0.390359	15544	-0.0278097	-0.0266002	-0.0253907	-0.0241812	-0.0229717	-0.0217622	-0.0205526	-0.0193431	-0.0181337	-0.0169243	-0.015715	-0.0145058	-0.0132967	-0.0120876	-0.0108786	-0.00966975	-0.00846094	-0.0072522	-0.00604349	-0.0048348	-0.0036261	-0.0024174	-0.0012087
SPRED2	good_health_females	1.80101	2.2568	0.736885	0.565172	19298	0.00217407	-0.00206388	-0.00629989	-0.01053	-0.0147126	-0.0186464	-0.0220032	-0.024541	-0.0261919	-0.0270345	-0.0271611	-0.0266683	-0.0257228	-0.0244824	-0.0229691	-0.021121	-0.0189892	-0.0165999	-0.0139188	-0.0110551	-0.0082138	-0.0054652	-0.00273396
FGF3	good_health_males	1.00029	1.00058	0.733608	0.391808	15544	0.0284614	0.0272235	0.0259857	0.0247479	0.0235101	0.0222723	0.0210345	0.0197967	0.018559	0.0173214	0.0160839	0.0148466	0.0136094	0.0123723	0.0111352	0.00989807	0.00866091	0.00742369	0.00618642	0.00494913	0.00371184	0.00247456	0.00123728
NPTN	good_health_females	1.00083	1.00166	0.733352	0.391523	19298	-0.0283146	-0.027086	-0.0258574	-0.0246288	-0.0234001	-0.0221714	-0.0209424	-0.0197132	-0.0184835	-0.0172534	-0.0160229	-0.014792	-0.0135607	-0.012329	-0.0110968	-0.00986435	-0.00863162	-0.00739872	-0.00616571	-0.0049326	-0.00369943	-0.00246628	-0.00123314
INSL3	good_health_females	1.72542	2.15824	0.732792	0.482276	19298	0.00788645	0.00900206	0.0101163	0.0112265	0.0123306	0.0134543	0.0145894	0.0156715	0.0165998	0.0172664	0.0176191	0.0176405	0.0173076	0.0166061	0.0155983	0.0143755	0.0129628	0.0113912	0.00970813	0.00792149	0.00600882	0.0040192	0.00201059
CRISP3	good_health_males	1.00059	1.00118	0.730708	0.393025	15544	0.0280526	0.026831	0.0256095	0.024388	0.0231664	0.0219448	0.0207233	0.019502	0.018281	0.0170603	0.0158399	0.0146199	0.0134004	0.0121812	0.0109625	0.00974392	0.00852561	0.00730745	0.0060894	0.00487145	0.00365356	0.0024357	0.00121785
PSPN	good_health_males	1.00006	1.00013	0.730636	0.392683	15544	-0.019037	-0.0182093	-0.0173817	-0.016554	-0.0157264	-0.0148987	-0.0140711	-0.0132435	-0.0124158	-0.0115881	-0.0107605	-0.00993283	-0.00910517	-0.0082775	-0.00744982	-0.00662212	-0.0057944	-0.00496666	-0.00413891	-0.00331113	-0.00248335	-0.00165557	-0.000827784
AKR1C4	good_health_females	1.52643	1.88609	0.730264	0.389252	19298	-0.0354102	-0.0358242	-0.0362342	-0.036616	-0.036966	-0.0373017	-0.0376013	-0.0378123	-0.0378702	-0.0376955	-0.0372096	-0.0363413	-0.0350051	-0.0331861	-0.0309823	-0.0284225	-0.0254704	-0.0221853	-0.0186785	-0.0150295	-0.0112939	-0.00752812	-0.00376425
GBA	good_health_males	1.00022	1.00044	0.724276	0.394875	15544	-0.0282492	-0.0270203	-0.0257915	-0.0245627	-0.0233339	-0.0221051	-0.0208763	-0.0196476	-0.018419	-0.0171904	-0.0159619	-0.0147334	-0.013505	-0.0122767	-0.0110486	-0.00982061	-0.00859278	-0.00736509	-0.0061375	-0.00490998	-0.00368248	-0.00245498	-0.00122749
CSF2RB	good_health_males	1.96345	2.45892	0.723424	0.432438	15544	0.0174065	0.0211121	0.0248067	0.0284535	0.0320655	0.0355921	0.0388437	0.0415112	0.043658	0.0454207	0.0468682	0.047908	0.0483487	0.0479943	0.0467878	0.0446316	0.0414587	0.0371495	0.0318317	0.0259007	0.0196549	0.0131651	0.00658573
LYVE1	good_health_females	1.73033	2.16471	0.721923	0.503033	19298	-0.0113698	-0.00794805	-0.00452602	-0.0011122	0.00227388	0.00565935	0.00901007	0.0121876	0.0150032	0.0173171	0.0189482	0.0197999	0.019917	0.019452	0.0186207	0.0175605	0.0162489	0.0146049	0.0125649	0.0101921	0.00768425	0.00512962	0.00256507
TSPAN1	good_health_males	1.00026	1.00052	0.720044	0.39618	15544	-0.0336537	-0.0321906	-0.0307276	-0.0292645	-0.0278015	-0.0263383	-0.0248752	-0.0234119	-0.0219485	-0.0204849	-0.0190213	-0.0175577	-0.0160942	-0.0146307	-0.0131674	-0.0117042	-0.010241	-0.00877785	-0.00731479	-0.00585178	-0.00438881	-0.00292587	-0.00146293
KIRREL1	good_health_males	1.00028	1.00055	0.715547	0.397733	15544	0.0267002	0.0255387	0.0243772	0.0232157	0.0220542	0.0208927	0.0197314	0.0185702	0.017409	0.0162479	0.0150868	0.0139258	0.0127648	0.0116039	0.0104431	0.00928236	0.00812173	0.00696124	0.00580086	0.0046406	0.00348042	0.00232028	0.00116014
SAP18	good_health_males	1.36967	1.65166	0.715296	0.590316	15544	-0.022109	-0.0196145	-0.0171191	-0.0146297	-0.0121835	-0.00983787	-0.00762344	-0.00552493	-0.0035353	-0.00171256	-0.000136291	0.00114797	0.00215663	0.00292502	0.00348021	0.0037986	0.00384506	0.0036455	0.00324457	0.00270098	0.00207346	0.0013918	0.000695889
ODAM	good_health_males	1.00037	1.00074	0.714677	0.397852	15544	0.0275187	0.0263228	0.025127	0.0239311	0.0227353	0.0215394	0.0203434	0.0191473	0.0179512	0.016755	0.0155589	0.0143628	0.0131666	0.0119704	0.0107741	0.00957758	0.00838086	0.00718393	0.00598679	0.00478951	0.00359214	0.00239476	0.00119738
lipoprotein_a	good_health_females	1.57131	1.94849	0.713239	0.540055	103389	-0.0121478	-0.0106633	-0.00918145	-0.00771283	-0.00625623	-0.00483021	-0.00349533	-0.002302	-0.00127108	-0.000412829	0.000251012	0.00068992	0.000904193	0.000917437	0.000790075	0.000585834	0.000360665	0.000158751	1.91461e-05	-4.33728e-05	-5.35817e-05	-4.23374e-05	-2.17884e-05
OXT	good_health_females	1.00023	1.00046	0.712235	0.39877	19298	0.0245429	0.0234755	0.0224081	0.0213408	0.0202734	0.0192061	0.0181389	0.0170717	0.0160045	0.0149374	0.0138703	0.0128033	0.0117363	0.0106693	0.00960232	0.00853537	0.00746844	0.00640152	0.00533462	0.00426772	0.0032008	0.00213387	0.00106693
LRFN2	good_health_males	1.00055	1.0011	0.710146	0.399663	15544	-0.0270768	-0.0258979	-0.0247189	-0.02354	-0.0223612	-0.0211825	-0.0200041	-0.0188259	-0.017648	-0.0164706	-0.0152935	-0.0141167	-0.0129402	-0.0117639	-0.0105876	-0.00941147	-0.00823531	-0.0070591	-0.00588281	-0.00470639	-0.00352984	-0.00235324	-0.00117662
GC	good_health_males	1.08927	1.173	0.706863	0.449579	15544	0.0270437	0.0257081	0.0243725	0.0230376	0.0217061	0.020378	0.0190481	0.0177106	0.01636	0.014994	0.0136232	0.0122662	0.0109434	0.00967515	0.00847347	0.00735061	0.00631213	0.00534767	0.00443322	0.00354251	0.00265687	0.00177061	0.00088522
LYZL2	good_health_males	1.00053	1.00106	0.70402	0.401666	15544	0.0262654	0.0251225	0.0239797	0.0228368	0.0216939	0.0205511	0.0194083	0.0182655	0.0171228	0.0159802	0.0148379	0.0136958	0.0125539	0.0114122	0.0102708	0.00912952	0.00798834	0.00684719	0.00570604	0.00456486	0.00342365	0.00228243	0.00114121
MAPRE3	good_health_males	1.51427	1.86702	0.702978	0.399806	15544	-0.0442444	-0.0439214	-0.0435981	-0.0432832	-0.0430209	-0.0428382	-0.0426502	-0.042384	-0.0420209	-0.0415251	-0.0408538	-0.0399624	-0.0387639	-0.0371142	-0.0349629	-0.0323417	-0.0292871	-0.0258413	-0.0220182	-0.0178919	-0.0135439	-0.00906301	-0.00453348
SORCS2	good_health_males	1.88726	2.36313	0.702901	0.44594	15544	-0.00805284	-0.0112049	-0.0143502	-0.0174096	-0.0203202	-0.0231133	-0.0258116	-0.0283617	-0.0306875	-0.0327038	-0.034381	-0.0355964	-0.0360936	-0.0357058	-0.0343861	-0.0322224	-0.0293434	-0.0257809	-0.0216422	-0.0171983	-0.0127509	-0.00844795	-0.00422085
ATP2B4	good_health_females	1.00049	1.00097	0.698046	0.403351	19298	0.0265712	0.0254164	0.0242616	0.0231068	0.021952	0.0207972	0.0196425	0.0184879	0.0173335	0.0161791	0.0150247	0.0138702	0.0127155	0.0115605	0.0104052	0.00924961	0.00809369	0.00693755	0.00578131	0.00462506	0.00346879	0.00231253	0.00115626
CES3	good_health_males	1.2951	1.53303	0.697508	0.592726	15544	-0.0247428	-0.0223742	-0.0200057	-0.017646	-0.0153241	-0.0130899	-0.0109758	-0.00899334	-0.00715819	-0.00552037	-0.00409621	-0.00287974	-0.00187882	-0.00109503	-0.000512266	-9.36633e-05	0.000177476	0.0003114	0.000338776	0.000296905	0.000227422	0.00015302	7.66823e-05
JCHAIN	good_health_males	1.51993	1.87511	0.697035	0.401968	15544	0.0320733	0.0331893	0.0343017	0.0353839	0.0363759	0.0371618	0.0376343	0.0377395	0.0374959	0.0368952	0.0359639	0.0346943	0.0330793	0.0311422	0.0288428	0.0261372	0.0230518	0.0196986	0.0162892	0.0129553	0.00968851	0.00645079	0.00322483
SIRT5	good_health_females	1.59223	1.97858	0.696113	0.528568	19298	0.0172934	0.0138917	0.0104893	0.00707559	0.00368333	0.000406188	-0.00262515	-0.00531545	-0.00763649	-0.00959189	-0.0111692	-0.0123717	-0.0132138	-0.0137006	-0.0138077	-0.0134837	-0.0127813	-0.011756	-0.0104006	-0.00868406	-0.00665839	-0.00447297	-0.00223896
ARHGAP5	good_health_males	1.80323	2.25615	0.6957	0.528181	15544	0.00540231	0.000961837	-0.00347686	-0.00789109	-0.0122386	-0.0163837	-0.020124	-0.0232438	-0.0256352	-0.0272875	-0.0282924	-0.0287556	-0.0287361	-0.0282249	-0.0273432	-0.0261358	-0.0245015	-0.0224013	-0.019719	-0.0163894	-0.0125475	-0.00842852	-0.00421917
PTK7	good_health_males	1.00023	1.00047	0.694303	0.404649	15544	-0.0272276	-0.0260446	-0.0248616	-0.0236785	-0.0224955	-0.0213123	-0.0201291	-0.0189458	-0.0177623	-0.0165786	-0.0153947	-0.0142107	-0.0130265	-0.0118422	-0.0106579	-0.00947363	-0.00828934	-0.00710509	-0.00592088	-0.0047367	-0.00355252	-0.00236835	-0.00118418
TSPAN15	good_health_females	1.80156	2.25751	0.693071	0.447919	19298	0.0130576	0.00970563	0.00634842	0.00294544	-0.000464108	-0.00385042	-0.00719062	-0.0104278	-0.0134183	-0.0160623	-0.0183777	-0.0203867	-0.0220099	-0.0231218	-0.0236366	-0.0233946	-0.0222286	-0.0201675	-0.0173723	-0.0140858	-0.0106001	-0.00706853	-0.00353574
RSPO3	good_health_females	1.00043	1.00086	0.690532	0.405965	19298	0.0232621	0.0222506	0.0212392	0.0202277	0.0192163	0.018205	0.0171939	0.016183	0.0151722	0.0141614	0.0131506	0.0121397	0.0111287	0.0101175	0.00910627	0.00809491	0.00708345	0.00607184	0.00506006	0.00404813	0.0030361	0.00202406	0.00101203
UPK3BL1	good_health_females	1.00012	1.00025	0.690273	0.406051	19298	0.0271811	0.0259996	0.0248181	0.0236366	0.0224551	0.0212735	0.020092	0.0189104	0.0177288	0.0165472	0.0153655	0.0141837	0.0130019	0.01182	0.0106381	0.00945617	0.00827418	0.00709217	0.00591015	0.00472813	0.0035461	0.00236406	0.00118203
CD28	good_health_males	1.00055	1.0011	0.688735	0.406914	15544	-0.0264718	-0.0253193	-0.0241669	-0.0230144	-0.021862	-0.0207096	-0.0195573	-0.0184053	-0.0172534	-0.0161017	-0.0149502	-0.0137988	-0.0126476	-0.0114967	-0.0103462	-0.00919605	-0.00804617	-0.00689653	-0.00574704	-0.00459762	-0.00344821	-0.0022988	-0.0011494
RNF43	good_health_males	1.00051	1.00102	0.688117	0.407053	15544	-0.0263494	-0.0252029	-0.0240564	-0.0229099	-0.0217633	-0.0206168	-0.0194702	-0.0183238	-0.0171773	-0.016031	-0.0148849	-0.0137389	-0.0125933	-0.011448	-0.0103028	-0.00915792	-0.00801318	-0.00686854	-0.00572391	-0.00457921	-0.00343443	-0.00228963	-0.00114481
SLITRK2	good_health_males	1.00044	1.00087	0.684137	0.408337	15544	-0.0269798	-0.0258055	-0.0246312	-0.0234568	-0.0222826	-0.0211086	-0.0199348	-0.0187614	-0.0175882	-0.0164154	-0.0152427	-0.0140702	-0.0128978	-0.0117255	-0.0105531	-0.0093807	-0.00820825	-0.00703577	-0.00586323	-0.00469064	-0.00351801	-0.00234535	-0.00117267
SKIV2L	good_health_females	1.00016	1.00032	0.681877	0.409007	19298	-0.0269046	-0.0257347	-0.0245647	-0.0233948	-0.0222248	-0.0210548	-0.0198849	-0.0187149	-0.017545	-0.0163751	-0.0152052	-0.0140354	-0.0128656	-0.0116958	-0.0105262	-0.00935654	-0.00818696	-0.00701741	-0.00584786	-0.0046783	-0.00350872	-0.00233915	-0.00116957
TP53	good_health_females	1.72997	2.16424	0.681272	0.569556	19298	-0.00153275	-0.00430801	-0.00708611	-0.00990062	-0.0128064	-0.0157418	-0.0185161	-0.0209458	-0.0227925	-0.0238938	-0.0242565	-0.0239287	-0.0229995	-0.0216418	-0.0198973	-0.0177308	-0.0153076	-0.0129145	-0.0106653	-0.008515	-0.00639083	-0.00426416	-0.00213277
CFD	good_health_females	1.78008	2.22971	0.679817	0.541358	19298	-0.00142197	-0.00450711	-0.00759064	-0.0106508	-0.013584	-0.0162666	-0.0185944	-0.0205275	-0.0220801	-0.023249	-0.0241029	-0.02453	-0.0243467	-0.0234242	-0.0217257	-0.0193875	-0.0166574	-0.0138529	-0.0112003	-0.00877994	-0.00654151	-0.00435876	-0.0021802
CXCL9	good_health_females	1.00047	1.00094	0.677685	0.410378	19298	-0.0240548	-0.0230089	-0.021963	-0.0209172	-0.0198714	-0.0188257	-0.0177801	-0.0167346	-0.0156891	-0.0146438	-0.0135985	-0.0125532	-0.0115078	-0.0104623	-0.00941672	-0.0083709	-0.00732488	-0.00627869	-0.00523236	-0.00418594	-0.00313948	-0.00209299	-0.0010465
IGHMBP2	good_health_males	1.58203	1.96236	0.67714	0.548649	15544	0.0268471	0.0226515	0.0184589	0.0143071	0.0103054	0.00658345	0.00324942	0.000358887	-0.00202638	-0.00384756	-0.00515168	-0.00604143	-0.0065359	-0.0065891	-0.00625461	-0.00567003	-0.00495139	-0.00419704	-0.00346925	-0.00279617	-0.00211725	-0.00141913	-0.000710325
EVI2B	good_health_females	1.66286	2.07495	0.676574	0.484031	19298	0.0296287	0.0303615	0.0310923	0.0317817	0.0324186	0.0330995	0.033935	0.0348993	0.0358883	0.0367543	0.0372687	0.0372244	0.036517	0.0351429	0.0331449	0.0305288	0.0273387	0.0237277	0.0199237	0.0160627	0.0121223	0.00810525	0.00405407
KDM3A	good_health_males	1.0003	1.0006	0.675334	0.411215	15544	-0.0272016	-0.0260192	-0.0248367	-0.0236542	-0.0224718	-0.0212893	-0.0201068	-0.0189243	-0.0177417	-0.016559	-0.0153763	-0.0141936	-0.0130108	-0.0118279	-0.010645	-0.00946205	-0.00827917	-0.00709635	-0.00591357	-0.00473085	-0.00354814	-0.00236543	-0.00118271
GOT1	good_health_males	1.75469	2.19344	0.674699	0.583519	15544	0.00641121	0.0104301	0.0144433	0.0183783	0.0220701	0.0252632	0.0277288	0.0292953	0.0300373	0.0300947	0.0296055	0.0287307	0.0275592	0.0261031	0.0242747	0.0221202	0.0197562	0.0171942	0.0144457	0.0115702	0.00866029	0.00576062	0.00287877
S100A3	good_health_males	1.00052	1.00104	0.671942	0.412472	15544	0.0270901	0.0259116	0.0247332	0.0235547	0.0223764	0.0211981	0.0200201	0.0188422	0.0176645	0.016487	0.0153096	0.0141324	0.0129552	0.011778	0.0106007	0.0094233	0.00824567	0.00706788	0.00589	0.00471206	0.00353409	0.00235607	0.00117804
IDI2	good_health_females	1.00017	1.00034	0.671709	0.412409	19298	0.0245256	0.0234596	0.0223935	0.0213275	0.0202614	0.0191954	0.0181294	0.0170634	0.0159974	0.0149315	0.0138655	0.0127994	0.0117332	0.0106669	0.00960051	0.00853398	0.00746735	0.00640064	0.00533388	0.0042671	0.00320032	0.00213355	0.00106677
GLT8D2	good_health_males	1.00051	1.00103	0.671214	0.412932	15544	0.0269249	0.0257527	0.0245804	0.0234082	0.022236	0.0210638	0.0198918	0.01872	0.0175484	0.0163772	0.0152062	0.0140356	0.0128652	0.0116949	0.0105248	0.00935497	0.0081853	0.00701578	0.00584639	0.00467707	0.00350778	0.00233852	0.00116926
IL5	good_health_females	1.0003	1.0006	0.670357	0.412995	19298	-0.0266956	-0.0255346	-0.0243736	-0.0232126	-0.0220516	-0.0208906	-0.0197297	-0.0185689	-0.0174082	-0.0162476	-0.0150872	-0.0139269	-0.0127666	-0.0116062	-0.0104458	-0.00928537	-0.00812485	-0.00696427	-0.00580363	-0.00464293	-0.00348221	-0.00232147	-0.00116074
KRT17	good_health_males	1.00014	1.00028	0.668776	0.413497	15544	0.0273337	0.0261453	0.0249569	0.0237684	0.02258	0.0213916	0.0202032	0.0190148	0.0178265	0.0166382	0.0154499	0.0142615	0.0130732	0.0118848	0.0106963	0.00950786	0.00831937	0.00713088	0.00594241	0.00475394	0.00356547	0.00237698	0.00118849
KIRREL2	good_health_males	1.95447	2.44768	0.667239	0.452434	15544	0.0282304	0.0308986	0.0335694	0.0362801	0.0389263	0.0413098	0.0432886	0.0447659	0.0458304	0.0467125	0.0476812	0.048599	0.0489985	0.048605	0.04718	0.0445255	0.0407312	0.0359262	0.0303375	0.0243057	0.0181585	0.0120759	0.00603698
CCL21	good_health_males	1.00023	1.00045	0.665026	0.414878	15544	-0.024635	-0.0235636	-0.0224922	-0.0214208	-0.0203494	-0.019278	-0.0182067	-0.0171354	-0.0160642	-0.014993	-0.0139218	-0.0128507	-0.0117797	-0.0107087	-0.00963783	-0.00856694	-0.00749607	-0.00642518	-0.00535429	-0.00428341	-0.00321254	-0.00214169	-0.00107085
NDST1	good_health_females	1.73665	2.17302	0.665015	0.59546	19298	0.00868678	0.00462632	0.000566688	-0.00346915	-0.00738863	-0.0110466	-0.0142926	-0.016967	-0.0189476	-0.0201887	-0.0206827	-0.0204731	-0.0197191	-0.0185455	-0.0170901	-0.0154721	-0.0136512	-0.0116162	-0.00948361	-0.00740135	-0.00547156	-0.00363312	-0.00181613
ERBB2	good_health_males	1.00043	1.00087	0.664948	0.414984	15544	-0.0250713	-0.0239801	-0.0228889	-0.0217977	-0.0207066	-0.0196156	-0.0185249	-0.0174345	-0.0163444	-0.0152546	-0.0141649	-0.0130753	-0.0119857	-0.0108962	-0.00980664	-0.00871706	-0.00762747	-0.00653787	-0.00544827	-0.00435866	-0.00326901	-0.00217935	-0.00108967
ERCC1	good_health_females	1.45577	1.78333	0.663706	0.600792	19298	0.0170083	0.0150612	0.0131154	0.0111615	0.00919487	0.00723133	0.00526442	0.00330729	0.00139986	-0.000438235	-0.00215113	-0.00369657	-0.00503965	-0.00610847	-0.00680304	-0.00705419	-0.00686528	-0.00632296	-0.00552088	-0.00452374	-0.00340603	-0.00226631	-0.00113273
CDC25A	good_health_females	1.0003	1.00059	0.6635	0.415433	19298	0.0262821	0.0251389	0.0239958	0.0228527	0.0217096	0.0205664	0.0194234	0.0182804	0.0171375	0.0159947	0.014852	0.0137093	0.0125666	0.0114239	0.0102812	0.00913863	0.00799616	0.00685377	0.00571145	0.00456915	0.00342686	0.00228457	0.00114228
RTKN2	good_health_females	1.00064	1.00129	0.663493	0.415695	19298	0.0264507	0.0252996	0.0241485	0.0229974	0.0218462	0.020695	0.0195436	0.0183922	0.0172408	0.0160893	0.014938	0.013787	0.0126363	0.0114859	0.0103361	0.00918666	0.00803771	0.00688912	0.00574075	0.00459254	0.00344441	0.00229628	0.00114814
ANPEP	good_health_females	1.63929	2.0431	0.662972	0.490842	19298	0.0165589	0.0139164	0.0112782	0.00866357	0.00606739	0.00347461	0.000882186	-0.00164571	-0.00407302	-0.00640864	-0.00857722	-0.0104815	-0.0120267	-0.0131136	-0.0136099	-0.0134226	-0.0125439	-0.0111649	-0.00952053	-0.00772849	-0.00584681	-0.00391066	-0.00195594
PALM3	good_health_males	1.00031	1.00062	0.66273	0.415646	15544	-0.0274775	-0.0262829	-0.0250883	-0.0238937	-0.0226991	-0.0215044	-0.0203098	-0.0191151	-0.0179204	-0.0167257	-0.0155311	-0.0143365	-0.0131419	-0.0119473	-0.0107527	-0.00955811	-0.00836349	-0.00716885	-0.00597417	-0.00477943	-0.00358462	-0.00238976	-0.00119488
NRP1	good_health_females	1.00057	1.00114	0.661839	0.416144	19298	-0.0250837	-0.0239917	-0.0228997	-0.0218077	-0.0207158	-0.0196241	-0.0185326	-0.0174413	-0.0163504	-0.0152598	-0.0141694	-0.0130792	-0.0119892	-0.0108993	-0.00980938	-0.00871948	-0.00762956	-0.00653965	-0.00544976	-0.00435985	-0.00326989	-0.00217992	-0.00108996
SLK	good_health_males	1.38635	1.67743	0.660978	0.613756	15544	0.0202659	0.0178302	0.0153945	0.0129553	0.0105015	0.00806256	0.00571976	0.00354479	0.0015801	-0.000142001	-0.00158102	-0.00273438	-0.00361886	-0.00424121	-0.00458944	-0.00465871	-0.00446756	-0.00406375	-0.00352384	-0.00289332	-0.00219549	-0.0014683	-0.000733882
EIF5A	good_health_males	1.00041	1.00082	0.659791	0.416623	15544	0.0278059	0.0265975	0.0253892	0.0241809	0.0229725	0.021764	0.0205554	0.0193468	0.0181381	0.0169294	0.0157206	0.0145117	0.0133027	0.0120937	0.0108846	0.00967547	0.00846626	0.00725696	0.00604756	0.00483809	0.00362857	0.00241905	0.00120952
ELAVL4	good_health_males	2.20526	2.75951	0.65957	0.435071	15544	-0.0154084	-0.0159362	-0.016475	-0.0171483	-0.0181073	-0.0195346	-0.0215265	-0.0241315	-0.0273633	-0.0310278	-0.0348592	-0.0385995	-0.0418409	-0.0441334	-0.0452191	-0.0448562	-0.042907	-0.0394053	-0.0345274	-0.0285797	-0.0218301	-0.0146451	-0.00732746
SCN2A	good_health_females	1.60831	2.00077	0.658933	0.515857	19298	0.0197629	0.0163559	0.0129529	0.00959436	0.00634428	0.00325115	0.000372417	-0.00223141	-0.00452953	-0.00649649	-0.00812812	-0.00948195	-0.0106506	-0.0116098	-0.0122665	-0.012497	-0.0121565	-0.0112113	-0.00975803	-0.00796041	-0.00599916	-0.00400135	-0.00200029
GPNMB	good_health_females	1.00189	1.00378	0.658579	0.416263	19298	-0.0246551	-0.023589	-0.0225228	-0.0214567	-0.0203903	-0.0193235	-0.0182564	-0.0171887	-0.0161206	-0.0150521	-0.0139827	-0.0129124	-0.0118409	-0.0107683	-0.00969454	-0.00861949	-0.00754332	-0.00646633	-0.00538882	-0.00431106	-0.00323325	-0.00215549	-0.00107775
OMP	good_health_females	1.73144	2.16617	0.657757	0.520863	19298	0.00612687	0.00912134	0.0121197	0.0151374	0.0180696	0.0207595	0.023168	0.0252967	0.027132	0.0286146	0.0297113	0.0302916	0.0301776	0.0292197	0.0274738	0.0250985	0.0222125	0.0189648	0.0155686	0.0122586	0.00911696	0.0060648	0.00303155
MN1	good_health_males	1.00022	1.00043	0.656188	0.417903	15544	-0.0264619	-0.0253117	-0.0241615	-0.0230113	-0.0218611	-0.0207109	-0.0195606	-0.0184103	-0.01726	-0.0161096	-0.0149592	-0.0138087	-0.0126583	-0.0115078	-0.0103572	-0.00920663	-0.00805597	-0.00690524	-0.00575446	-0.00460361	-0.00345273	-0.00230182	-0.00115091
ATP6V1G2	good_health_females	1.00033	1.00067	0.655904	0.418064	19298	0.0264175	0.0252688	0.02412	0.0229713	0.0218225	0.0206738	0.0195252	0.0183766	0.0172281	0.0160797	0.0149314	0.013783	0.0126346	0.0114863	0.0103379	0.00918948	0.00804105	0.00689254	0.00574394	0.00459522	0.00344644	0.00229763	0.00114881
PTH1R	good_health_females	1.47137	1.80635	0.65253	0.602829	19298	0.0264085	0.0236778	0.0209443	0.0181927	0.0154219	0.01265	0.00992467	0.00735887	0.00510941	0.00331608	0.00200269	0.00111287	0.000589686	0.000375855	0.000366615	0.000441603	0.000517118	0.000546279	0.000512714	0.000424895	0.000313811	0.000203325	0.000101072
USP47	good_health_males	1.05788	1.11341	0.648565	0.464107	15544	0.0264156	0.0250515	0.0236873	0.0223227	0.0209577	0.0195976	0.0182543	0.0169374	0.0156567	0.0144192	0.0132233	0.0120663	0.0109448	0.00985689	0.00880185	0.00777688	0.00677655	0.00579356	0.00482082	0.00385377	0.00289054	0.00192731	0.00096367
FES	good_health_males	1.69265	2.11204	0.646331	0.540533	15544	0.01065	0.00775299	0.00484482	0.00183144	-0.0013756	-0.00476803	-0.00819968	-0.0114248	-0.0142202	-0.0164285	-0.0179675	-0.0187977	-0.0189434	-0.018454	-0.0174284	-0.0159415	-0.0140796	-0.0120101	-0.00993386	-0.00792956	-0.0059498	-0.00396469	-0.00198163
IL13RA1	good_health_males	1.89186	2.36895	0.644874	0.443732	15544	-0.0446485	-0.0451541	-0.0456648	-0.0462481	-0.0469758	-0.0478713	-0.0490008	-0.0503823	-0.0518344	-0.0531348	-0.0540804	-0.0545345	-0.0543865	-0.0535495	-0.0518419	-0.0490116	-0.045011	-0.0399431	-0.0340531	-0.0275847	-0.0208069	-0.0138926	-0.00694641
MRPL24	good_health_females	1.00038	1.00075	0.644267	0.422276	19298	-0.0260473	-0.0249145	-0.0237817	-0.0226488	-0.021516	-0.0203832	-0.0192505	-0.0181177	-0.016985	-0.0158524	-0.0147198	-0.0135875	-0.0124552	-0.0113231	-0.0101909	-0.00905869	-0.00792639	-0.00679405	-0.0056617	-0.00452936	-0.00339702	-0.00226468	-0.00113234
PDCD1	good_health_males	1.00011	1.00022	0.643573	0.422484	15544	0.0242161	0.023163	0.0221098	0.0210567	0.0200035	0.0189504	0.0178973	0.0168443	0.0157913	0.0147384	0.0136855	0.0126327	0.0115799	0.0105272	0.00947451	0.00842181	0.0073691	0.00631638	0.00526365	0.00421091	0.00315819	0.00210546	0.00105273
CSF3R	good_health_males	1.00024	1.00049	0.642502	0.422956	15544	0.0254851	0.0243764	0.0232678	0.0221591	0.0210504	0.0199418	0.0188331	0.0177245	0.016616	0.0155077	0.0143995	0.0132915	0.0121836	0.0110759	0.00996824	0.00886066	0.0077531	0.00664552	0.00553793	0.00443034	0.00332275	0.00221517	0.00110759
RIPK4	good_health_females	1.00055	1.0011	0.642277	0.422842	19298	0.0258784	0.0247537	0.023629	0.0225044	0.0213798	0.0202552	0.0191306	0.0180061	0.0168816	0.0157571	0.0146325	0.0135078	0.012383	0.0112579	0.0101327	0.00900734	0.00788175	0.00675597	0.00563005	0.00450407	0.00337807	0.00225205	0.00112602
KCNC4	good_health_females	1.11576	1.22237	0.640895	0.391336	19298	-0.0321051	-0.0310286	-0.0299521	-0.0288758	-0.0278027	-0.0267323	-0.0256631	-0.0245862	-0.0234811	-0.0223242	-0.0211171	-0.0198636	-0.0185507	-0.0171586	-0.0156738	-0.0140933	-0.0124242	-0.010688	-0.00891446	-0.00712871	-0.00534187	-0.00355898	-0.00177931
LEPR	good_health_males	1.9335	2.42137	0.640243	0.476704	15544	0.00264735	-0.00146096	-0.00556177	-0.00962065	-0.0135578	-0.0172997	-0.0207911	-0.0240106	-0.0269807	-0.0296923	-0.0320726	-0.0338854	-0.0350292	-0.0355206	-0.0354765	-0.0348452	-0.0334209	-0.031007	-0.0275068	-0.0229304	-0.0175027	-0.0116944	-0.00584748
NLGN2	good_health_males	1.51355	1.86599	0.639177	0.591777	15544	0.0144521	0.0119398	0.00943227	0.00694701	0.00445546	0.00194568	-0.000526743	-0.00289852	-0.00511598	-0.00707909	-0.00871088	-0.00993199	-0.0107005	-0.0109809	-0.0107711	-0.010143	-0.00924276	-0.00817812	-0.00696531	-0.00565547	-0.00429629	-0.00288189	-0.00144168
ADAMTS16	good_health_males	1.25801	1.47184	0.63625	0.609027	15544	0.0213296	0.0195498	0.0177709	0.016006	0.0142679	0.0125598	0.0108764	0.00920338	0.00756321	0.00601882	0.00463578	0.0034654	0.00252281	0.00178625	0.001209	0.000769642	0.000460901	0.000257245	0.000135254	7.49552e-05	4.91922e-05	3.4074e-05	1.7122e-05
SCN2B	good_health_females	1.0004	1.0008	0.63619	0.425215	19298	-0.0257022	-0.0245844	-0.0234666	-0.0223489	-0.0212311	-0.0201133	-0.0189956	-0.0178778	-0.01676	-0.0156423	-0.0145247	-0.0134072	-0.0122899	-0.0111727	-0.0100556	-0.00893848	-0.00782134	-0.00670412	-0.0055868	-0.00446941	-0.00335203	-0.00223468	-0.00111734
CAPN3	good_health_females	1.0004	1.0008	0.634876	0.425636	19298	-0.0252022	-0.0241068	-0.0230114	-0.021916	-0.0208206	-0.0197251	-0.0186294	-0.0175336	-0.0164377	-0.0153416	-0.0142455	-0.0131494	-0.0120533	-0.0109573	-0.00986135	-0.00876551	-0.00766972	-0.00657396	-0.00547824	-0.00438255	-0.00328689	-0.00219126	-0.00109563
ANKRA2	good_health_males	1.68821	2.10616	0.631364	0.589557	15544	0.0209734	0.0171106	0.0132519	0.00941748	0.0056151	0.00186476	-0.00169678	-0.00486168	-0.00745234	-0.00939048	-0.0106205	-0.0111287	-0.0109732	-0.0101925	-0.00896644	-0.00759467	-0.00626874	-0.00505193	-0.00393764	-0.00295587	-0.00210465	-0.00137346	-0.000684796
TXK	good_health_males	1.00046	1.00093	0.630804	0.426911	15544	-0.0260519	-0.0249205	-0.023789	-0.0226576	-0.0215261	-0.0203947	-0.0192632	-0.0181317	-0.0170001	-0.0158682	-0.0147362	-0.0136038	-0.0124711	-0.011338	-0.0102047	-0.00907123	-0.00793762	-0.00680392	-0.00567013	-0.00453622	-0.00340222	-0.00226816	-0.00113408
VIPR1	good_health_males	1.00048	1.00096	0.627787	0.428071	15544	-0.0258478	-0.024725	-0.0236022	-0.0224794	-0.0213566	-0.0202339	-0.0191111	-0.0179882	-0.0168652	-0.015742	-0.0146184	-0.0134945	-0.0123703	-0.0112459	-0.0101213	-0.00899663	-0.00787202	-0.0067475	-0.005623	-0.00449846	-0.00337387	-0.00224925	-0.00112462
FCRL1	good_health_males	1.00038	1.00076	0.627464	0.428239	15544	0.025046	0.0239579	0.0228698	0.0217817	0.0206936	0.0196053	0.018517	0.0174285	0.0163398	0.015251	0.0141621	0.0130731	0.0119839	0.0108947	0.00980545	0.00871606	0.00762656	0.006537	0.00544744	0.00435792	0.00326844	0.00217896	0.00108948
CD22	good_health_females	1.00031	1.00062	0.622155	0.430197	19298	-0.0227976	-0.0218069	-0.0208162	-0.0198256	-0.0188349	-0.0178443	-0.0168536	-0.0158628	-0.014872	-0.0138811	-0.01289	-0.0118988	-0.0109075	-0.00991614	-0.00892464	-0.00793306	-0.00694144	-0.0059498	-0.00495816	-0.00396652	-0.00297489	-0.00198326	-0.000991632
CTRB1	good_health_males	1.67978	2.09496	0.621712	0.596334	15544	0.0243579	0.0198414	0.0153363	0.0109228	0.0066767	0.00268053	-0.00097725	-0.00414082	-0.00666463	-0.0084337	-0.00936067	-0.00954077	-0.00924652	-0.00870719	-0.00806755	-0.00740011	-0.00673207	-0.00604183	-0.0052633	-0.0043342	-0.00328911	-0.00220351	-0.00110292
CCL26	good_health_females	1.74411	2.18281	0.621342	0.568897	19298	-0.000661905	0.00182241	0.00431151	0.00682197	0.00940718	0.0121291	0.0149311	0.0176734	0.0201423	0.0220767	0.0232564	0.0235927	0.02315	0.0220437	0.0204528	0.0186607	0.0168085	0.0147927	0.012525	0.0100705	0.00750724	0.00497061	0.00248221
CGN	good_health_females	1.5357	1.8993	0.617794	0.597936	19298	-0.0218225	-0.0188878	-0.0159533	-0.013025	-0.0101272	-0.00728397	-0.00451143	-0.00189234	0.000469189	0.00253688	0.00421677	0.00538899	0.0059776	0.00601517	0.00560094	0.00490427	0.00412863	0.00338197	0.00273053	0.00220037	0.00168857	0.00113918	0.000570328
FCRL6	good_health_females	1.67466	2.09081	0.617327	0.581398	19298	-0.000602268	0.00262367	0.00584452	0.00903207	0.012097	0.0149252	0.0174126	0.0194879	0.021168	0.0223848	0.022979	0.0228648	0.0221372	0.0209725	0.0194563	0.0176473	0.0156955	0.0136815	0.0115916	0.00937146	0.00704817	0.00469747	0.00234732
ACRV1	good_health_males	2.06089	2.58041	0.614989	0.458098	15544	-0.00240209	-0.00392062	-0.00544694	-0.00706573	-0.00889793	-0.011115	-0.0139216	-0.0174398	-0.0214964	-0.0256928	-0.0293589	-0.0321867	-0.0340246	-0.0346919	-0.0340224	-0.0320859	-0.0292544	-0.0258004	-0.0218154	-0.0174601	-0.0130001	-0.00864844	-0.00432546
MN1	good_health_females	1.00012	1.00024	0.614481	0.433177	19298	-0.0249713	-0.0238855	-0.0227996	-0.0217137	-0.0206278	-0.0195419	-0.018456	-0.0173701	-0.0162841	-0.0151982	-0.0141124	-0.0130265	-0.0119408	-0.0108551	-0.00976941	-0.00868383	-0.00759829	-0.00651279	-0.00542731	-0.00434184	-0.00325638	-0.00217092	-0.00108546
BRME1	good_health_males	2.12039	2.65429	0.612685	0.457572	15544	-0.00806124	-0.0107076	-0.0133563	-0.0160129	-0.0187714	-0.0216273	-0.0243794	-0.0270696	-0.0298253	-0.032757	-0.0357935	-0.038659	-0.0409957	-0.0425555	-0.0432752	-0.0429238	-0.0413135	-0.0383361	-0.0339728	-0.0283966	-0.0218339	-0.0146818	-0.00735171
AXL	good_health_females	1.00052	1.00104	0.611072	0.434206	19298	0.0236148	0.0225896	0.0215644	0.0205393	0.019514	0.0184887	0.0174632	0.0164375	0.0154116	0.0143856	0.0133594	0.0123328	0.011306	0.0102788	0.00925138	0.00822368	0.00719582	0.00616785	0.00513983	0.00411183	0.00308386	0.00205591	0.00102795
CFHR4	good_health_males	1.65222	2.05809	0.609963	0.587087	15544	0.0290965	0.0249805	0.0208692	0.0168272	0.0129519	0.00930286	0.00593652	0.00294215	0.000391526	-0.00160684	-0.0029472	-0.00359639	-0.00366062	-0.00327189	-0.00255094	-0.00168383	-0.000847419	-0.000173347	0.000247371	0.00036006	0.00030156	0.00020024	9.91698e-05
SIGLEC5	good_health_males	1.58743	1.96982	0.607899	0.500249	15544	-0.0213491	-0.0225767	-0.0238038	-0.0250204	-0.0262069	-0.0273528	-0.0284235	-0.0292962	-0.0298017	-0.0298572	-0.0294272	-0.0284859	-0.0270173	-0.0249771	-0.0224187	-0.0195733	-0.0166455	-0.0138058	-0.0111144	-0.00860216	-0.00629343	-0.00415203	-0.00207317
CTLA4	good_health_males	2.03841	2.55245	0.607746	0.521357	15544	-0.00572517	-0.0105721	-0.0154292	-0.0203388	-0.0251888	-0.0297488	-0.0337773	-0.0371034	-0.0395476	-0.0412258	-0.0424183	-0.0433181	-0.0440972	-0.0446651	-0.0446602	-0.0437402	-0.0416537	-0.0381807	-0.0333106	-0.0272932	-0.0206097	-0.0137404	-0.00687053
H2AP	good_health_males	1.00051	1.00102	0.603257	0.437649	15544	-0.0251637	-0.0240683	-0.0229729	-0.0218775	-0.0207821	-0.0196867	-0.0185913	-0.017496	-0.016401	-0.0153063	-0.0142119	-0.0131178	-0.0120241	-0.0109305	-0.00983713	-0.00874385	-0.00765064	-0.00655747	-0.00546438	-0.0043714	-0.0032785	-0.00218565	-0.00109283
TPT1	good_health_females	1.00081	1.00163	0.599742	0.438463	19298	0.0248853	0.0238056	0.0227259	0.0216461	0.0205664	0.0194864	0.0184063	0.017326	0.0162452	0.0151642	0.0140826	0.0130004	0.0119176	0.0108343	0.00975076	0.00866714	0.00758354	0.0065	0.00541657	0.00433323	0.00324993	0.00216662	0.00108331
RLN1	good_health_males	1.01043	1.02078	0.597704	0.446879	15544	0.0170564	0.0162961	0.0155357	0.0147751	0.0140141	0.0132526	0.0124912	0.0117302	0.0109702	0.0102119	0.00945634	0.008705	0.00795871	0.00721775	0.0064818	0.00575023	0.0050226	0.0042987	0.00357816	0.00286034	0.00214432	0.00142927	0.000714616
RASGRF1	good_health_females	1.00075	1.00151	0.597013	0.439684	19298	0.0244445	0.0233833	0.022322	0.0212608	0.0201994	0.0191379	0.0180762	0.017014	0.0159515	0.0148885	0.0138252	0.0127615	0.0116977	0.0106337	0.00956964	0.00850571	0.00744194	0.00637834	0.00531496	0.00425181	0.00318882	0.00212587	0.00106294
STAU1	good_health_females	1.00022	1.00043	0.596102	0.44013	19298	0.0246452	0.0235735	0.0225017	0.0214299	0.0203582	0.0192865	0.0182148	0.0171432	0.0160717	0.0150002	0.0139287	0.0128573	0.011786	0.0107146	0.0096432	0.00857176	0.00750031	0.00642883	0.00535736	0.00428588	0.0032144	0.00214293	0.00107147
SEPTIN7	good_health_females	1.00031	1.00062	0.595647	0.440375	19298	0.0247102	0.0236356	0.0225611	0.0214865	0.0204119	0.0193372	0.0182626	0.0171878	0.0161131	0.0150383	0.0139635	0.0128888	0.0118142	0.0107397	0.00966531	0.00859103	0.00751686	0.0064428	0.00536886	0.00429502	0.00322124	0.00214748	0.00107374
KIR2DL2	good_health_males	1.00044	1.00088	0.594599	0.440888	15544	0.0256495	0.0245333	0.0234171	0.022301	0.0211848	0.0200688	0.0189528	0.0178369	0.0167211	0.0156054	0.0144896	0.013374	0.0122585	0.0111432	0.0100282	0.00891351	0.00779898	0.00668458	0.00557031	0.00445616	0.00334209	0.00222805	0.00111403
FCER1A	good_health_females	1.00036	1.00072	0.59391	0.441085	19298	0.024363	0.0233032	0.0222434	0.0211836	0.0201238	0.0190641	0.0180044	0.0169447	0.0158851	0.0148254	0.0137658	0.0127062	0.0116466	0.0105872	0.00952798	0.00846901	0.00741021	0.00635154	0.00529297	0.00423442	0.00317585	0.00211724	0.00105862
PMCH	good_health_females	1.0002	1.00039	0.592894	0.44144	19298	0.0254632	0.0243557	0.0232482	0.0221408	0.0210333	0.0199257	0.0188182	0.0177106	0.016603	0.0154954	0.014388	0.0132806	0.0121733	0.0110662	0.00995926	0.00885242	0.00774571	0.0066391	0.00553256	0.00442605	0.00331954	0.00221303	0.00110651
BAIAP2	good_health_males	1.82878	2.28886	0.591253	0.544122	15544	0.0156394	0.0129721	0.0103004	0.00760567	0.00484266	0.00193226	-0.00116682	-0.0044005	-0.00760371	-0.0105876	-0.0131895	-0.0152016	-0.0163537	-0.016454	-0.0154991	-0.0137182	-0.0114369	-0.00905583	-0.00692914	-0.00518937	-0.00377368	-0.00250522	-0.00125339
UBQLN3	good_health_males	1.001	1.00201	0.589943	0.442052	15544	-0.0262778	-0.0251387	-0.0239996	-0.0228606	-0.0217214	-0.0205822	-0.0194426	-0.0183027	-0.0171625	-0.016022	-0.014881	-0.0137394	-0.0125972	-0.0114542	-0.0103105	-0.00916602	-0.00802101	-0.00687566	-0.00573004	-0.0045842	-0.00343821	-0.00229216	-0.00114608
ADIPOQ	good_health_females	1.61771	2.01367	0.588762	0.549786	19298	-0.0120459	-0.0135962	-0.0151448	-0.016688	-0.0182413	-0.0197911	-0.0212945	-0.022656	-0.0237687	-0.0245657	-0.0249839	-0.0250662	-0.0248213	-0.0241277	-0.0229059	-0.0211816	-0.0190169	-0.0165423	-0.0138818	-0.0111268	-0.00833436	-0.00555306	-0.00277693
TPRKB	good_health_females	1.00009	1.00018	0.587571	0.443412	19298	-0.0237139	-0.0226828	-0.0216516	-0.0206204	-0.0195892	-0.018558	-0.0175269	-0.0164957	-0.0154646	-0.0144334	-0.0134023	-0.0123712	-0.0113401	-0.0103091	-0.00927806	-0.00824708	-0.00721614	-0.00618522	-0.00515433	-0.00412345	-0.00309258	-0.00206172	-0.00103086
MAEA	good_health_females	1.68466	2.10419	0.587505	0.556789	19298	0.00667316	0.00966756	0.0126598	0.0155993	0.0183421	0.0207399	0.0227651	0.0244381	0.0258404	0.0270602	0.0280089	0.0285021	0.0283736	0.0275074	0.0259498	0.023881	0.0214647	0.0187725	0.0158348	0.0127339	0.00956424	0.00637688	0.00318817
LRRC25	good_health_males	1.20072	1.37426	0.586419	0.61136	15544	-0.0219706	-0.0202648	-0.0185598	-0.0168576	-0.0151637	-0.0135093	-0.0119324	-0.0104502	-0.00905848	-0.00776437	-0.00658272	-0.00552831	-0.00461341	-0.0038334	-0.00318347	-0.00265978	-0.00224583	-0.00190503	-0.00159455	-0.00128358	-0.000964513	-0.000643293	-0.000321793
CEACAM6	good_health_females	1.46655	1.79927	0.584979	0.437026	19298	0.0310752	0.0310436	0.0310143	0.0310085	0.0310385	0.0310875	0.0310642	0.0309086	0.0306133	0.0302006	0.0296756	0.0289865	0.0280467	0.0267534	0.0250412	0.0229418	0.0205493	0.0179154	0.015122	0.0122055	0.00919445	0.00613709	0.00306857
MRPS16	good_health_males	1.0008	1.00159	0.583754	0.445036	15544	-0.0249234	-0.0238403	-0.0227572	-0.0216741	-0.0205908	-0.0195074	-0.0184238	-0.0173398	-0.0162556	-0.0151711	-0.0140863	-0.0130014	-0.0119164	-0.0108315	-0.00974681	-0.0086625	-0.0075787	-0.00649542	-0.00541258	-0.00432998	-0.00324746	-0.00216497	-0.00108249
CHP1	good_health_males	1.00008	1.00016	0.583477	0.444993	15544	-0.0253493	-0.024247	-0.0231448	-0.0220425	-0.0209402	-0.019838	-0.0187357	-0.0176335	-0.0165313	-0.0154292	-0.0143271	-0.013225	-0.0121229	-0.0110208	-0.00991873	-0.00881668	-0.00771462	-0.00661256	-0.00551049	-0.00440841	-0.00330632	-0.00220421	-0.00110211
PSPN	good_health_females	1.00071	1.00142	0.575525	0.448314	19298	-0.017839	-0.0170623	-0.0162856	-0.0155089	-0.0147323	-0.0139559	-0.0131796	-0.0124037	-0.0116281	-0.0108528	-0.0100777	-0.00930288	-0.00852813	-0.00775339	-0.00697858	-0.00620363	-0.00542853	-0.00465327	-0.00387787	-0.00310235	-0.00232678	-0.00155119	-0.000775593
ATF2	good_health_males	1.62498	2.02127	0.572092	0.571034	15544	0.000549718	-0.00244405	-0.00543619	-0.00840708	-0.0113019	-0.0140321	-0.0165531	-0.0188147	-0.0207106	-0.0221526	-0.0230558	-0.0233472	-0.0230408	-0.0222095	-0.0209631	-0.0193368	-0.0173613	-0.0150751	-0.0125746	-0.0100025	-0.00746933	-0.00498013	-0.00249056
ACE	good_health_females	1.00045	1.0009	0.571579	0.449684	19298	-0.022987	-0.0219877	-0.0209884	-0.0199891	-0.0189898	-0.0179905	-0.0169911	-0.0159917	-0.0149924	-0.0139931	-0.012994	-0.0119949	-0.0109958	-0.00999672	-0.00899748	-0.0079981	-0.00699859	-0.00599894	-0.00499918	-0.00399935	-0.00299951	-0.00199967	-0.000999834
MMP15	good_health_males	1.40811	1.71068	0.571193	0.422298	15544	-0.0357941	-0.0359153	-0.0360344	-0.0361385	-0.0362114	-0.0362152	-0.0361159	-0.035896	-0.0355136	-0.0349212	-0.0340607	-0.0328897	-0.0313947	-0.0296016	-0.0275045	-0.0250855	-0.0223693	-0.0194464	-0.0163749	-0.0131897	-0.00991788	-0.00661238	-0.00330589
BCL7B	good_health_females	1.45159	1.77713	0.569691	0.6411	19298	0.0165016	0.0141895	0.0118757	0.00955505	0.00722726	0.0048932	0.00257052	0.00033534	-0.00169988	-0.00341012	-0.00474045	-0.00568522	-0.00624929	-0.00646038	-0.00635034	-0.00597514	-0.00544374	-0.00482272	-0.00412696	-0.00337312	-0.00256351	-0.00171538	-0.000858069
ZP4	good_health_males	1.00008	1.00016	0.568424	0.450924	15544	0.0238688	0.022831	0.0217932	0.0207553	0.0197175	0.0186797	0.0176418	0.016604	0.0155661	0.0145283	0.0134905	0.0124527	0.0114149	0.0103771	0.00933935	0.00830159	0.00726385	0.00622612	0.00518841	0.00415071	0.00311303	0.00207535	0.00103768
PGLYRP4	good_health_males	2.08695	2.61279	0.567954	0.482341	15544	-0.00935236	-0.0128408	-0.0163203	-0.0197075	-0.0229139	-0.0258838	-0.0287054	-0.0313708	-0.0339276	-0.0364364	-0.0388558	-0.0411461	-0.0431814	-0.0445823	-0.0450179	-0.0442206	-0.0420527	-0.0385547	-0.0337514	-0.0278296	-0.021123	-0.014126	-0.00706695
DOC2B	good_health_females	1.00031	1.00062	0.566126	0.451908	19298	-0.0239565	-0.0229146	-0.0218727	-0.0208308	-0.019789	-0.0187472	-0.0177054	-0.0166636	-0.0156219	-0.0145801	-0.0135385	-0.0124969	-0.0114554	-0.0104141	-0.00937274	-0.00833139	-0.00728998	-0.00624852	-0.00520705	-0.0041656	-0.00312419	-0.00208279	-0.00104139
LY96	good_health_males	1.60991	2.00072	0.565502	0.57126	15544	0.0130307	0.0158269	0.0186193	0.0213386	0.0238534	0.0260375	0.0277416	0.0288204	0.0292964	0.029267	0.0288377	0.0280115	0.0267896	0.0251927	0.0232989	0.0211852	0.018928	0.0165257	0.0139278	0.0111622	0.0083565	0.00556603	0.00278313
MEGF11	good_health_males	1.7642	2.2058	0.563188	0.507526	15544	0.0144376	0.0124461	0.0104468	0.00839314	0.00625065	0.00394778	0.00138503	-0.00142636	-0.0043964	-0.00737231	-0.0102435	-0.0128762	-0.0150903	-0.0166394	-0.0172901	-0.016907	-0.0155762	-0.0136438	-0.0114522	-0.00916848	-0.00686776	-0.00457999	-0.00229066
MUCL3	good_health_females	1.74119	2.17897	0.561596	0.538705	19298	0.00458959	0.00132101	-0.00195355	-0.00525042	-0.00854315	-0.0117143	-0.0145884	-0.0170722	-0.0191962	-0.0211125	-0.0228459	-0.0242625	-0.0252159	-0.0255563	-0.0251992	-0.0241302	-0.0223764	-0.019987	-0.0170808	-0.0138041	-0.0103505	-0.00689377	-0.00344762
LRP2BP	good_health_females	1.00029	1.00058	0.56118	0.453858	19298	0.0243587	0.0232993	0.0222399	0.0211805	0.0201212	0.0190619	0.0180026	0.0169435	0.0158844	0.0148255	0.0137667	0.0127079	0.0116491	0.0105902	0.00953132	0.00847234	0.0074133	0.00635422	0.00529514	0.00423607	0.00317704	0.00211802	0.00105901
CPLX2	good_health_females	1.00011	1.00021	0.559076	0.454639	19298	-0.0232907	-0.0222781	-0.0212656	-0.020253	-0.0192405	-0.0182279	-0.0172154	-0.0162028	-0.0151903	-0.0141777	-0.0131652	-0.0121525	-0.0111399	-0.0101272	-0.00911453	-0.0081018	-0.00708906	-0.00607632	-0.00506359	-0.00405087	-0.00303815	-0.00202543	-0.00101272
COPE	good_health_females	1.76361	2.20829	0.556558	0.537042	19298	-0.00825056	-0.0104637	-0.0126782	-0.0149095	-0.0171628	-0.0193973	-0.0216193	-0.0238018	-0.0259065	-0.0277947	-0.0292778	-0.0302492	-0.0305917	-0.0301807	-0.0289564	-0.0268926	-0.024088	-0.0207756	-0.0172377	-0.0137038	-0.0102199	-0.00679004	-0.00339306
RBM25	good_health_males	1.46699	1.79853	0.556011	0.648908	15544	-0.0201474	-0.0170496	-0.0139549	-0.0108967	-0.0079352	-0.00516393	-0.00263524	-0.000399359	0.00148394	0.00296142	0.00400145	0.00468265	0.00512514	0.00544014	0.0056924	0.00583046	0.00576873	0.00544883	0.00486322	0.00403795	0.00307139	0.00205559	0.00102788
IL17F	good_health_females	1.00041	1.00082	0.550785	0.458188	19298	-0.0244005	-0.023339	-0.0222774	-0.0212159	-0.0201544	-0.0190929	-0.0180314	-0.0169699	-0.0159086	-0.0148473	-0.0137862	-0.0127252	-0.0116643	-0.0106035	-0.00954271	-0.00848197	-0.00742135	-0.00636088	-0.00530054	-0.00424034	-0.00318022	-0.00212013	-0.00106007
EGFL7	good_health_males	1.47238	1.80643	0.550605	0.459806	15544	0.0316112	0.0314722	0.031331	0.031192	0.0310902	0.031065	0.0311189	0.0312069	0.031243	0.0310979	0.0306451	0.0297668	0.0283915	0.0265484	0.0243407	0.0218925	0.0192756	0.0165245	0.0136938	0.0108558	0.00807625	0.00536648	0.00268279
SUSD2	good_health_males	1.00507	1.01011	0.550018	0.461494	15544	0.0223562	0.0213775	0.0203987	0.01942	0.018441	0.0174613	0.0164803	0.0154978	0.014514	0.0135302	0.0125473	0.0115665	0.0105883	0.00961324	0.00864174	0.00767378	0.00670879	0.00574622	0.0047858	0.00382721	0.00286988	0.00191317	0.000956585
ACE	good_health_males	1.00021	1.00042	0.549943	0.458384	15544	-0.024904	-0.0238212	-0.0227384	-0.0216555	-0.0205727	-0.0194899	-0.0184072	-0.0173245	-0.0162418	-0.0151592	-0.0140765	-0.0129938	-0.0119111	-0.0108283	-0.00974562	-0.00866293	-0.00758022	-0.00649747	-0.00541464	-0.00433175	-0.00324882	-0.00216588	-0.00108294
LRG1	good_health_females	1.0011	1.00221	0.549637	0.459145	19298	0.0216376	0.0206949	0.0197522	0.0188094	0.0178667	0.0169239	0.0159811	0.0150383	0.0140957	0.0131533	0.0122112	0.0112694	0.010328	0.00938698	0.00844646	0.00750646	0.00656708	0.00562829	0.00468992	0.00375181	0.00281381	0.00187586	0.000937929
SIGLEC6	good_health_females	2.0983	2.63198	0.547368	0.496223	19298	0.0252368	0.0258488	0.0264751	0.0271581	0.0279318	0.0289502	0.0303986	0.0325101	0.0352309	0.0382457	0.0410911	0.0432832	0.0443036	0.0438935	0.0420934	0.0391926	0.0355132	0.031244	0.0264264	0.0212043	0.0158227	0.0105091	0.0052518
FGF7	good_health_males	1.61793	2.01167	0.542656	0.592432	15544	0.00284004	0.00599659	0.00914591	0.0122156	0.0150873	0.0176526	0.0198651	0.0217032	0.0231482	0.0241251	0.0245647	0.0244005	0.0236646	0.0224917	0.0209694	0.0191607	0.0171048	0.0148778	0.0125334	0.0101263	0.00765255	0.00511353	0.00255649
VWF	good_health_males	1.74905	2.18611	0.540343	0.525326	15544	0.029286	0.0304855	0.0316814	0.0328765	0.0340862	0.035279	0.0365289	0.0378555	0.0391719	0.0402887	0.0410726	0.0414269	0.0412232	0.0404211	0.0389791	0.0367945	0.0337888	0.0300122	0.0256208	0.0208277	0.0157488	0.0105283	0.00526686
GAD2	good_health_males	1.00006	1.00013	0.538819	0.462937	15544	-0.023767	-0.0227337	-0.0217004	-0.0206671	-0.0196338	-0.0186006	-0.0175673	-0.016534	-0.0155007	-0.0144673	-0.013434	-0.0124006	-0.0113672	-0.0103338	-0.00930036	-0.00826696	-0.00723357	-0.00620019	-0.00516682	-0.00413346	-0.00310009	-0.00206673	-0.00103336
CPLX2	good_health_males	1.00055	1.0011	0.538399	0.46291	15544	-0.0249465	-0.0238638	-0.022781	-0.0216982	-0.0206154	-0.0195326	-0.0184496	-0.0173665	-0.0162831	-0.0151993	-0.0141152	-0.0130307	-0.0119458	-0.0108606	-0.00977513	-0.00868938	-0.00760341	-0.00651727	-0.00543105	-0.00434481	-0.0032586	-0.00217239	-0.00108619
PPM1B	good_health_males	1.48218	1.82073	0.537137	0.471107	15544	-0.0279218	-0.0286473	-0.0293703	-0.030087	-0.0307698	-0.0313447	-0.0317501	-0.0319482	-0.0319101	-0.0315727	-0.0308639	-0.0297254	-0.0280999	-0.0259843	-0.0234844	-0.0207677	-0.017979	-0.0152036	-0.0125155	-0.0099429	-0.00744391	-0.00495838	-0.00247866
NRP1	good_health_males	1.6096	2.00029	0.536055	0.588041	15544	-0.0290531	-0.0249955	-0.0209323	-0.0168516	-0.012854	-0.00913506	-0.00590842	-0.00326231	-0.00118949	0.000347568	0.00139486	0.00199826	0.00219175	0.00207892	0.00176554	0.00139058	0.00102498	0.00068147	0.000424835	0.000274367	0.000195274	0.000139272	7.1381e-05
ZP3	good_health_females	1.00035	1.00069	0.535721	0.464299	19298	0.0231158	0.0221105	0.0211052	0.0200999	0.0190946	0.0180893	0.0170841	0.016079	0.0150741	0.0140692	0.0130643	0.0120595	0.0110547	0.0100499	0.00904507	0.00804015	0.00703512	0.00603003	0.00502494	0.00401989	0.00301488	0.00200991	0.00100496
SRPX	good_health_males	1.00069	1.00137	0.535001	0.464254	15544	-0.0240725	-0.0230281	-0.0219837	-0.0209394	-0.0198949	-0.0188504	-0.0178058	-0.0167609	-0.0157159	-0.0146706	-0.013625	-0.0125789	-0.0115323	-0.0104852	-0.00943756	-0.00838954	-0.00734119	-0.0062926	-0.00524386	-0.00419507	-0.0031463	-0.00209753	-0.00104877
GBP2	good_health_males	2.07785	2.60148	0.53433	0.492001	15544	-0.0211549	-0.0223699	-0.0235933	-0.0248209	-0.0260901	-0.0276537	-0.0298456	-0.0327172	-0.0359084	-0.039166	-0.0422374	-0.0447505	-0.0463012	-0.0465003	-0.0451921	-0.0424628	-0.0385627	-0.0337769	-0.0284952	-0.0229616	-0.0172666	-0.0115104	-0.00575488
CSPG5	good_health_males	1.00054	1.00108	0.534017	0.465191	15544	0.024198	0.0231452	0.0220925	0.0210398	0.0199871	0.0189343	0.0178816	0.0168289	0.0157762	0.0147233	0.0136704	0.0126173	0.0115644	0.0105117	0.00945925	0.00840719	0.0073555	0.00630419	0.00525318	0.0042024	0.00315175	0.00210116	0.00105058
DDX25	good_health_females	1.5586	1.93167	0.5337	0.520318	19298	-0.0221269	-0.0239092	-0.0256863	-0.0274323	-0.0291082	-0.0306043	-0.031763	-0.0324986	-0.0327687	-0.0325854	-0.0319991	-0.0310993	-0.0299397	-0.0284828	-0.0267131	-0.0246598	-0.0222992	-0.0195917	-0.0165284	-0.0132246	-0.0098702	-0.00655807	-0.00327795
APOE	good_health_females	1.66387	2.07632	0.533088	0.615294	19298	-0.0182032	-0.0139711	-0.00974197	-0.00557645	-0.00160399	0.0020388	0.00524314	0.00795465	0.0100846	0.0115523	0.0124299	0.0129194	0.0131385	0.0132002	0.0131409	0.0129111	0.0123732	0.0114296	0.0100501	0.00827972	0.00627784	0.00419179	0.00209621
TPSD1	good_health_males	1.00038	1.00077	0.533063	0.465533	15544	0.0243942	0.023333	0.0222718	0.0212106	0.0201493	0.0190881	0.0180269	0.0169657	0.0159046	0.0148434	0.0137823	0.0127213	0.0116605	0.0106	0.00953965	0.00847949	0.00741939	0.00635934	0.00529933	0.00423938	0.0031795	0.00211966	0.00105983
REG1B	good_health_females	1.00023	1.00047	0.532923	0.465428	19298	-0.0218756	-0.0209245	-0.0199735	-0.0190224	-0.0180714	-0.0171203	-0.0161693	-0.0152183	-0.0142672	-0.013316	-0.0123648	-0.0114135	-0.0104622	-0.00951096	-0.0085597	-0.00760848	-0.00665728	-0.00570614	-0.00475505	-0.003804	-0.00285299	-0.00190199	-0.000950993
PM20D1	good_health_females	1.00018	1.00035	0.532474	0.465571	19298	0.022147	0.0211844	0.0202218	0.0192592	0.0182966	0.0173339	0.0163712	0.0154085	0.0144456	0.0134827	0.0125198	0.0115567	0.0105936	0.00963046	0.00866728	0.0077041	0.00674095	0.00577786	0.00481481	0.0038518	0.00288883	0.00192589	0.000962944
ESR1	good_health_females	1.00029	1.00058	0.531444	0.466149	19298	0.0236114	0.0225841	0.0215568	0.0205296	0.0195024	0.0184753	0.0174482	0.0164213	0.0153945	0.0143679	0.0133414	0.0123149	0.0112886	0.0102623	0.00923599	0.00820975	0.00718355	0.00615736	0.00513117	0.00410497	0.00307875	0.0020525	0.00102625
IL36G	good_health_males	1.65529	2.06221	0.528863	0.567664	15544	-0.0148994	-0.0165872	-0.0182745	-0.019959	-0.0216312	-0.0233456	-0.0251484	-0.0269552	-0.0285684	-0.0298032	-0.0305819	-0.0309343	-0.0308147	-0.0301159	-0.0287713	-0.026799	-0.0243039	-0.0214309	-0.0182176	-0.0146999	-0.0110136	-0.00732636	-0.00366282
FSTL1	good_health_females	1.53373	1.8965	0.528125	0.624185	19298	-0.00940913	-0.00684113	-0.00427138	-0.00170937	0.000800111	0.00318382	0.00536955	0.00734153	0.00910005	0.0106236	0.0118265	0.0126703	0.0131135	0.0131186	0.0126862	0.0118797	0.0107745	0.00944721	0.00797722	0.00641545	0.0048024	0.0031942	0.00159657
CCDC28A	good_health_males	1.04163	1.08204	0.527985	0.50288	15544	-0.0237076	-0.0225125	-0.0213174	-0.0201232	-0.0189333	-0.0177531	-0.0165882	-0.0154449	-0.0143276	-0.0132372	-0.0121709	-0.0111256	-0.0101011	-0.00909866	-0.0081188	-0.00716229	-0.00623039	-0.00531947	-0.00442301	-0.00353531	-0.00265076	-0.00176731	-0.000883679
NRTN	good_health_males	1.56216	1.93471	0.524908	0.626094	15544	-0.0137664	-0.0100849	-0.00640817	-0.0027967	0.000602676	0.0036494	0.0062981	0.00853915	0.0103656	0.0117843	0.0128332	0.0135355	0.0138914	0.0139295	0.0136814	0.0131448	0.0122554	0.0109994	0.00943966	0.00765946	0.00577048	0.0038505	0.00192544
TMPRSS11B	good_health_males	1.00041	1.00083	0.52441	0.469222	15544	-0.0236475	-0.0226186	-0.0215896	-0.0205606	-0.0195317	-0.0185028	-0.0174739	-0.0164449	-0.015416	-0.0143872	-0.0133586	-0.0123301	-0.0113017	-0.0102735	-0.00924547	-0.00821764	-0.00719004	-0.00616263	-0.00513537	-0.00410823	-0.00308115	-0.0020541	-0.00102705
SUSD5	good_health_females	1.52402	1.88264	0.524194	0.501334	19298	0.0279388	0.0282603	0.0285789	0.0288709	0.0290941	0.0292614	0.0294004	0.0294856	0.0294801	0.0293544	0.0290989	0.0286842	0.0280366	0.0270635	0.025669	0.0238043	0.0214946	0.0188168	0.0158697	0.0127625	0.0095848	0.00639224	0.00319625
EDEM2	good_health_females	1.0003	1.00061	0.516604	0.472326	19298	0.0233167	0.0223033	0.02129	0.0202767	0.0192633	0.0182499	0.0172364	0.0162228	0.0152091	0.0141953	0.0131814	0.0121674	0.0111534	0.0101393	0.00912528	0.00811126	0.00709731	0.0060834	0.00506954	0.00405569	0.0030418	0.00202788	0.00101394
MSR1	good_health_females	1.00026	1.00052	0.515332	0.472968	19298	-0.0198507	-0.0189872	-0.0181238	-0.0172603	-0.0163969	-0.0155335	-0.0146701	-0.0138067	-0.0129434	-0.0120802	-0.0112171	-0.0103541	-0.00949113	-0.00862821	-0.00776529	-0.00690236	-0.00603944	-0.00517655	-0.00431372	-0.00345094	-0.00258819	-0.00172546	-0.000862728
MORN4	good_health_females	1.0003	1.00059	0.512672	0.473924	19298	0.0228217	0.0218299	0.0208382	0.0198465	0.0188548	0.017863	0.0168714	0.0158797	0.0148881	0.0138964	0.0129046	0.0119127	0.0109207	0.00992839	0.00893595	0.00794335	0.00695061	0.00595776	0.00496484	0.00397189	0.00297892	0.00198595	0.000992976
FZD8	good_health_males	1.60084	1.98829	0.512167	0.586456	15544	-0.00990166	-0.0118447	-0.0137852	-0.0156918	-0.0175498	-0.0193792	-0.0211637	-0.0228446	-0.0243501	-0.0255392	-0.0262466	-0.0263359	-0.025794	-0.0246547	-0.0229729	-0.0208957	-0.0185903	-0.0161539	-0.0136093	-0.0109909	-0.00830663	-0.00555015	-0.00277494
SOWAHA	good_health_males	1.00022	1.00044	0.511418	0.47459	15544	0.0229383	0.0219409	0.0209435	0.0199461	0.0189487	0.0179512	0.0169538	0.0159565	0.0149592	0.0139619	0.0129647	0.0119674	0.0109702	0.0099729	0.00897562	0.00797831	0.00698099	0.00598369	0.0049864	0.00398911	0.00299183	0.00199455	0.000997275
DDX4	good_health_females	1.5462	1.91418	0.511254	0.524429	19298	0.0295525	0.0296506	0.0297536	0.029887	0.0300419	0.0302161	0.0304663	0.0308036	0.0311948	0.0315112	0.0316051	0.0313562	0.030638	0.0293366	0.0274555	0.0251527	0.0225633	0.0197454	0.0167249	0.0135247	0.010201	0.0068155	0.00340853
STX1B	good_health_females	1.00011	1.00022	0.509358	0.475414	19298	-0.0231966	-0.0221883	-0.02118	-0.0201716	-0.0191633	-0.018155	-0.0171466	-0.0161383	-0.0151298	-0.0141214	-0.0131128	-0.0121042	-0.0110956	-0.010087	-0.00907828	-0.00806959	-0.00706089	-0.00605219	-0.0050435	-0.00403481	-0.00302611	-0.00201741	-0.00100871
CD164L2	good_health_males	1.17575	1.33053	0.509345	0.636011	15544	0.0209736	0.0194328	0.0178906	0.0163399	0.0147799	0.0132252	0.0117087	0.010261	0.00890145	0.0076489	0.00653098	0.00556006	0.00472079	0.00399185	0.0033462	0.00276173	0.00222699	0.00174719	0.00133503	0.000992383	0.000708523	0.000462638	0.000230832
IFIT1	good_health_females	1.00061	1.00121	0.508456	0.475801	19298	0.0228728	0.0218788	0.0208848	0.0198909	0.0188969	0.0179031	0.0169092	0.0159155	0.0149217	0.0139278	0.0129338	0.0119396	0.0109451	0.00995038	0.00895545	0.00796037	0.00696522	0.00597006	0.00497495	0.00397989	0.00298488	0.00198991	0.000994955
ENOPH1	good_health_females	1.00028	1.00056	0.505228	0.477314	19298	0.0238273	0.0227912	0.0217551	0.020719	0.0196829	0.0186467	0.0176106	0.0165744	0.0155383	0.0145022	0.0134661	0.0124301	0.0113942	0.0103583	0.00932238	0.00828653	0.00725068	0.00621484	0.00517901	0.00414322	0.00310743	0.00207162	0.00103581
MYH7B	good_health_males	1.00009	1.00018	0.505225	0.477275	15544	0.02305	0.0220477	0.0210453	0.020043	0.0190406	0.0180383	0.0170359	0.0160336	0.0150313	0.0140291	0.0130269	0.0120247	0.0110226	0.0100205	0.00901845	0.00801642	0.00701439	0.00601235	0.00501031	0.00400825	0.00300619	0.00200412	0.00100206
EVI2B	good_health_males	1.84114	2.30464	0.503899	0.544215	15544	-0.0170979	-0.0185167	-0.0199343	-0.0213864	-0.0229723	-0.0247725	-0.0267333	-0.0287853	-0.0308232	-0.0326931	-0.034334	-0.0355818	-0.0360633	-0.0355385	-0.033968	-0.0314505	-0.028131	-0.0243117	-0.0202713	-0.0161914	-0.0121227	-0.00806813	-0.00403273
HSP90B1	good_health_males	1.00025	1.0005	0.500784	0.479227	15544	-0.0230268	-0.0220255	-0.0210242	-0.0200229	-0.0190217	-0.0180205	-0.0170194	-0.0160182	-0.0150171	-0.014016	-0.0130148	-0.0120136	-0.0110123	-0.0100109	-0.00900962	-0.00800838	-0.00700722	-0.00600613	-0.00500507	-0.00400405	-0.00300304	-0.00200203	-0.00100101
OFD1	good_health_males	1.63988	2.04146	0.50004	0.592112	15544	-0.00588334	-0.00784651	-0.00981535	-0.0118196	-0.013851	-0.0158708	-0.0178492	-0.0198032	-0.021675	-0.0233103	-0.0245541	-0.0252882	-0.0254267	-0.0248827	-0.0236567	-0.0218406	-0.0195765	-0.0170132	-0.0142509	-0.0113745	-0.00848474	-0.00564545	-0.0028231
TDGF1	good_health_males	1.40254	1.70221	0.49956	0.685785	15544	0.015658	0.0139469	0.0122339	0.0105032	0.00873674	0.00693296	0.00510267	0.00324523	0.00137474	-0.000444818	-0.00212003	-0.00356135	-0.00467109	-0.00535228	-0.00556785	-0.00537995	-0.00490869	-0.00427009	-0.00357714	-0.00288751	-0.00218656	-0.00146534	-0.00073336
ITGB1BP1	good_health_females	1.00057	1.00113	0.499032	0.479953	19298	-0.0226092	-0.0216268	-0.0206444	-0.019662	-0.0186796	-0.0176971	-0.0167146	-0.0157319	-0.0147493	-0.0137666	-0.0127838	-0.0118011	-0.0108184	-0.00983557	-0.00885266	-0.00786954	-0.00688615	-0.00590256	-0.00491884	-0.00393506	-0.00295128	-0.00196751	-0.000983756
EPN1	good_health_males	1.00026	1.00053	0.497903	0.480551	15544	0.0230054	0.0220047	0.0210041	0.0200035	0.0190028	0.0180022	0.0170016	0.0160011	0.0150007	0.0140004	0.0130002	0.012	0.0109999	0.00999993	0.00899996	0.00800001	0.00700006	0.00600007	0.00500003	0.004	0.00299999	0.00199999	0.000999994
alkaline_phosphatase	good_health_males	1.78221	2.22789	0.496635	0.564958	97417	-0.0103528	-0.0104549	-0.0105616	-0.0107204	-0.0110013	-0.0114106	-0.0119438	-0.0125608	-0.0131685	-0.0136624	-0.0139526	-0.0139852	-0.0137607	-0.0133247	-0.0127227	-0.0119673	-0.0110352	-0.00989612	-0.00853673	-0.00696949	-0.0052669	-0.00351557	-0.00175739
IFIT3	good_health_males	1.61722	2.0107	0.496121	0.62108	15544	-0.00503524	-0.00744365	-0.00985158	-0.0122607	-0.0146844	-0.0170899	-0.0193598	-0.021338	-0.0228482	-0.0238246	-0.02424	-0.0240295	-0.0231805	-0.0217481	-0.0198949	-0.0178572	-0.015809	-0.0138097	-0.0117933	-0.00965192	-0.00732357	-0.00489443	-0.00244797
DHODH	good_health_males	1.54243	1.90702	0.495357	0.534189	15544	0.0214912	0.0229924	0.0244971	0.0260161	0.0274737	0.0287403	0.0297191	0.0303596	0.0306824	0.0307307	0.0304916	0.0299268	0.0289941	0.0277264	0.0261023	0.0240906	0.0216962	0.0189087	0.0158244	0.0126235	0.00942827	0.00627408	0.00313668
DHODH	good_health_females	1.37156	1.65548	0.494015	0.459186	19298	0.0342474	0.0341579	0.0340693	0.033983	0.0338821	0.0337452	0.0335218	0.0331652	0.0326574	0.032013	0.0312142	0.0302265	0.028963	0.0273459	0.0254002	0.0231774	0.020732	0.0181018	0.0153219	0.0123996	0.00935416	0.00624399	0.00312226
MTPN	good_health_males	1.77431	2.21889	0.491861	0.563342	15544	-0.0156429	-0.0182608	-0.0208756	-0.0234526	-0.0258923	-0.0281216	-0.0301422	-0.0319249	-0.0334815	-0.0347726	-0.0357699	-0.0364484	-0.0367474	-0.0365157	-0.0356102	-0.0339192	-0.0313981	-0.0281196	-0.0241689	-0.0196666	-0.0148227	-0.00987872	-0.00493946
PEPD	good_health_females	1.58593	1.96984	0.491433	0.574955	19298	-0.0131244	-0.0154124	-0.0177012	-0.0199676	-0.0221219	-0.0240127	-0.0254927	-0.0264842	-0.0269712	-0.0269989	-0.026668	-0.0260234	-0.0250557	-0.0238041	-0.0223045	-0.0205113	-0.0184165	-0.0160883	-0.0136218	-0.0110527	-0.00837095	-0.00559969	-0.00280064
COL6A3	good_health_females	1.00046	1.00093	0.49053	0.483995	19298	0.0188285	0.0180091	0.0171896	0.0163702	0.0155507	0.0147313	0.0139119	0.0130926	0.0122734	0.0114543	0.0106353	0.00981633	0.00899747	0.0081788	0.00736036	0.00654213	0.00572411	0.00490623	0.00408845	0.00327071	0.00245301	0.00163533	0.000817664
CES1	good_health_males	1.00039	1.00078	0.486877	0.485243	15544	0.0229045	0.0219096	0.0209147	0.0199198	0.0189249	0.01793	0.016935	0.01594	0.0149449	0.0139497	0.0129543	0.0119586	0.0109628	0.00996665	0.00897033	0.00797386	0.00697729	0.00598066	0.00498395	0.00398719	0.0029904	0.0019936	0.000996802
MANSC4	good_health_males	1.00016	1.00032	0.484988	0.486294	15544	0.0228347	0.0218414	0.0208481	0.0198548	0.0188615	0.0178683	0.0168751	0.0158819	0.0148888	0.0138958	0.0129029	0.0119101	0.0109174	0.00992474	0.00893213	0.00793954	0.006947	0.00595449	0.00496203	0.00396961	0.00297721	0.00198481	0.000992403
ITGAX	good_health_males	1.00022	1.00044	0.48482	0.486199	15544	0.0228697	0.0218761	0.0208826	0.019889	0.0188954	0.0179018	0.016908	0.0159141	0.0149201	0.013926	0.0129317	0.0119373	0.0109428	0.00994823	0.00895355	0.0079588	0.00696401	0.00596918	0.00497433	0.00397947	0.00298461	0.00198974	0.00099487
TP53BP1	good_health_females	1.59263	1.97914	0.484042	0.59985	19298	-0.0124928	-0.0138917	-0.0152956	-0.0167365	-0.0182285	-0.0197898	-0.0214369	-0.0230644	-0.0245073	-0.0256548	-0.0264215	-0.0267195	-0.0264823	-0.0257341	-0.0244933	-0.0227644	-0.0206452	-0.018185	-0.0154296	-0.0124732	-0.00937995	-0.00625037	-0.00312552
TNFRSF11A	good_health_males	1.00025	1.0005	0.483816	0.486814	15544	0.0204401	0.019551	0.0186618	0.0177727	0.0168836	0.0159946	0.0151056	0.0142167	0.0133279	0.0124392	0.0115506	0.0106621	0.00977356	0.008885	0.00799642	0.0071078	0.00621918	0.00533059	0.00444206	0.0035536	0.00266518	0.00177678	0.000888392
TNPO1	good_health_males	1.0006	1.0012	0.483295	0.486837	15544	-0.0229498	-0.0219529	-0.020956	-0.0199591	-0.0189622	-0.0179654	-0.0169687	-0.0159721	-0.0149755	-0.0139789	-0.0129822	-0.0119853	-0.0109883	-0.00999079	-0.00899285	-0.00799446	-0.00699573	-0.00599677	-0.0049976	-0.00399824	-0.00299872	-0.00199916	-0.000999579
RGL2	good_health_males	1.00062	1.00124	0.4819	0.487475	15544	-0.0231209	-0.0221173	-0.0211137	-0.0201101	-0.0191065	-0.0181027	-0.0170987	-0.0160945	-0.0150902	-0.0140856	-0.0130807	-0.0120755	-0.01107	-0.0100642	-0.00905819	-0.00805212	-0.00704598	-0.00603976	-0.00503342	-0.00402692	-0.00302027	-0.00201354	-0.00100677
OTOA	good_health_males	1.25152	1.46098	0.481155	0.688052	15544	-0.0175723	-0.0160648	-0.0145558	-0.0130383	-0.0115111	-0.00997152	-0.00842276	-0.00688007	-0.00538747	-0.00399544	-0.00276273	-0.00173074	-0.00090286	-0.000259093	0.000216467	0.000510855	0.000633514	0.000633717	0.000564027	0.000465572	0.000353034	0.000236752	0.000118375
FZD8	good_health_females	1.00047	1.00094	0.479898	0.488444	19298	-0.0224063	-0.0214329	-0.0204595	-0.0194861	-0.0185127	-0.0175393	-0.0165658	-0.0155923	-0.0146186	-0.0136447	-0.0126706	-0.0116965	-0.0107223	-0.00974796	-0.00877347	-0.00779876	-0.00682388	-0.00584893	-0.004874	-0.00389911	-0.00292428	-0.0019495	-0.000974749
CAMLG	good_health_males	1.59601	1.98166	0.479431	0.603302	15544	-0.00519439	-0.00784902	-0.0105035	-0.0131349	-0.0156918	-0.0181051	-0.0202362	-0.0219625	-0.0232298	-0.0240401	-0.0243668	-0.0241534	-0.0233502	-0.0220109	-0.0202651	-0.0182532	-0.0160769	-0.013849	-0.0116028	-0.00932234	-0.00700532	-0.0046669	-0.00233318
PRAME	good_health_males	1.00037	1.00075	0.478904	0.489078	15544	0.0227419	0.0217528	0.0207637	0.0197745	0.0187853	0.0177961	0.0168069	0.0158178	0.0148288	0.0138399	0.0128511	0.0118623	0.0108737	0.00988504	0.00889643	0.00790782	0.00691919	0.00593055	0.00494197	0.00395347	0.00296505	0.00197669	0.000988346
SLAMF7	good_health_females	1.0002	1.00041	0.476012	0.4903	19298	-0.0210911	-0.0201741	-0.0192572	-0.0183402	-0.0174233	-0.0165063	-0.0155892	-0.0146721	-0.0137551	-0.012838	-0.011921	-0.0110039	-0.010087	-0.00917004	-0.00825314	-0.00733623	-0.0064193	-0.00550233	-0.00458533	-0.00366828	-0.00275122	-0.00183414	-0.000917072
PRAME	good_health_females	1.00017	1.00034	0.475452	0.490622	19298	0.0222247	0.021258	0.0202912	0.0193245	0.0183578	0.0173911	0.0164244	0.0154577	0.0144911	0.0135246	0.0125582	0.0115918	0.0106256	0.0096594	0.0086933	0.00772729	0.00676135	0.00579544	0.00482954	0.00386364	0.00289774	0.00193183	0.000965915
lipoprotein_a	good_health_males	1.00455	1.00908	0.475331	0.489501	78990	0.010113	0.00968037	0.00924772	0.00881497	0.00838193	0.00794848	0.00751443	0.00707933	0.0066427	0.00620429	0.0057641	0.00532241	0.00487967	0.00443646	0.00399307	0.00354947	0.00310566	0.00266175	0.00221795	0.00177425	0.00133064	0.000887088	0.000443545
TSLP	good_health_males	1.6749	2.08845	0.474522	0.601965	15544	-0.0037126	-0.00602759	-0.00834193	-0.0106674	-0.013065	-0.0155655	-0.0180616	-0.0204311	-0.0225324	-0.0242524	-0.0255107	-0.0262516	-0.0264373	-0.0261048	-0.0253645	-0.024299	-0.0227838	-0.0206657	-0.0179393	-0.014685	-0.0111263	-0.00743839	-0.00371889
CHRM1	good_health_females	1.00013	1.00026	0.474288	0.491109	19298	-0.0226061	-0.021623	-0.0206399	-0.0196568	-0.0186737	-0.0176906	-0.0167075	-0.0157244	-0.0147413	-0.0137583	-0.0127753	-0.0117924	-0.0108095	-0.00982672	-0.00884399	-0.00786132	-0.00687866	-0.00589602	-0.00491336	-0.0039307	-0.00294803	-0.00196535	-0.000982677
CEACAM5	good_health_females	1.58073	1.96262	0.473802	0.603207	19298	0.00571666	0.00756775	0.00942095	0.0112964	0.0132101	0.0151416	0.0170192	0.0187112	0.0200554	0.0209334	0.0213771	0.0214265	0.0211046	0.0203463	0.0191141	0.0174984	0.015639	0.013587	0.0113932	0.00911879	0.00683176	0.00454289	0.00227022
DCLRE1C	good_health_females	1.68665	2.10684	0.473692	0.58243	19298	-0.0188656	-0.0202192	-0.0215737	-0.0229422	-0.0243425	-0.0257704	-0.0271693	-0.0284851	-0.0296341	-0.030598	-0.0314197	-0.032038	-0.0322433	-0.0318198	-0.0306406	-0.0286293	-0.0259114	-0.0226894	-0.0191628	-0.0154531	-0.0116235	-0.00775	-0.00387521
IL12RB1	good_health_females	1.00052	1.00103	0.472219	0.492382	19298	-0.021274	-0.0203473	-0.0194207	-0.018494	-0.0175675	-0.0166411	-0.0157148	-0.0147888	-0.013863	-0.0129374	-0.0120121	-0.011087	-0.0101622	-0.0092376	-0.00831324	-0.00738911	-0.00646521	-0.00554151	-0.00461794	-0.0036944	-0.00277083	-0.00184723	-0.000923617
LAMA1	good_health_males	1.0004	1.00081	0.469632	0.493328	15544	0.0220099	0.0210528	0.0200958	0.0191388	0.0181818	0.0172247	0.0162676	0.0153104	0.0143531	0.0133956	0.0124381	0.0114806	0.0105232	0.00956583	0.0086087	0.00765179	0.00669504	0.00573842	0.00478188	0.00382541	0.00286901	0.00191266	0.000956327
GJA8	good_health_females	1.51161	1.86485	0.469099	0.529701	19298	0.0277255	0.0282954	0.0288631	0.0293956	0.0298395	0.0302022	0.0305123	0.030807	0.0310906	0.0312889	0.0312639	0.0308808	0.0300556	0.0287946	0.0271246	0.025039	0.0225324	0.0196823	0.0166017	0.0133648	0.0100434	0.00669548	0.00334714
PTPRH	good_health_females	1.00013	1.00027	0.465837	0.494941	19298	0.0206508	0.0197531	0.0188554	0.0179576	0.0170599	0.0161621	0.0152643	0.0143665	0.0134686	0.0125707	0.0116728	0.0107748	0.00987688	0.00897892	0.00808096	0.00718302	0.00628509	0.00538719	0.00448931	0.00359145	0.00269359	0.00179573	0.000897864
PRKCQ	good_health_females	1.00047	1.00094	0.463285	0.496509	19298	0.0221117	0.0211486	0.0201854	0.0192223	0.0182592	0.0172962	0.0163334	0.0153709	0.0144085	0.0134465	0.0124848	0.0115233	0.0105622	0.00960127	0.00864067	0.00768036	0.00672023	0.00576021	0.0048002	0.00384019	0.00288016	0.00192011	0.000960057
ARID3A	good_health_males	1.00094	1.00188	0.462556	0.497137	15544	0.0224828	0.0215026	0.0205223	0.0195421	0.0185619	0.0175818	0.0166019	0.0156223	0.014643	0.0136643	0.012686	0.0117084	0.0107315	0.00975505	0.0087791	0.00780338	0.00682774	0.00585212	0.00487654	0.00390106	0.00292572	0.00195047	0.000975235
B3GAT3	good_health_females	1.00015	1.0003	0.462242	0.496562	19298	0.0221228	0.0211613	0.0201998	0.0192383	0.0182768	0.0173153	0.0163537	0.0153922	0.0144305	0.0134688	0.012507	0.0115452	0.0105832	0.00962117	0.0086591	0.00769701	0.00673491	0.0057728	0.00481068	0.00384855	0.00288641	0.00192428	0.000962138
FCGR2B	good_health_females	1.00057	1.00113	0.459825	0.497674	19298	0.021238	0.0203154	0.0193928	0.0184702	0.0175476	0.016625	0.0157024	0.0147798	0.0138572	0.0129344	0.0120114	0.0110881	0.0101645	0.0092406	0.00831648	0.00739224	0.00646799	0.00554379	0.00461968	0.00369564	0.00277168	0.00184777	0.000923886
MDM1	good_health_females	1.00064	1.00127	0.459289	0.497808	19298	-0.021546	-0.0206114	-0.0196768	-0.0187423	-0.0178076	-0.0168728	-0.0159377	-0.0150022	-0.0140663	-0.01313	-0.0121933	-0.0112565	-0.0103194	-0.00938221	-0.00844484	-0.00750722	-0.00656935	-0.00563122	-0.00469284	-0.00375429	-0.00281571	-0.00187714	-0.000938571
MTR	good_health_males	1.00039	1.00077	0.456909	0.499098	15544	-0.0225906	-0.0216086	-0.0206265	-0.0196444	-0.0186624	-0.0176804	-0.0166986	-0.0157169	-0.0147352	-0.0137535	-0.0127719	-0.0117902	-0.0108085	-0.0098266	-0.00884453	-0.00786226	-0.00687981	-0.00589722	-0.00491454	-0.00393174	-0.00294886	-0.00196592	-0.000982959
SLC12A2	good_health_females	1.00032	1.00064	0.455682	0.499896	19298	-0.0219971	-0.0210397	-0.0200823	-0.019125	-0.0181676	-0.0172103	-0.016253	-0.0152959	-0.014339	-0.0133822	-0.0124257	-0.0114694	-0.0105133	-0.00955734	-0.00860149	-0.00764568	-0.00668988	-0.00573409	-0.00477831	-0.00382258	-0.0028669	-0.00191126	-0.000955628
PROCR	good_health_males	1.00037	1.00073	0.454255	0.500513	15544	-0.0211284	-0.0202092	-0.0192901	-0.018371	-0.0174519	-0.0165328	-0.0156138	-0.0146948	-0.0137759	-0.0128571	-0.0119383	-0.0110197	-0.0101011	-0.00918273	-0.00826438	-0.00734607	-0.0064278	-0.00550956	-0.00459132	-0.00367307	-0.00275481	-0.00183654	-0.00091827
RRP15	good_health_males	1.00007	1.00014	0.450998	0.501903	15544	-0.0226001	-0.0216173	-0.0206346	-0.0196519	-0.0186692	-0.0176865	-0.0167038	-0.0157211	-0.0147385	-0.0137559	-0.0127733	-0.0117907	-0.0108081	-0.00982556	-0.008843	-0.00786046	-0.00687791	-0.00589536	-0.00491281	-0.00393026	-0.00294769	-0.00196513	-0.000982565
KIR3DL1	good_health_males	1.00093	1.00187	0.450189	0.503052	15544	-0.0229036	-0.0219049	-0.0209062	-0.0199074	-0.0189088	-0.0179101	-0.0169114	-0.0159129	-0.0149147	-0.0139169	-0.0129197	-0.011923	-0.0109268	-0.00993115	-0.00893615	-0.00794181	-0.00694803	-0.00595469	-0.00496175	-0.00396916	-0.00297679	-0.00198452	-0.000992259
SMC3	good_health_females	1.00053	1.00106	0.449873	0.502675	19298	0.0220121	0.0210544	0.0200967	0.019139	0.0181813	0.0172236	0.0162659	0.0153082	0.0143506	0.013393	0.0124356	0.0114783	0.0105212	0.00956418	0.00860734	0.00765064	0.00669404	0.00573749	0.00478102	0.00382466	0.00286842	0.00191226	0.00095613
PFDN6	good_health_females	1.00108	1.00216	0.448886	0.503673	19298	0.0223828	0.0214056	0.0204283	0.0194511	0.0184742	0.0174977	0.0165218	0.0155466	0.0145721	0.0135984	0.0126252	0.0116526	0.0106804	0.00970854	0.00873704	0.00776584	0.00679485	0.00582403	0.00485335	0.00388275	0.00291213	0.00194144	0.000970723
UGDH	good_health_females	1.00092	1.00185	0.448686	0.503055	19298	0.0209455	0.0200349	0.0191243	0.0182137	0.0173031	0.0163925	0.0154821	0.0145718	0.0136619	0.0127524	0.0118433	0.0109342	0.010025	0.00911539	0.00820524	0.00729452	0.00638332	0.00547176	0.00455996	0.003648	0.00273598	0.00182397	0.000911985
TET2	good_health_males	1.00034	1.00068	0.448674	0.503103	15544	0.0225123	0.0215334	0.0205545	0.0195755	0.0185966	0.0176176	0.0166387	0.0156596	0.0146807	0.0137017	0.0127227	0.0117438	0.0107649	0.00978604	0.00880715	0.00782833	0.00684961	0.00587101	0.00489248	0.00391399	0.0029355	0.001957	0.000978503
GADD45B	good_health_females	1.57887	1.96003	0.448633	0.594789	19298	-0.0184353	-0.0205199	-0.0225995	-0.0246188	-0.0264327	-0.0278899	-0.0289394	-0.0296165	-0.0299369	-0.0298896	-0.0294718	-0.0287875	-0.0279407	-0.0269119	-0.0256147	-0.0240085	-0.0220167	-0.0195748	-0.01672	-0.0135596	-0.0102415	-0.00684621	-0.00342387
KIR2DS4	good_health_males	1.00019	1.00039	0.447271	0.50361	15544	-0.0223612	-0.0213894	-0.0204177	-0.019446	-0.0184743	-0.0175025	-0.0165307	-0.0155588	-0.0145869	-0.0136149	-0.0126428	-0.0116706	-0.0106984	-0.00972596	-0.00875343	-0.00778082	-0.00680817	-0.00583552	-0.00486291	-0.00389033	-0.00291774	-0.00194516	-0.00097258
CEACAM18	good_health_males	1.00041	1.00082	0.446845	0.504101	15544	0.0222059	0.0212397	0.0202735	0.0193074	0.0183412	0.017375	0.0164087	0.0154426	0.0144765	0.0135105	0.0125447	0.0115789	0.0106133	0.0096478	0.0086825	0.00771738	0.00675242	0.00578761	0.00482288	0.00385823	0.00289364	0.00192908	0.000964539
ANK2	good_health_females	1.00021	1.00042	0.445504	0.504458	19298	-0.0216323	-0.0206923	-0.0197523	-0.0188123	-0.0178723	-0.0169322	-0.0159921	-0.0150519	-0.0141117	-0.0131713	-0.0122308	-0.0112902	-0.0103495	-0.00940874	-0.00846789	-0.00752701	-0.00658611	-0.00564522	-0.00470434	-0.00376346	-0.00282259	-0.00188172	-0.000940861
ROBO1	good_health_females	1.00009	1.00018	0.443667	0.505401	19298	0.019769	0.0189094	0.0180499	0.0171904	0.0163309	0.0154713	0.0146117	0.0137522	0.0128926	0.012033	0.0111734	0.0103138	0.00945421	0.00859464	0.00773508	0.00687554	0.00601603	0.00515654	0.00429708	0.00343764	0.00257822	0.00171881	0.000859407
NME1	good_health_females	1.00059	1.00117	0.442796	0.505775	19298	-0.0211466	-0.0202282	-0.0193098	-0.0183914	-0.0174729	-0.0165543	-0.0156356	-0.0147167	-0.0137978	-0.0128788	-0.0119598	-0.0110408	-0.0101219	-0.00920283	-0.00828354	-0.00736391	-0.00644395	-0.0055237	-0.00460324	-0.00368262	-0.00276196	-0.0018413	-0.000920651
TPRKB	good_health_males	1.00063	1.00127	0.441332	0.506647	15544	-0.0224898	-0.0215125	-0.0205351	-0.0195578	-0.0185805	-0.0176031	-0.0166256	-0.0156479	-0.0146698	-0.0136916	-0.0127131	-0.0117345	-0.0107557	-0.00977673	-0.00879785	-0.00781925	-0.00684106	-0.00586333	-0.00488594	-0.0039087	-0.00293151	-0.00195434	-0.000977169
CNGB3	good_health_males	1.00033	1.00065	0.440032	0.507227	15544	-0.0216841	-0.0207412	-0.0197983	-0.0188553	-0.0179124	-0.0169695	-0.0160267	-0.0150838	-0.0141409	-0.0131981	-0.0122553	-0.0113125	-0.0103697	-0.00942685	-0.00848401	-0.00754123	-0.00659854	-0.00565592	-0.00471331	-0.00377069	-0.00282804	-0.00188537	-0.000942684
PTK7	good_health_females	1.00084	1.00168	0.439472	0.507762	19298	0.0208911	0.0199815	0.0190719	0.0181623	0.0172528	0.0163433	0.015434	0.014525	0.0136165	0.0127085	0.0118008	0.0108935	0.00998628	0.00907922	0.00817216	0.00726501	0.00635764	0.00544997	0.004542	0.0036338	0.00272542	0.00181695	0.000908477
MFAP3L	good_health_males	1.42771	1.74026	0.437839	0.511161	15544	-0.0314145	-0.031699	-0.0319835	-0.0322544	-0.0324853	-0.0326653	-0.0327696	-0.0327553	-0.0325382	-0.0320722	-0.031358	-0.0303812	-0.0291646	-0.0277627	-0.0261429	-0.0242412	-0.0219927	-0.0193968	-0.016523	-0.0134146	-0.0101275	-0.00676372	-0.00338278
COL4A4	good_health_males	1.56348	1.93656	0.437357	0.64383	15544	-0.00239788	-0.00457811	-0.00675611	-0.00893176	-0.0110998	-0.0132035	-0.0152019	-0.0170265	-0.0185572	-0.0197154	-0.0205537	-0.0211181	-0.0213686	-0.0211771	-0.0204176	-0.01909	-0.0172794	-0.015112	-0.012702	-0.0101617	-0.00758406	-0.00503209	-0.00251366
ATP5F1D	good_health_females	1.0013	1.0026	0.435706	0.508823	19298	0.0220533	0.0210991	0.020145	0.0191908	0.0182366	0.0172823	0.0163275	0.015372	0.0144158	0.0134585	0.0125003	0.0115411	0.0105812	0.00962063	0.00865953	0.00769802	0.00673621	0.00577416	0.00481197	0.00384969	0.00288733	0.0019249	0.000962451
LY9	good_health_females	1.00008	1.00016	0.429177	0.512391	19298	0.0194995	0.0186519	0.0178044	0.0169568	0.0161092	0.0152616	0.0144139	0.0135662	0.0127185	0.0118707	0.0110229	0.0101751	0.00932718	0.00847927	0.00763135	0.00678342	0.00593549	0.00508756	0.00423963	0.0033917	0.00254378	0.00169585	0.000847925
KLK3	good_health_males	1.01466	1.02916	0.427244	0.527128	15544	-0.0174672	-0.0166699	-0.0158725	-0.015075	-0.0142768	-0.0134784	-0.0126813	-0.0118871	-0.0110981	-0.0103156	-0.00953954	-0.00877034	-0.00800887	-0.0072563	-0.00651298	-0.0057776	-0.00504884	-0.00432473	-0.00360315	-0.00288263	-0.00216218	-0.00144154	-0.000720772
COPE	good_health_males	1.56412	1.93745	0.425877	0.630478	15544	-0.00913909	-0.011326	-0.0135098	-0.0156697	-0.0177514	-0.0196802	-0.0213729	-0.0228416	-0.0240717	-0.0249797	-0.0255456	-0.0257598	-0.0255681	-0.0249583	-0.0239388	-0.0224884	-0.020588	-0.0182718	-0.0155927	-0.0126418	-0.00952616	-0.00635458	-0.00317725
RYR1	good_health_males	1.00013	1.00026	0.425851	0.51403	15544	0.0213689	0.0204401	0.0195114	0.0185826	0.0176538	0.016725	0.0157962	0.0148673	0.0139384	0.0130094	0.0120803	0.0111512	0.010222	0.00929274	0.00836343	0.0074341	0.00650478	0.00557549	0.00464622	0.00371697	0.00278773	0.00185848	0.000929242
AMDHD2	good_health_males	1.62448	2.02058	0.423984	0.635884	15544	0.000231677	-0.00212431	-0.0044824	-0.00684951	-0.00922046	-0.0115348	-0.0137508	-0.0158462	-0.0177531	-0.0194188	-0.0208433	-0.0219852	-0.0227787	-0.0231252	-0.0229349	-0.0222009	-0.0209381	-0.0191212	-0.016696	-0.013737	-0.010438	-0.00698876	-0.00349562
CLEC12A	good_health_males	1.53611	1.89809	0.422486	0.594744	15544	0.015255	0.0171484	0.0190372	0.0208808	0.0226047	0.0241543	0.0254969	0.026603	0.0274558	0.0279968	0.0281537	0.0278963	0.0272293	0.0261786	0.0247165	0.022812	0.0205219	0.0179029	0.0150628	0.0121065	0.00910666	0.00607724	0.00303845
RAB3GAP1	good_health_females	1.00015	1.0003	0.421178	0.516417	19298	0.0204438	0.0195549	0.018666	0.0177771	0.0168882	0.0159992	0.0151103	0.0142214	0.0133325	0.0124436	0.0115546	0.0106656	0.00977662	0.00888764	0.00799866	0.00710974	0.00622089	0.00533211	0.00444338	0.00355468	0.00266601	0.00177734	0.000888669
CD48	good_health_males	1.82883	2.28893	0.42074	0.609978	15544	0.00111867	-0.000288667	-0.001703	-0.00315457	-0.00473883	-0.00668235	-0.00911656	-0.0120409	-0.0152169	-0.0182972	-0.0209238	-0.0227744	-0.02362	-0.0234946	-0.0226518	-0.0213119	-0.0196371	-0.0176571	-0.0152669	-0.0124531	-0.00935924	-0.00622561	-0.00311192
IL24	good_health_males	1.00031	1.00063	0.420631	0.516767	15544	0.0217021	0.0207582	0.0198143	0.0188704	0.0179265	0.0169827	0.0160389	0.0150952	0.0141515	0.0132078	0.0122642	0.0113206	0.0103771	0.00943364	0.00849018	0.00754674	0.00660333	0.00565996	0.00471662	0.00377329	0.00282996	0.00188663	0.000943317
FGF6	good_health_males	1.38295	1.6722	0.420345	0.7273	15544	0.0187998	0.0163561	0.0139148	0.0114892	0.00910694	0.00682078	0.00472211	0.00291213	0.00142596	0.000249406	-0.000633914	-0.00124022	-0.00158549	-0.00168651	-0.00159684	-0.00140148	-0.00116092	-0.000922607	-0.000723149	-0.000556535	-0.000401834	-0.000258611	-0.000128711
EPHA10	good_health_males	1.53344	1.89431	0.41955	0.677337	15544	0.00941107	0.00670043	0.00398827	0.00127273	-0.00142144	-0.00403547	-0.0064924	-0.00869683	-0.0105079	-0.0118302	-0.0126208	-0.0128937	-0.0126912	-0.0120885	-0.0112094	-0.0101372	-0.00892038	-0.00761029	-0.00628274	-0.00497461	-0.00369307	-0.00244956	-0.00122429
IL24	good_health_females	1.00031	1.00061	0.419008	0.517461	19298	0.0207172	0.0198169	0.0189166	0.0180162	0.0171159	0.0162154	0.0153149	0.0144144	0.0135139	0.0126134	0.0117127	0.0108119	0.00991102	0.00901	0.00810891	0.00720781	0.00630672	0.00540568	0.0045047	0.00360374	0.0027028	0.00180187	0.000900933
CCNE1	good_health_females	1.00057	1.00115	0.418232	0.518269	19298	0.0209467	0.0200344	0.0191221	0.0182098	0.0172976	0.0163855	0.0154735	0.0145617	0.01365	0.0127386	0.0118274	0.0109165	0.0100058	0.00909538	0.00818522	0.00727534	0.0063657	0.00545622	0.00454684	0.0036375	0.00272816	0.00181878	0.000909392
ANP32C	good_health_females	1.00042	1.00084	0.41659	0.518687	19298	0.0212461	0.020323	0.0193998	0.0184766	0.0175534	0.0166301	0.0157068	0.0147833	0.0138598	0.0129362	0.0120126	0.0110889	0.0101651	0.00924128	0.00831726	0.0073931	0.00646888	0.00554467	0.0046205	0.00369638	0.00277229	0.00184819	0.000924097
STOML2	good_health_males	1.51392	1.86652	0.416075	0.569175	15544	-0.0328087	-0.0322864	-0.0317661	-0.0313003	-0.031023	-0.0309847	-0.0310973	-0.0313208	-0.0315735	-0.0317353	-0.0316988	-0.0313664	-0.0306458	-0.0294191	-0.0276454	-0.0253741	-0.0226971	-0.0197621	-0.0166556	-0.0134319	-0.0101222	-0.00676261	-0.00338237
TNPO1	good_health_females	1.00022	1.00044	0.414872	0.519542	19298	0.0206397	0.0197423	0.0188449	0.0179475	0.0170502	0.0161529	0.0152556	0.0143584	0.0134613	0.0125642	0.0116671	0.0107701	0.00987291	0.00897567	0.00807833	0.00718092	0.00628345	0.00538593	0.00448836	0.00359074	0.00269307	0.00179538	0.000897692
NUBP1	good_health_females	1.00046	1.00092	0.413994	0.519972	19298	0.0200102	0.0191407	0.0182712	0.0174018	0.0165323	0.0156629	0.0147934	0.0139239	0.0130543	0.0121846	0.0113148	0.0104449	0.00957482	0.00870461	0.00783426	0.00696381	0.00609327	0.00522268	0.00435213	0.00348165	0.00261121	0.0017408	0.0008704
NLGN2	good_health_females	1.49227	1.83689	0.413047	0.559769	19298	-0.0191086	-0.0206066	-0.0221038	-0.0235868	-0.024992	-0.0262098	-0.0271715	-0.0278678	-0.0282457	-0.0282276	-0.0277962	-0.0269981	-0.0258767	-0.0244289	-0.0226566	-0.020589	-0.0182879	-0.0158486	-0.0133181	-0.010714	-0.00804914	-0.00536568	-0.00268258
NMRK2	good_health_males	1.31132	1.55931	0.410311	0.735137	15544	-0.0143078	-0.0124769	-0.0106459	-0.00882321	-0.0070404	-0.00532788	-0.00368749	-0.00211394	-0.000637769	0.000677488	0.00176932	0.00261894	0.00321503	0.00356402	0.0036817	0.0035926	0.00333707	0.0029628	0.002524	0.00204336	0.00153565	0.00102271	0.000511487
ADA2	good_health_females	1.54011	1.90555	0.407539	0.597165	19298	-0.0217039	-0.0221279	-0.0225529	-0.0229977	-0.0234934	-0.0240707	-0.0247299	-0.0253939	-0.0259942	-0.0264134	-0.0265616	-0.0264316	-0.0259922	-0.0251846	-0.02396	-0.0223197	-0.0203076	-0.0179783	-0.0153547	-0.0124701	-0.00941423	-0.00628456	-0.00314278
F3	good_health_females	1.06462	1.12636	0.406831	0.592574	19298	0.0181422	0.0171872	0.0162322	0.0152763	0.0143167	0.0133556	0.0124	0.0114554	0.0105259	0.00961136	0.00871348	0.00783959	0.00700043	0.00620737	0.00546525	0.00477121	0.00411765	0.00349122	0.00288286	0.00228949	0.0017091	0.00113725	0.000568467
TPPP2	good_health_females	1.0005	1.001	0.406185	0.523972	19298	0.0208462	0.0199404	0.0190345	0.0181287	0.0172229	0.016317	0.015411	0.014505	0.0135989	0.0126928	0.0117868	0.0108807	0.00997444	0.00906804	0.00816145	0.00725471	0.00634787	0.005441	0.00453413	0.00362728	0.00272046	0.00181364	0.00090682
ANK2	good_health_males	1.00013	1.00025	0.405432	0.524294	15544	0.0207369	0.0198356	0.0189343	0.018033	0.0171317	0.0162303	0.015329	0.0144276	0.0135262	0.0126247	0.0117231	0.0108215	0.00991982	0.00901804	0.0081162	0.00721434	0.00631249	0.00541066	0.00450886	0.00360707	0.0027053	0.00180353	0.000901764
OTOA	good_health_females	1.55053	1.9203	0.402993	0.618017	19298	-0.0152611	-0.0168639	-0.018466	-0.0200695	-0.0216497	-0.0231161	-0.0243489	-0.0252932	-0.0259923	-0.0264499	-0.0266717	-0.0267162	-0.0264798	-0.0257876	-0.0245541	-0.0227829	-0.0205941	-0.0180895	-0.0153074	-0.0123204	-0.0092352	-0.00613882	-0.00306805
VWA5A	good_health_males	1.00062	1.00123	0.402936	0.525616	15544	0.0210331	0.0201189	0.0192048	0.0182907	0.0173767	0.0164628	0.015549	0.0146353	0.0137217	0.0128081	0.0118945	0.0109809	0.0100671	0.00915312	0.00823892	0.00732438	0.00640948	0.00549426	0.00457878	0.00366313	0.00274738	0.00183159	0.000915796
ROR1	good_health_males	1.00011	1.00022	0.402527	0.525819	15544	0.0198113	0.0189501	0.0180889	0.0172276	0.0163664	0.0155052	0.0146439	0.0137825	0.0129212	0.0120598	0.0111983	0.0103369	0.00947547	0.00861405	0.00775262	0.0068912	0.00602977	0.00516835	0.00430694	0.00344555	0.00258416	0.00172277	0.000861385
HIF1A	good_health_males	1.00029	1.00058	0.401044	0.526569	15544	-0.0205411	-0.0196482	-0.0187554	-0.0178625	-0.0169697	-0.016077	-0.0151843	-0.0142917	-0.013399	-0.0125063	-0.0116134	-0.0107205	-0.00982736	-0.00893414	-0.00804084	-0.00714747	-0.00625406	-0.00536063	-0.00446721	-0.00357378	-0.00268034	-0.00178689	-0.000893445
CYB5A	good_health_females	1.00032	1.00064	0.400155	0.527148	19298	0.0200222	0.0191514	0.0182806	0.0174099	0.0165391	0.0156683	0.0147976	0.013927	0.0130564	0.0121859	0.0113153	0.0104447	0.00957413	0.00870353	0.00783296	0.00696244	0.00609197	0.00522158	0.00435123	0.00348093	0.00261067	0.00174044	0.000870218
ENPEP	good_health_females	1.00064	1.00128	0.40007	0.527407	19298	-0.0205268	-0.0196333	-0.0187399	-0.0178464	-0.0169529	-0.0160596	-0.0151664	-0.0142733	-0.0133805	-0.0124879	-0.0115956	-0.0107035	-0.00981163	-0.00891988	-0.00802826	-0.00713671	-0.0062451	-0.00535335	-0.00446141	-0.00356925	-0.00267697	-0.00178465	-0.000892325
IGLC2	good_health_females	1.00022	1.00044	0.399955	0.527101	19298	0.0189385	0.0181154	0.0172924	0.0164693	0.0156462	0.0148231	0.014	0.0131769	0.0123538	0.0115307	0.0107077	0.00988459	0.00906141	0.0082381	0.00741466	0.00659109	0.00576741	0.00494363	0.00411977	0.00329587	0.00247192	0.00164795	0.000823973
PGM2	good_health_females	1.00098	1.00196	0.398611	0.528706	19298	-0.0201495	-0.0192698	-0.0183901	-0.0175105	-0.0166312	-0.0157521	-0.0148734	-0.0139952	-0.0131173	-0.0122399	-0.011363	-0.0104867	-0.00961102	-0.00873605	-0.00786163	-0.00698758	-0.00611376	-0.00524012	-0.0043666	-0.00349319	-0.00261986	-0.00174657	-0.000873284
GTF2IRD1	good_health_males	1.00021	1.00041	0.392163	0.531182	15544	0.0200762	0.0192035	0.0183307	0.017458	0.0165853	0.0157127	0.01484	0.0139674	0.0130948	0.0122222	0.0113497	0.0104771	0.00960441	0.00873167	0.00785884	0.0069859	0.00611286	0.00523974	0.00436655	0.00349331	0.00262001	0.00174668	0.000873339
PCNA	good_health_females	1.00012	1.00023	0.390835	0.531893	19298	-0.0192461	-0.0184093	-0.0175726	-0.0167359	-0.0158991	-0.0150624	-0.0142257	-0.0133889	-0.0125522	-0.0117155	-0.0108787	-0.010042	-0.00920524	-0.0083685	-0.00753174	-0.00669495	-0.00585813	-0.00502129	-0.00418443	-0.00334755	-0.00251067	-0.00167378	-0.000836892
IL17RA	good_health_males	1.48839	1.82974	0.390562	0.573128	15544	-0.0304311	-0.0303782	-0.0303276	-0.0303077	-0.0303657	-0.030543	-0.0308319	-0.0311971	-0.0315315	-0.0317002	-0.0315982	-0.0311519	-0.0303269	-0.0290948	-0.0274546	-0.0253968	-0.0229422	-0.0201374	-0.0170669	-0.0138078	-0.0104233	-0.00696043	-0.00348017
ITIH5	good_health_females	1.53357	1.89627	0.390503	0.674577	19298	0.00220094	-0.000473297	-0.00314513	-0.0058036	-0.00840797	-0.0108203	-0.0129316	-0.0147039	-0.0161031	-0.0170991	-0.0177271	-0.0180092	-0.017948	-0.0175274	-0.0167509	-0.0156567	-0.014285	-0.012699	-0.0109025	-0.0089068	-0.00677175	-0.00454809	-0.00227645
FCRL2	good_health_males	1.412	1.71658	0.38851	0.538558	15544	-0.0294444	-0.0295497	-0.0296533	-0.0297445	-0.0298265	-0.0299185	-0.0300493	-0.0301847	-0.0302147	-0.0300423	-0.0296024	-0.0288304	-0.0276406	-0.0260482	-0.0241422	-0.0220098	-0.0196953	-0.0172156	-0.0145646	-0.0117477	-0.00882965	-0.00588934	-0.00294515
MAN1A2	good_health_females	1.00039	1.00079	0.386698	0.534078	19298	0.0190778	0.0182493	0.0174207	0.0165922	0.0157635	0.0149348	0.0141059	0.0132768	0.0124475	0.0116179	0.0107881	0.00995817	0.00912809	0.00829797	0.00746789	0.00663788	0.00580797	0.00497817	0.00414846	0.00331879	0.00248911	0.00165941	0.000829706
TIGIT	good_health_males	1.42836	1.74122	0.383601	0.740884	15544	0.00759878	0.00603472	0.00447089	0.0029112	0.00135436	-0.000214361	-0.00177025	-0.0032997	-0.00476058	-0.00612386	-0.00736941	-0.00848909	-0.00942993	-0.0100817	-0.0103741	-0.0102759	-0.00980821	-0.00900388	-0.00787714	-0.00649291	-0.00493269	-0.00329929	-0.0016501
GABARAPL1	good_health_males	1.00073	1.00146	0.383397	0.535903	15544	-0.0204526	-0.0195634	-0.0186742	-0.017785	-0.0168959	-0.0160069	-0.0151182	-0.0142296	-0.0133414	-0.0124533	-0.0115652	-0.0106771	-0.00978886	-0.00890029	-0.00801141	-0.00712223	-0.00623278	-0.00534306	-0.00445304	-0.00356271	-0.00267215	-0.00178146	-0.000890733
AMOTL2	good_health_females	1.00116	1.00232	0.382944	0.53702	19298	0.0196684	0.0188102	0.017952	0.0170937	0.0162354	0.0153771	0.0145189	0.0136611	0.0128039	0.0119473	0.0110915	0.0102364	0.0093819	0.00852792	0.0076743	0.00682104	0.00596807	0.00511527	0.00426263	0.00341008	0.00255756	0.00170503	0.000852515
TXNL1	good_health_females	1.00033	1.00065	0.382743	0.536307	19298	-0.019153	-0.0183203	-0.0174875	-0.0166547	-0.0158219	-0.014989	-0.0141561	-0.0133232	-0.0124901	-0.0116571	-0.010824	-0.00999097	-0.00915797	-0.00832508	-0.0074923	-0.00665962	-0.00582704	-0.00499456	-0.00416211	-0.00332967	-0.00249724	-0.00166482	-0.000832412
PHLDB2	good_health_males	1.0004	1.00079	0.379943	0.537756	15544	-0.0205238	-0.0196314	-0.018739	-0.0178466	-0.0169543	-0.0160621	-0.0151698	-0.0142777	-0.0133855	-0.0124934	-0.0116013	-0.0107091	-0.00981702	-0.00892489	-0.00803273	-0.00714057	-0.00624836	-0.00535604	-0.00446359	-0.003571	-0.00267831	-0.00178555	-0.000892773
TPSD1	good_health_females	1.0004	1.0008	0.379549	0.538027	19298	0.0195755	0.0187239	0.0178724	0.0170209	0.0161694	0.015318	0.0144666	0.0136154	0.0127643	0.0119133	0.0110624	0.0102116	0.00936098	0.00851039	0.00765981	0.00680915	0.00595837	0.00510745	0.00425639	0.00340523	0.00255397	0.00170265	0.000851327
MYH4	good_health_males	1.17171	1.32339	0.376915	0.716506	15544	0.016395	0.0151745	0.0139537	0.012724	0.0114741	0.0102215	0.00898475	0.00777285	0.00659286	0.00546539	0.00441755	0.00347282	0.00265521	0.00197905	0.00144587	0.00104761	0.000755449	0.000538733	0.000382265	0.000273378	0.000193759	0.000126353	6.30533e-05
SEPTIN7	good_health_males	1.00078	1.00156	0.37652	0.539426	15544	-0.0196816	-0.0188272	-0.0179728	-0.0171184	-0.0162642	-0.0154101	-0.014556	-0.0137018	-0.0128474	-0.0119928	-0.011138	-0.0102829	-0.00942754	-0.00857187	-0.00771592	-0.00685971	-0.00600325	-0.00514644	-0.00428922	-0.00343164	-0.0025738	-0.00171588	-0.00085794
GAS2	good_health_males	1.00077	1.00153	0.375152	0.540825	15544	0.0201472	0.0192701	0.018393	0.0175158	0.0166386	0.0157613	0.0148838	0.0140063	0.0131287	0.0122511	0.0113735	0.0104961	0.00961902	0.00874238	0.0078663	0.00699081	0.00611586	0.0052414	0.00436737	0.00349365	0.00262015	0.00174675	0.000873371
RYR1	good_health_females	1.00018	1.00035	0.37403	0.540796	19298	-0.0195203	-0.018672	-0.0178237	-0.0169754	-0.0161271	-0.0152788	-0.0144305	-0.0135821	-0.0127337	-0.0118853	-0.0110368	-0.0101881	-0.00933945	-0.00849069	-0.00764183	-0.0067929	-0.00594388	-0.00509479	-0.00424566	-0.00339652	-0.00254738	-0.00169825	-0.000849125
IVD	good_health_females	1.54154	1.90758	0.372614	0.672282	19298	-0.000694063	-0.00277762	-0.00485982	-0.00692164	-0.00893813	-0.0108628	-0.0126952	-0.0143946	-0.0158447	-0.0169322	-0.0175696	-0.0177473	-0.017517	-0.016934	-0.0159472	-0.0144826	-0.012633	-0.010651	-0.00873164	-0.00692582	-0.00518863	-0.00346094	-0.00173087
COL3A1	good_health_males	1.00043	1.00086	0.37255	0.541775	15544	-0.0205814	-0.019687	-0.0187926	-0.0178982	-0.0170037	-0.0161091	-0.0152144	-0.0143195	-0.0134245	-0.0125292	-0.0116338	-0.0107383	-0.0098428	-0.00894737	-0.00805207	-0.00715696	-0.00626204	-0.00536727	-0.0044726	-0.00357802	-0.00268349	-0.00178899	-0.000894493
PYDC1	good_health_females	1.00025	1.00051	0.3725	0.541678	19298	0.0187645	0.0179491	0.0171337	0.0163184	0.015503	0.0146875	0.013872	0.0130563	0.0122405	0.0114247	0.0106087	0.00979278	0.00897676	0.00816069	0.00734457	0.00652843	0.00571228	0.00489617	0.00408009	0.00326405	0.00244803	0.00163202	0.00081601
CD82	good_health_females	1.00055	1.00109	0.372084	0.541747	19298	-0.0199328	-0.0190676	-0.0182024	-0.0173372	-0.016472	-0.0156069	-0.0147417	-0.0138765	-0.0130111	-0.0121455	-0.0112795	-0.0104133	-0.00954679	-0.00867993	-0.00781274	-0.00694524	-0.0060775	-0.00520955	-0.00434141	-0.00347316	-0.00260487	-0.00173659	-0.000868293
BRME1	good_health_females	1.00031	1.00062	0.370125	0.543002	19298	-0.0200752	-0.0192027	-0.0183302	-0.0174576	-0.016585	-0.0157124	-0.0148397	-0.013967	-0.0130943	-0.0122216	-0.011349	-0.0104763	-0.00960354	-0.00873074	-0.00785787	-0.00698493	-0.00611193	-0.00523888	-0.00436578	-0.00349263	-0.00261947	-0.00174631	-0.000873155
NENF	good_health_females	1.00112	1.00225	0.37008	0.54396	19298	0.019135	0.0182998	0.0174646	0.0166294	0.0157942	0.0149592	0.0141243	0.0132899	0.012456	0.0116226	0.0107897	0.00995743	0.0091257	0.00829445	0.00746368	0.00663333	0.00580335	0.00497374	0.00414446	0.00331542	0.00248651	0.00165767	0.000828833
ICAM2	good_health_males	1.00437	1.00872	0.368217	0.547527	15544	-0.0206409	-0.0197267	-0.0188125	-0.0178983	-0.0169849	-0.0160732	-0.0151645	-0.0142597	-0.0133589	-0.0124616	-0.0115671	-0.0106743	-0.00978279	-0.0088921	-0.00800224	-0.00711332	-0.00622514	-0.00533734	-0.00444916	-0.00356014	-0.00267034	-0.00178026	-0.000890129
FUOM	good_health_males	1.54224	1.90675	0.363052	0.671594	15544	0.00195936	0.00447741	0.00699072	0.00948124	0.0119079	0.0141487	0.0160698	0.0175388	0.0185557	0.0191499	0.0193596	0.0192523	0.0188084	0.0180317	0.0169621	0.0155984	0.0139744	0.0121414	0.0101706	0.00816185	0.00613347	0.00408604	0.0020424
IL5RA	good_health_females	1.00069	1.00138	0.360762	0.548727	19298	0.0182023	0.0174091	0.016616	0.0158228	0.0150296	0.0142365	0.0134434	0.0126505	0.0118578	0.0110652	0.0102729	0.00948075	0.0086889	0.00789739	0.00710623	0.0063155	0.00552521	0.00473531	0.00394575	0.00315643	0.00236726	0.00157816	0.000789078
PPT1	good_health_males	1.28806	1.52153	0.36005	0.531187	15544	0.0279569	0.0279119	0.0278646	0.02781	0.0277541	0.0276774	0.0275341	0.0272586	0.0267942	0.0260969	0.0251528	0.0239892	0.0226261	0.0210851	0.0193732	0.017506	0.0155034	0.0133981	0.0112283	0.0090241	0.00679078	0.00453211	0.00226619
NPR1	good_health_females	1.00009	1.00019	0.359757	0.548707	19298	-0.0189073	-0.0180851	-0.0172629	-0.0164407	-0.0156186	-0.0147964	-0.0139742	-0.0131521	-0.0123299	-0.0115078	-0.0106857	-0.00986353	-0.00904142	-0.00821933	-0.00739726	-0.00657522	-0.00575322	-0.00493126	-0.00410934	-0.00328745	-0.00246558	-0.00164372	-0.000821859
LILRA5	good_health_males	1.00023	1.00045	0.359385	0.548983	15544	-0.019193	-0.0183582	-0.0175235	-0.0166887	-0.015854	-0.0150192	-0.0141845	-0.0133499	-0.0125153	-0.0116807	-0.0108462	-0.0100116	-0.00917717	-0.00834274	-0.00750834	-0.00667398	-0.00583964	-0.00500533	-0.00417106	-0.00333682	-0.0025026	-0.0016684	-0.000834198
OSTN	good_health_males	1.00046	1.00091	0.35918	0.549063	15544	0.018929	0.0181068	0.0172845	0.0164622	0.0156399	0.0148174	0.0139947	0.0131719	0.0123489	0.0115257	0.0107024	0.00987894	0.00905541	0.00823183	0.00740822	0.00658459	0.00576103	0.00493762	0.00411442	0.00329141	0.00246851	0.00164567	0.000822833
GID8	good_health_males	1.0001	1.00019	0.358384	0.549444	15544	0.0200157	0.0191455	0.0182754	0.0174052	0.016535	0.0156648	0.0147946	0.0139244	0.0130541	0.0121838	0.0113135	0.0104432	0.00957292	0.00870262	0.00783234	0.00696207	0.00609181	0.00522154	0.00435127	0.00348101	0.00261076	0.00174051	0.000870254
IL36G	good_health_females	1.63386	2.03572	0.355095	0.740364	19298	0.00890992	0.00614465	0.00338063	0.000643174	-0.00199876	-0.00442924	-0.00652884	-0.00827836	-0.00967808	-0.0106912	-0.0112224	-0.0111663	-0.0105348	-0.00944917	-0.00803223	-0.00642693	-0.00481217	-0.00334419	-0.00218807	-0.0013966	-0.000906193	-0.000580728	-0.000289938
ATXN2	good_health_females	1.00027	1.00054	0.354328	0.551813	19298	0.0194218	0.0185772	0.0177325	0.0168878	0.0160432	0.0151986	0.0143539	0.0135094	0.0126649	0.0118204	0.010976	0.0101316	0.00928723	0.00844285	0.00759851	0.00675421	0.00590994	0.00506567	0.0042214	0.00337714	0.00253286	0.00168858	0.00084429
KCNH2	good_health_females	1.27379	1.49854	0.354237	0.539162	19298	0.0253757	0.025274	0.0251723	0.0250641	0.0249457	0.0248131	0.0246317	0.0243469	0.0238939	0.0232207	0.0223223	0.0212011	0.0198598	0.0183402	0.0166721	0.0148882	0.013049	0.0112045	0.00936402	0.00750783	0.00563857	0.0037621	0.00188123
ARNTL	good_health_males	1.00054	1.00108	0.351861	0.553526	15544	0.0190552	0.0182255	0.0173959	0.0165663	0.0157367	0.014907	0.0140774	0.0132477	0.0124183	0.011589	0.01076	0.00993131	0.00910286	0.00827474	0.00744695	0.00661942	0.00579207	0.00496476	0.00413739	0.00330996	0.00248248	0.00165499	0.000827496
SEMA6C	good_health_males	1.00018	1.00036	0.351538	0.553319	15544	0.0198646	0.0190011	0.0181375	0.0172739	0.0164103	0.0155466	0.0146829	0.0138192	0.0129555	0.0120918	0.0112281	0.0103644	0.00950073	0.00863708	0.00777343	0.00690978	0.00604612	0.00518243	0.00431871	0.00345498	0.00259125	0.0017275	0.000863752
CASP4	good_health_males	1.00018	1.00036	0.350545	0.553893	15544	0.0193415	0.0185005	0.0176596	0.0168186	0.0159776	0.0151366	0.0142956	0.0134546	0.0126136	0.0117726	0.0109316	0.0100906	0.00924964	0.00840866	0.00756769	0.00672673	0.00588579	0.00504488	0.00420402	0.00336319	0.00252239	0.00168159	0.000840797
ZNF830	good_health_males	1.00028	1.00055	0.350093	0.554239	15544	0.0192482	0.0184109	0.0175735	0.0167362	0.0158989	0.0150617	0.0142245	0.0133874	0.0125503	0.0117133	0.0108764	0.0100396	0.00920283	0.00836617	0.00752956	0.00669298	0.0058564	0.00501981	0.00418321	0.00334658	0.00250995	0.0016733	0.000836649
CINP	good_health_females	1.00011	1.00022	0.348185	0.555236	19298	0.018965	0.0181402	0.0173154	0.0164905	0.0156657	0.0148409	0.0140161	0.0131914	0.0123667	0.011542	0.0107174	0.00989282	0.00906829	0.00824381	0.00741937	0.00659496	0.00577058	0.0049462	0.00412182	0.00329745	0.00247309	0.00164873	0.000824362
CTRL	good_health_males	1.00016	1.00031	0.346954	0.555986	15544	0.0195727	0.0187212	0.0178698	0.0170183	0.0161669	0.0153155	0.0144642	0.0136129	0.0127617	0.0119105	0.0110593	0.0102083	0.00935724	0.00850629	0.0076554	0.00680459	0.00595385	0.00510317	0.00425256	0.00340201	0.00255149	0.00170099	0.000850496
KIR3DL2	good_health_females	1.00047	1.00095	0.343839	0.557544	19298	-0.0188262	-0.0180089	-0.0171916	-0.0163743	-0.015557	-0.0147397	-0.0139223	-0.0131049	-0.0122874	-0.0114696	-0.0106518	-0.00983366	-0.00901533	-0.00819675	-0.00737793	-0.00655886	-0.00573954	-0.00491997	-0.00410018	-0.00328025	-0.00246022	-0.00164015	-0.000820077
IFNW1	good_health_males	1.54231	1.90684	0.341335	0.735592	15544	-0.000187296	-0.00125658	-0.0023259	-0.00341158	-0.00457444	-0.00586758	-0.00727733	-0.00880369	-0.0104325	-0.0120759	-0.0135699	-0.0147315	-0.0154202	-0.0155641	-0.0152346	-0.0145092	-0.0134486	-0.0121046	-0.0104994	-0.00864581	-0.00657762	-0.00440657	-0.00220494
CEP152	good_health_males	1.77529	2.22015	0.340918	0.637608	15544	-0.0166527	-0.0179553	-0.0192653	-0.0206504	-0.0221711	-0.023822	-0.0255782	-0.027346	-0.0290563	-0.0306831	-0.0322047	-0.0334756	-0.0342675	-0.0343062	-0.03353	-0.0320575	-0.0299063	-0.0269972	-0.0233144	-0.0190378	-0.0144109	-0.00963662	-0.00481982
RETN	good_health_males	1.00034	1.00069	0.339597	0.560045	15544	0.0188428	0.0180242	0.0172057	0.0163872	0.0155687	0.0147502	0.0139316	0.0131131	0.0122944	0.0114757	0.0106568	0.00983767	0.0090184	0.00819899	0.00737944	0.00655974	0.00573992	0.00492001	0.00410004	0.00328005	0.00246004	0.00164003	0.000820016
HTR1B	good_health_females	1.00042	1.00085	0.337788	0.561463	19298	0.0185573	0.0177496	0.0169419	0.0161342	0.0153265	0.0145188	0.0137111	0.0129035	0.0120959	0.0112886	0.0104814	0.00967439	0.00886751	0.00806078	0.0072542	0.00644781	0.00564157	0.00483546	0.00402946	0.00322354	0.00241765	0.00161177	0.000805884
TSPAN7	good_health_females	1.00038	1.00077	0.337702	0.561175	19298	-0.0182943	-0.0174994	-0.0167045	-0.0159096	-0.0151147	-0.0143199	-0.0135251	-0.0127303	-0.0119354	-0.0111405	-0.0103454	-0.0095502	-0.00875476	-0.00795912	-0.00716333	-0.00636743	-0.00557148	-0.00477551	-0.00397956	-0.00318365	-0.00238775	-0.00159183	-0.000795917
ATP1B4	good_health_males	1.15759	1.29825	0.336903	0.736551	15544	0.0170696	0.0156712	0.0142729	0.0128803	0.011505	0.010158	0.00886292	0.00764744	0.00653631	0.00554478	0.00466785	0.00389391	0.00320671	0.00260116	0.00207726	0.00164396	0.00130427	0.0010429	0.000834732	0.000656432	0.000491644	0.000329197	0.000164791
TMED1	good_health_females	1.00043	1.00085	0.336796	0.561825	19298	0.0183625	0.0175643	0.0167661	0.0159679	0.0151697	0.0143715	0.0135733	0.0127751	0.0119769	0.0111786	0.0103803	0.00958185	0.00878336	0.00798488	0.0071864	0.00638795	0.00558951	0.00479108	0.00399263	0.00319415	0.00239563	0.00159709	0.000798544
FLT3	good_health_females	1.00087	1.00173	0.336366	0.562719	19298	-0.0182918	-0.0174939	-0.016696	-0.0158981	-0.0151003	-0.0143026	-0.0135051	-0.0127081	-0.0119116	-0.0111157	-0.0103203	-0.00952547	-0.00873121	-0.00793739	-0.00714384	-0.00635043	-0.00555704	-0.00476359	-0.00396997	-0.00317615	-0.00238218	-0.00158814	-0.000794069
NGFR	good_health_females	1.00035	1.00071	0.336125	0.562326	19298	0.0184613	0.0176585	0.0168556	0.0160527	0.0152498	0.0144467	0.0136437	0.0128405	0.0120373	0.0112342	0.0104311	0.00962822	0.00882547	0.0080229	0.00722049	0.00641821	0.00561601	0.00481381	0.00401159	0.00320934	0.00240704	0.0016047	0.000802351
A1BG	good_health_females	1.00029	1.00058	0.335819	0.562266	19298	0.0177755	0.017003	0.0162306	0.0154582	0.0146858	0.0139134	0.0131411	0.0123687	0.0115963	0.0108238	0.0100511	0.00927832	0.0085054	0.00773239	0.00695932	0.00618619	0.00541301	0.0046398	0.00386654	0.00309325	0.00231995	0.00154664	0.00077332
TAP1	good_health_males	1.56082	1.93284	0.33477	0.693276	15544	-0.00358772	-0.00527588	-0.00696724	-0.00866985	-0.0104089	-0.0122163	-0.014036	-0.0157111	-0.0170852	-0.0180713	-0.0186324	-0.0187212	-0.0182406	-0.0171763	-0.0155982	-0.0136754	-0.0116335	-0.00966571	-0.00786897	-0.00622237	-0.00466208	-0.00311154	-0.00155678
UPK3A	good_health_females	1.00011	1.00021	0.334181	0.563262	19298	-0.0186928	-0.01788	-0.0170672	-0.0162544	-0.0154416	-0.0146289	-0.0138161	-0.0130033	-0.0121906	-0.0113778	-0.0105651	-0.00975246	-0.0089398	-0.00812714	-0.00731448	-0.0065018	-0.00568909	-0.00487637	-0.00406364	-0.00325091	-0.00243818	-0.00162545	-0.000812727
NFX1	good_health_females	1.00031	1.00063	0.332554	0.564344	19298	0.0177079	0.0169377	0.0161675	0.0153973	0.014627	0.0138567	0.0130864	0.0123162	0.0115461	0.0107762	0.0100064	0.00923673	0.00846704	0.00769732	0.00692758	0.00615784	0.00538812	0.0046184	0.00384868	0.00307895	0.0023092	0.00153947	0.000769732
IL2	good_health_males	1.45915	1.78699	0.328054	0.613117	15544	-0.0211648	-0.0222726	-0.0233824	-0.0244944	-0.0255601	-0.0265278	-0.0273551	-0.0280227	-0.0285066	-0.0287273	-0.0285666	-0.0280049	-0.0270813	-0.0258246	-0.0242665	-0.0223933	-0.0202135	-0.0177693	-0.0150976	-0.0122404	-0.009253	-0.00619132	-0.00309719
HIP1	good_health_males	1.42293	1.73307	0.325518	0.777147	15544	0.00879688	0.00780607	0.00681569	0.00581784	0.00475837	0.00358804	0.0022818	0.000823096	-0.000744405	-0.0023467	-0.00389051	-0.00526706	-0.00631033	-0.00688157	-0.00696814	-0.00666825	-0.00610657	-0.00541009	-0.00463166	-0.00377286	-0.00284344	-0.00189441	-0.0009469
NUP50	good_health_males	1.00056	1.00112	0.323585	0.57004	15544	0.0185517	0.0177436	0.0169354	0.0161273	0.0153191	0.0145109	0.0137028	0.0128947	0.0120867	0.011279	0.0104716	0.00966441	0.00885763	0.00805126	0.00724529	0.00643963	0.00563423	0.00482902	0.00402399	0.00321912	0.00241434	0.00160956	0.00080478
TRAF3IP2	good_health_females	1.46171	1.79212	0.323044	0.733633	19298	-0.00111308	0.000759713	0.00263356	0.00450432	0.00632874	0.0080848	0.00973153	0.0112026	0.0124765	0.0135772	0.0144699	0.015091	0.0153633	0.0152599	0.0148147	0.0140647	0.0130438	0.0117275	0.0101207	0.00827217	0.00628269	0.00420977	0.00210574
MICALL2	good_health_females	1.00023	1.00046	0.322815	0.57014	19298	0.0177517	0.0169793	0.0162068	0.0154343	0.0146618	0.0138894	0.013117	0.0123447	0.0115725	0.0108004	0.0100285	0.00925675	0.00848508	0.00771346	0.0069419	0.00617039	0.00539895	0.00462757	0.00385625	0.00308498	0.00231373	0.00154248	0.000771241
RANGAP1	good_health_females	1.00028	1.00055	0.322756	0.570081	19298	0.0186014	0.0177926	0.0169837	0.0161749	0.0153661	0.0145573	0.0137485	0.0129397	0.012131	0.0113222	0.0105135	0.00970481	0.0088961	0.00808739	0.00727867	0.00646995	0.00566123	0.00485251	0.00404378	0.00323504	0.00242629	0.00161753	0.000808766
LRP2	good_health_females	1.45918	1.78838	0.322665	0.616785	19298	-0.0161358	-0.0175299	-0.0189249	-0.0203098	-0.0216276	-0.0227882	-0.0236997	-0.0243062	-0.0246083	-0.0246095	-0.0243076	-0.0236724	-0.0227406	-0.0215201	-0.0200283	-0.0183061	-0.0163448	-0.0141677	-0.0118497	-0.00947244	-0.00709839	-0.00472949	-0.00236445
KITLG	good_health_females	1.00039	1.00077	0.321543	0.570896	19298	0.0163872	0.0156746	0.0149621	0.0142496	0.013537	0.0128244	0.0121117	0.011399	0.0106862	0.00997344	0.00926074	0.00854812	0.00783557	0.00712307	0.00641062	0.00569822	0.00498585	0.00427352	0.00356119	0.00284889	0.00213663	0.00142442	0.00071221
VWF	good_health_females	1.58344	1.96638	0.321191	0.712311	19298	0.0113024	0.0127247	0.0141468	0.0155415	0.0168511	0.0180517	0.0191622	0.0201618	0.0210171	0.021782	0.0224604	0.0230018	0.0233283	0.0232909	0.0227449	0.0217083	0.0202069	0.0182182	0.0157481	0.0128736	0.00974094	0.00650627	0.00325376
DPEP1	good_health_males	1.00071	1.00141	0.321175	0.571563	15544	0.0172181	0.0164682	0.0157183	0.0149684	0.0142184	0.0134683	0.0127181	0.0119679	0.0112177	0.0104677	0.00971792	0.00896841	0.00821916	0.00747019	0.00672154	0.00597327	0.00522547	0.00447813	0.00373122	0.00298467	0.00223839	0.00149223	0.000746116
SEMA6C	good_health_females	1.00053	1.00105	0.320748	0.571567	19298	0.0179463	0.017165	0.0163837	0.0156025	0.0148212	0.01404	0.0132589	0.0124779	0.0116971	0.0109165	0.0101359	0.00935531	0.00857489	0.0077946	0.00701447	0.00623456	0.00545489	0.00467541	0.00389609	0.00311687	0.00233767	0.00155845	0.000779227
HEPACAM2	good_health_males	1.0003	1.00059	0.320585	0.571498	15544	0.0190797	0.0182498	0.0174199	0.01659	0.01576	0.01493	0.0140999	0.0132698	0.0124397	0.0116096	0.0107797	0.00994993	0.00912031	0.00829085	0.00746152	0.00663232	0.0058032	0.00497413	0.00414508	0.00331604	0.00248702	0.00165801	0.000829007
ATP1B1	good_health_females	1.34029	1.60634	0.319624	0.569424	19298	-0.0269705	-0.026997	-0.0270247	-0.0270539	-0.0270707	-0.0270579	-0.0270113	-0.0268973	-0.0266645	-0.0262614	-0.0256707	-0.0248939	-0.0239144	-0.0226876	-0.0211743	-0.0193887	-0.0173699	-0.0151414	-0.0127459	-0.0102392	-0.00767975	-0.00511751	-0.0025585
SPTLC1	good_health_males	1.00016	1.00032	0.318058	0.572823	15544	-0.0189953	-0.0181696	-0.0173439	-0.0165181	-0.0156924	-0.0148667	-0.014041	-0.0132152	-0.0123894	-0.0115636	-0.0107377	-0.00991183	-0.00908588	-0.00825991	-0.0074339	-0.00660789	-0.00578186	-0.00495584	-0.00412984	-0.00330386	-0.00247789	-0.00165193	-0.000825963
DLL4	good_health_females	1.38169	1.6712	0.31558	0.766574	19298	-0.00762146	-0.00596046	-0.00429874	-0.00263576	-0.000983272	0.000638924	0.0022158	0.00371649	0.0050707	0.00619663	0.00703197	0.00759563	0.00792154	0.00801254	0.00783838	0.00738053	0.0066709	0.00577072	0.0047781	0.00377913	0.00281274	0.00186941	0.000934197
SKIV2L	good_health_males	1.0004	1.00081	0.314669	0.57495	15544	0.0182791	0.0174849	0.0166907	0.0158965	0.0151022	0.0143079	0.0135134	0.0127188	0.0119241	0.0111294	0.0103345	0.00953964	0.00874465	0.00794965	0.00715465	0.00635967	0.00556471	0.00476975	0.00397478	0.0031798	0.00238483	0.00158988	0.00079494
UBQLN3	good_health_females	1.00033	1.00067	0.314126	0.575168	19298	-0.0154898	-0.0148169	-0.0141439	-0.013471	-0.012798	-0.0121251	-0.0114521	-0.0107792	-0.0101061	-0.00943301	-0.00875971	-0.00808626	-0.00741266	-0.00673892	-0.00606506	-0.00539111	-0.00471713	-0.00404314	-0.00336919	-0.0026953	-0.00202146	-0.00134764	-0.000673819
CNTN5	good_health_males	1.61347	2.00559	0.312881	0.719059	15544	-0.00614841	-0.00680689	-0.00747149	-0.00818704	-0.00906342	-0.0101923	-0.0115437	-0.0130996	-0.0147866	-0.0164555	-0.0178636	-0.0187857	-0.019165	-0.0190187	-0.0184328	-0.0174283	-0.0159965	-0.0142296	-0.0122073	-0.00996299	-0.00753734	-0.00502955	-0.00251472
REPS1	good_health_females	1.49384	1.83918	0.312531	0.678324	19298	-0.00736324	-0.00909965	-0.0108336	-0.012562	-0.0142368	-0.015766	-0.017125	-0.0182862	-0.019213	-0.0198561	-0.0202202	-0.020278	-0.0199601	-0.0192517	-0.0181567	-0.0166358	-0.0147392	-0.0126283	-0.0104658	-0.00833057	-0.00622456	-0.00414081	-0.00206981
GUK1	good_health_males	1.00064	1.00128	0.308765	0.578871	15544	0.0180261	0.0172422	0.0164584	0.0156745	0.0148906	0.0141065	0.0133222	0.0125377	0.011753	0.0109682	0.0101835	0.00939879	0.00861429	0.00783003	0.00704605	0.00626237	0.00547897	0.00469581	0.00391289	0.00313017	0.00234758	0.00156504	0.000782521
LMOD2	good_health_females	1.00012	1.00024	0.308601	0.578556	19298	-0.0181751	-0.0173851	-0.0165951	-0.0158051	-0.0150151	-0.0142251	-0.0134351	-0.0126451	-0.011855	-0.0110648	-0.0102746	-0.00948438	-0.00869407	-0.00790371	-0.00711331	-0.00632289	-0.00553247	-0.00474207	-0.00395168	-0.00316131	-0.00237097	-0.00158065	-0.000790323
ALPP	good_health_males	1.00011	1.00022	0.308416	0.578763	15544	-0.0148945	-0.0142467	-0.0135989	-0.012951	-0.0123032	-0.0116554	-0.0110077	-0.0103599	-0.00971216	-0.00906445	-0.00841677	-0.00776914	-0.00712155	-0.00647402	-0.00582655	-0.0051791	-0.00453168	-0.00388429	-0.00323691	-0.00258953	-0.00194215	-0.00129477	-0.000647385
FCRL3	good_health_males	1.26723	1.48719	0.30841	0.568906	15544	-0.026224	-0.0259905	-0.0257576	-0.0255219	-0.0252763	-0.0250218	-0.0247396	-0.024405	-0.0239923	-0.0234667	-0.0227854	-0.0219011	-0.0207617	-0.0193583	-0.0177364	-0.0159575	-0.0140729	-0.0121196	-0.010122	-0.0081009	-0.00607358	-0.00404961	-0.0020251
PDRG1	good_health_females	1.00037	1.00074	0.30757	0.579253	19298	-0.017834	-0.0170591	-0.0162841	-0.0155092	-0.0147342	-0.0139593	-0.0131843	-0.0124093	-0.0116342	-0.010859	-0.0100836	-0.00930818	-0.00853265	-0.00775704	-0.00698136	-0.00620565	-0.00542991	-0.00465417	-0.00387842	-0.0031027	-0.00232701	-0.00155133	-0.000775667
MAPRE3	good_health_females	1.00041	1.00082	0.304065	0.581597	19298	0.0172542	0.0165033	0.0157524	0.0150016	0.0142508	0.0135001	0.0127495	0.011999	0.0112488	0.0104987	0.00974878	0.00899898	0.00824925	0.00749953	0.00674978	0.00599995	0.00525003	0.00450004	0.00375004	0.00300003	0.00225002	0.00150001	0.000750006
RGS8	good_health_females	1.00037	1.00074	0.303806	0.581622	19298	-0.0175272	-0.0167654	-0.0160035	-0.0152417	-0.0144799	-0.013718	-0.0129561	-0.0121943	-0.0114325	-0.0106706	-0.00990863	-0.00914662	-0.00838454	-0.00762239	-0.0068602	-0.00609798	-0.00533573	-0.00457346	-0.00381119	-0.00304892	-0.00228668	-0.00152445	-0.000762224
PDP1	good_health_females	1.30619	1.55163	0.303366	0.791064	19298	0.0127597	0.0109921	0.00922538	0.00746558	0.00574124	0.00408565	0.00251554	0.00106478	-0.000204829	-0.00124174	-0.00203217	-0.00258263	-0.00291769	-0.00307157	-0.00305441	-0.00286016	-0.0025492	-0.00220427	-0.00184691	-0.00148557	-0.00111885	-0.000747868	-0.000374318
RAC3	good_health_males	1.00039	1.00078	0.303179	0.582114	15544	-0.0179591	-0.017178	-0.016397	-0.015616	-0.014835	-0.014054	-0.0132731	-0.0124921	-0.0117112	-0.0109302	-0.0101492	-0.00936816	-0.00858712	-0.0078061	-0.00702515	-0.00624432	-0.00546362	-0.00468303	-0.00390249	-0.00312197	-0.00234146	-0.00156097	-0.000780482
PFDN6	good_health_males	1.34124	1.60709	0.302974	0.585402	15544	-0.024418	-0.0248517	-0.0252833	-0.02569	-0.0260208	-0.0262245	-0.0262565	-0.0260991	-0.0257746	-0.0252753	-0.0245849	-0.0236849	-0.022596	-0.021331	-0.0198826	-0.0182511	-0.0164381	-0.0144496	-0.0122886	-0.00995876	-0.00751125	-0.00501553	-0.00250818
LAMTOR5	good_health_males	1.34936	1.61989	0.302186	0.780071	15544	0.00824868	0.0064701	0.00469036	0.00290968	0.00113773	-0.000603336	-0.00225849	-0.00376939	-0.00507578	-0.00613301	-0.0069328	-0.00748943	-0.00780495	-0.00787484	-0.00771711	-0.00732083	-0.00668494	-0.00587711	-0.00496244	-0.0040042	-0.00301223	-0.00200746	-0.00100335
TIMD4	good_health_females	1.00069	1.00138	0.300587	0.583534	19298	0.0168618	0.0161304	0.015399	0.0146675	0.013936	0.0132043	0.0124724	0.0117403	0.011008	0.0102755	0.00954276	0.00880968	0.00807628	0.00734263	0.00660883	0.00587493	0.00514095	0.00440682	0.00367251	0.00293806	0.00220355	0.00146903	0.000734516
AMDHD2	good_health_females	1.00077	1.00154	0.300208	0.583729	19298	0.0173485	0.0165962	0.0158438	0.0150915	0.0143391	0.0135867	0.0128342	0.0120814	0.0113284	0.0105749	0.00982085	0.0090663	0.0083113	0.00755591	0.00680027	0.00604453	0.00528882	0.00453317	0.00377759	0.00302206	0.00226655	0.00151103	0.000755516
MMP15	good_health_females	1.00031	1.00063	0.300181	0.583906	19298	0.0169064	0.0161714	0.0154364	0.0147014	0.0139664	0.0132314	0.0124963	0.0117613	0.0110263	0.0102913	0.00955628	0.00882121	0.00808609	0.00735096	0.00661584	0.00588074	0.00514568	0.00441063	0.00367558	0.00294051	0.0022054	0.00147027	0.000735135
PCARE	good_health_females	1.00066	1.00132	0.300125	0.584302	19298	-0.0176535	-0.0168853	-0.0161171	-0.0153489	-0.0145806	-0.0138123	-0.0130439	-0.0122754	-0.011507	-0.0107386	-0.00997039	-0.00920243	-0.00843478	-0.00766741	-0.00690028	-0.0061333	-0.00536641	-0.0045996	-0.00383284	-0.00306617	-0.00229959	-0.00153305	-0.000766527
SEMA7A	good_health_females	1.00037	1.00075	0.299403	0.584378	19298	0.0157662	0.0150811	0.0143959	0.0137108	0.0130256	0.0123404	0.0116551	0.0109698	0.0102844	0.00959894	0.0089134	0.00822777	0.00754206	0.0068563	0.0061705	0.00548473	0.004799	0.00411333	0.00342771	0.00274214	0.00205661	0.00137108	0.000685538
SERPINF2	good_health_females	1.00042	1.00084	0.299391	0.58452	19298	0.0166568	0.0159325	0.0152082	0.0144839	0.0137595	0.0130352	0.0123108	0.0115863	0.0108618	0.0101373	0.00941274	0.00868822	0.00796381	0.00723954	0.00651541	0.00579137	0.00506738	0.00434342	0.00361947	0.00289554	0.00217164	0.00144776	0.000723878
PXDNL	good_health_females	1.00024	1.00049	0.298401	0.585053	19298	0.0174653	0.0167057	0.0159461	0.0151865	0.0144269	0.0136673	0.0129077	0.0121481	0.0113886	0.0106291	0.00986963	0.00911026	0.00835091	0.00759158	0.00683228	0.00607301	0.0053138	0.00455465	0.00379554	0.00303644	0.00227734	0.00151823	0.000759114
GALNT7	good_health_females	1.6608	2.07219	0.297424	0.699283	19298	-0.00611021	-0.00728425	-0.00846042	-0.00967594	-0.010937	-0.0122456	-0.0136433	-0.0152179	-0.0169733	-0.0187628	-0.020369	-0.0215609	-0.0221796	-0.0222682	-0.0219061	-0.0211022	-0.0198023	-0.0179985	-0.0156727	-0.0128683	-0.00976415	-0.00653158	-0.00326714
ISM2	good_health_females	1.00039	1.00079	0.294475	0.587631	19298	-0.0174527	-0.0166935	-0.0159343	-0.0151751	-0.0144159	-0.0136567	-0.0128975	-0.0121384	-0.0113793	-0.0106202	-0.00986127	-0.00910247	-0.0083438	-0.00758524	-0.00682673	-0.00606823	-0.00530973	-0.0045512	-0.00379265	-0.00303409	-0.00227555	-0.00151703	-0.000758515
GLI2	good_health_females	1.00034	1.00067	0.294396	0.587479	19298	-0.0176014	-0.0168369	-0.0160723	-0.0153077	-0.014543	-0.0137783	-0.0130134	-0.0122484	-0.0114833	-0.0107181	-0.00995285	-0.00918751	-0.00842212	-0.00765668	-0.00689116	-0.00612554	-0.00535984	-0.00459412	-0.00382839	-0.00306266	-0.00229697	-0.00153131	-0.000765653
CRTAM	good_health_males	1.00331	1.00662	0.294261	0.587208	15544	0.0175053	0.0167566	0.0160078	0.015259	0.0145098	0.0137595	0.0130072	0.0122526	0.0114957	0.0107363	0.0099747	0.00921099	0.00844557	0.00767887	0.00691144	0.00614371	0.00537571	0.00460734	0.00383889	0.00307072	0.00230292	0.00153526	0.000767626
IL11	good_health_females	1.33553	1.59877	0.289399	0.790021	19298	0.0093794	0.00761228	0.00584384	0.00406856	0.00230657	0.000608166	-0.000973545	-0.0023918	-0.00361164	-0.00461093	-0.00537866	-0.00591098	-0.00620528	-0.00628241	-0.00616058	-0.00584121	-0.00534394	-0.00472766	-0.00401512	-0.00324448	-0.00243947	-0.001627	-0.000813826
RECK	good_health_females	1.46526	1.79736	0.289384	0.647867	19298	0.0130063	0.0142644	0.0155196	0.0167407	0.0178849	0.0189174	0.0197765	0.0203854	0.0206673	0.0205893	0.0201206	0.0192559	0.0180517	0.0165877	0.014968	0.0132873	0.0116392	0.0100261	0.0084207	0.00678042	0.00509286	0.0033936	0.00169645
UPK3BL1	good_health_males	1.00034	1.00068	0.288979	0.590907	15544	0.0175435	0.0167818	0.01602	0.0152582	0.0144964	0.0137345	0.0129724	0.0122101	0.0114476	0.0106849	0.00992207	0.00915904	0.0083959	0.00763267	0.0068694	0.00610609	0.00534277	0.00457947	0.0038162	0.00305295	0.00228972	0.00152648	0.000763241
ADGRE1	good_health_females	1.00026	1.00051	0.288759	0.591114	19298	-0.0166283	-0.0159055	-0.0151827	-0.01446	-0.0137372	-0.0130144	-0.0122915	-0.0115687	-0.0108457	-0.0101227	-0.00939972	-0.00867668	-0.00795362	-0.00723055	-0.00650745	-0.00578437	-0.00506128	-0.00433819	-0.00361511	-0.00289205	-0.00216902	-0.00144601	-0.000723004
HDAC8	good_health_females	1.00006	1.00012	0.287255	0.592048	19298	0.0173365	0.0165825	0.0158286	0.0150746	0.0143207	0.0135668	0.0128129	0.012059	0.0113052	0.0105514	0.00979762	0.00904389	0.00829019	0.00753651	0.00678284	0.00602919	0.00527555	0.0045219	0.00376826	0.00301461	0.00226096	0.00150731	0.000753655
CNPY2	good_health_females	1.00079	1.00159	0.287157	0.592809	19298	0.0171248	0.0163782	0.0156316	0.0148851	0.0141385	0.0133921	0.0126458	0.0118998	0.011154	0.0104084	0.00966313	0.00891805	0.00817325	0.00742875	0.00668458	0.00594078	0.00519737	0.00445431	0.00371156	0.00296905	0.00222668	0.00148443	0.000742212
ADRA2A	good_health_males	1.49197	1.83493	0.286536	0.700091	15544	-0.0126651	-0.0138392	-0.0150085	-0.0161538	-0.0173009	-0.0184694	-0.0196442	-0.0207886	-0.0218407	-0.0226745	-0.0231699	-0.0232637	-0.022929	-0.0221952	-0.0211235	-0.0197347	-0.018036	-0.0160661	-0.0138253	-0.01131	-0.0085722	-0.00573181	-0.00286645
ACE2	good_health_males	1.0003	1.00059	0.28596	0.59279	15544	0.0158403	0.0151525	0.0144646	0.0137767	0.0130889	0.012401	0.011713	0.011025	0.0103368	0.00964854	0.00896012	0.00827156	0.00758289	0.00689412	0.00620524	0.00551622	0.00482704	0.00413771	0.00344824	0.00275866	0.00206902	0.00137935	0.000689673
COL28A1	good_health_males	1.00064	1.00127	0.283637	0.594995	15544	-0.0186822	-0.0178682	-0.0170541	-0.0162401	-0.015426	-0.014612	-0.0137981	-0.0129844	-0.0121707	-0.0113572	-0.0105439	-0.00973077	-0.00891805	-0.00810581	-0.00729407	-0.00648281	-0.00567191	-0.00486128	-0.00405086	-0.00324058	-0.0024304	-0.00162026	-0.000810131
PROK1	good_health_males	1.00009	1.00017	0.282987	0.594777	15544	0.0103967	0.00994482	0.0094929	0.00904098	0.00858905	0.00813712	0.00768516	0.00723318	0.00678117	0.00632913	0.00587706	0.00542496	0.00497285	0.00452073	0.00406863	0.00361653	0.00316445	0.00271237	0.0022603	0.00180824	0.00135618	0.000904123	0.000452061
C1QBP	good_health_females	1.0001	1.00019	0.282871	0.594901	19298	0.0173768	0.0166212	0.0158656	0.01511	0.0143544	0.0135988	0.0128432	0.0120876	0.011332	0.0105764	0.00982081	0.00906523	0.00830968	0.00755416	0.00679868	0.00604322	0.00528779	0.00453238	0.00377699	0.0030216	0.0022662	0.0015108	0.000755401
IL2RG	good_health_females	1.00022	1.00045	0.282523	0.595142	19298	-0.0176287	-0.0168622	-0.0160957	-0.0153292	-0.0145628	-0.0137963	-0.0130299	-0.0122636	-0.0114972	-0.0107309	-0.00996466	-0.0091984	-0.00843213	-0.00766583	-0.00689946	-0.00613303	-0.00536652	-0.00459995	-0.00383334	-0.00306669	-0.00230001	-0.00153334	-0.000766671
RASA1	good_health_males	1.00029	1.00057	0.282397	0.595275	15544	0.01767	0.0169017	0.0161334	0.0153651	0.0145969	0.0138286	0.0130603	0.012292	0.0115238	0.0107556	0.00998743	0.00921931	0.00845119	0.00768302	0.00691482	0.00614658	0.00537833	0.00461007	0.00384178	0.00307348	0.00230514	0.00153677	0.000768387
IL5RA	good_health_males	1.00049	1.00097	0.279808	0.596858	15544	0.0173802	0.0166262	0.0158721	0.015118	0.0143638	0.0136093	0.0128545	0.0120994	0.0113441	0.0105887	0.00983308	0.00907736	0.00832152	0.00756555	0.0068094	0.00605307	0.00529657	0.00453995	0.00378327	0.0030266	0.00226996	0.00151331	0.000756654
CYTH3	good_health_females	1.43312	1.74956	0.276605	0.748706	19298	0.000303442	-0.00135443	-0.00301351	-0.00468006	-0.00635379	-0.00801146	-0.00961977	-0.0110793	-0.0123052	-0.0132524	-0.0139089	-0.0142753	-0.014325	-0.0139895	-0.0132574	-0.0122451	-0.0110488	-0.00970052	-0.00823421	-0.00669435	-0.00507735	-0.00339971	-0.0017004
UHRF2	good_health_males	1.41255	1.71741	0.27647	0.781443	15544	0.00367339	0.00227505	0.000875691	-0.000536613	-0.00196681	-0.00338618	-0.00476712	-0.00608072	-0.0073144	-0.00844909	-0.00943976	-0.0101996	-0.0106443	-0.0107132	-0.0103735	-0.00964154	-0.00858128	-0.00734561	-0.00606973	-0.00479578	-0.00355711	-0.00235969	-0.00117893
CHP1	good_health_females	1.00072	1.00144	0.275716	0.599467	19298	0.0168007	0.016072	0.0153433	0.0146146	0.0138858	0.013157	0.0124282	0.0116994	0.0109704	0.0102414	0.00951211	0.00878262	0.00805281	0.0073226	0.00659197	0.0058609	0.00512934	0.00439726	0.00366479	0.00293202	0.00219909	0.00146608	0.000733039
ARNTL	good_health_females	1.00037	1.00074	0.275339	0.599875	19298	0.0170914	0.0163486	0.0156057	0.0148629	0.01412	0.0133773	0.0126345	0.0118918	0.011149	0.0104062	0.00966334	0.00892032	0.00817714	0.00743384	0.00669049	0.00594711	0.00520369	0.00446024	0.00371679	0.00297338	0.00223001	0.00148667	0.000743335
TEX101	good_health_females	1.00017	1.00035	0.275221	0.600039	19298	0.0107146	0.0102484	0.00978227	0.00931612	0.00884998	0.00838383	0.00791771	0.00745161	0.00698555	0.00651954	0.00605356	0.00558764	0.00512177	0.00465596	0.00419022	0.00372453	0.00325889	0.00279329	0.00232771	0.00186216	0.00139662	0.000931083	0.000465541
TUBB3	good_health_females	1.00029	1.00057	0.271202	0.602592	19298	0.0162641	0.0155573	0.0148505	0.0141438	0.013437	0.0127302	0.0120234	0.0113166	0.0106098	0.00990286	0.00919588	0.00848877	0.00778152	0.00707415	0.00636673	0.0056593	0.00495189	0.0042445	0.00353711	0.00282972	0.00212231	0.00141488	0.000707439
RASGRF1	good_health_males	1.00018	1.00036	0.2709	0.602838	15544	0.0177362	0.016965	0.0161937	0.0154224	0.0146512	0.0138799	0.0131087	0.0123376	0.0115664	0.0107952	0.0100241	0.00925293	0.0084818	0.00771069	0.00693958	0.00616848	0.00539738	0.00462628	0.0038552	0.00308413	0.00231309	0.00154206	0.000771027
STAU1	good_health_males	1.00029	1.00059	0.269246	0.603966	15544	-0.0172434	-0.0164938	-0.0157442	-0.0149947	-0.0142451	-0.0134956	-0.012746	-0.0119964	-0.0112467	-0.010497	-0.00974724	-0.00899745	-0.00824762	-0.00749774	-0.0067478	-0.00599786	-0.00524797	-0.00449818	-0.00374845	-0.00299876	-0.00224908	-0.00149939	-0.000749695
FHIP2A	good_health_females	1.00047	1.00094	0.26872	0.604228	19298	0.0165584	0.0158395	0.0151206	0.0144017	0.0136827	0.0129638	0.0122447	0.0115256	0.0108063	0.0100869	0.00936748	0.0086479	0.00792818	0.00720833	0.00648834	0.00576817	0.00504779	0.00432714	0.00360623	0.00288512	0.00216389	0.00144261	0.000721303
IL1RL1	good_health_females	1.00062	1.00123	0.266795	0.605865	19298	-0.0145918	-0.0139565	-0.0133211	-0.0126857	-0.0120504	-0.0114153	-0.0107804	-0.0101457	-0.00951142	-0.00887736	-0.00824349	-0.00760972	-0.00697597	-0.00634217	-0.00570819	-0.00507399	-0.00443962	-0.00380522	-0.00317088	-0.00253661	-0.00190242	-0.00126827	-0.000634132
SLC9A3R2	good_health_females	1.00064	1.00129	0.266587	0.60598	19298	-0.0163074	-0.0155982	-0.0148891	-0.01418	-0.0134709	-0.0127616	-0.0120523	-0.011343	-0.0106338	-0.00992489	-0.00921618	-0.00850767	-0.0077993	-0.00709103	-0.00638274	-0.00567425	-0.00496545	-0.00425635	-0.00354701	-0.00283758	-0.00212816	-0.00141877	-0.000709383
M6PR	good_health_females	1.47811	1.81624	0.266093	0.695866	19298	0.0151798	0.0159794	0.0167819	0.0176158	0.0184874	0.0193622	0.0202185	0.0210396	0.0217715	0.0223781	0.0228214	0.0230249	0.0228489	0.0221568	0.0209213	0.0192098	0.0171546	0.0148787	0.0125011	0.0100596	0.00756917	0.00505344	0.00252723
LIPF	good_health_males	1.06308	1.12339	0.265078	0.695131	15544	-0.0157624	-0.0148357	-0.0139093	-0.0129855	-0.0120669	-0.0111621	-0.0102824	-0.00944049	-0.0086414	-0.00788659	-0.00717042	-0.00648801	-0.0058404	-0.00522658	-0.00464547	-0.00409686	-0.00357431	-0.0030666	-0.00256229	-0.00205404	-0.00154186	-0.00102804	-0.000514031
ORM1	good_health_males	1.0003	1.00059	0.264543	0.607175	15544	-0.0162635	-0.0155563	-0.0148491	-0.014142	-0.0134348	-0.0127277	-0.0120206	-0.0113135	-0.0106064	-0.00989928	-0.00919216	-0.00848505	-0.00777796	-0.00707087	-0.00636378	-0.00565667	-0.00494956	-0.00424245	-0.00353534	-0.00282824	-0.00212116	-0.00141411	-0.000707053
CRYBB2	good_health_males	1.00029	1.00057	0.261675	0.609139	15544	-0.0162833	-0.0155755	-0.0148676	-0.0141597	-0.0134519	-0.012744	-0.012036	-0.011328	-0.0106199	-0.00991171	-0.00920353	-0.00849539	-0.00778729	-0.00707925	-0.00637127	-0.00566335	-0.0049555	-0.00424766	-0.0035398	-0.00283188	-0.00212393	-0.00141595	-0.000707975
ITGB7	good_health_males	1.00151	1.00302	0.26037	0.609625	15544	-0.0167736	-0.0160493	-0.0153251	-0.0146008	-0.0138764	-0.0131521	-0.0124276	-0.0117028	-0.0109772	-0.0102507	-0.0095232	-0.00879462	-0.00806508	-0.00733461	-0.00660332	-0.00587134	-0.00513872	-0.00440557	-0.00367193	-0.00293785	-0.00220347	-0.00146899	-0.000734493
CDC123	good_health_females	1.18832	1.35287	0.259469	0.605325	19298	-0.0225121	-0.0222942	-0.0220762	-0.0218511	-0.0216049	-0.0213111	-0.0209462	-0.0205048	-0.0199798	-0.0193395	-0.01856	-0.0176286	-0.016555	-0.0153637	-0.0140694	-0.0126904	-0.0112439	-0.00974187	-0.00818327	-0.00657604	-0.00493815	-0.00329106	-0.00164537
PDIA3	good_health_females	1.00013	1.00025	0.257641	0.611799	19298	-0.0157814	-0.0150952	-0.014409	-0.0137228	-0.0130366	-0.0123504	-0.0116643	-0.0109782	-0.0102922	-0.00960618	-0.0089202	-0.00823421	-0.0075482	-0.00686216	-0.00617606	-0.00548989	-0.00480367	-0.00411743	-0.00343117	-0.00274493	-0.00205869	-0.00137246	-0.00068623
MMUT	good_health_males	1.0008	1.00161	0.256292	0.612583	15544	-0.0170224	-0.0162853	-0.0155481	-0.0148108	-0.0140736	-0.0133362	-0.0125986	-0.0118607	-0.0111223	-0.0103834	-0.00964392	-0.00890388	-0.00816335	-0.00742238	-0.006681	-0.0059393	-0.0051973	-0.00445508	-0.00371273	-0.00297026	-0.00222773	-0.00148516	-0.000742582
ATF2	good_health_females	1.07121	1.13891	0.254663	0.626268	19298	-0.0197228	-0.0189416	-0.0181606	-0.017383	-0.0166146	-0.0158612	-0.0151278	-0.0144134	-0.0137143	-0.0130249	-0.0123364	-0.0116282	-0.0108797	-0.0100761	-0.00921244	-0.00829184	-0.00732346	-0.0063178	-0.00528305	-0.00423122	-0.00317333	-0.0021151	-0.0010575
CSPG5	good_health_females	1.30043	1.54229	0.254424	0.635436	19298	-0.0269096	-0.0263381	-0.0257667	-0.0252022	-0.0246632	-0.024171	-0.0237412	-0.0233393	-0.0229298	-0.0224739	-0.0219556	-0.0213474	-0.0206097	-0.0197017	-0.0185621	-0.0171593	-0.0154957	-0.0135806	-0.011463	-0.00921961	-0.00691614	-0.00460278	-0.00230059
SH3GL3	good_health_females	1.16034	1.30332	0.25413	0.799527	19298	0.0127047	0.0116032	0.0105015	0.00940075	0.00830414	0.00722176	0.00616222	0.00514241	0.00418511	0.00331228	0.00253485	0.0018697	0.00133176	0.00091717	0.000605095	0.000368623	0.000188956	6.51845e-05	-3.24938e-06	-3.19608e-05	-3.58259e-05	-2.73088e-05	-1.40052e-05
REG3G	good_health_males	1.00012	1.00024	0.252782	0.61514	15544	-0.0167527	-0.0160246	-0.0152966	-0.0145685	-0.0138405	-0.0131124	-0.0123843	-0.0116561	-0.0109279	-0.0101996	-0.00947127	-0.00874284	-0.00801435	-0.00728582	-0.00655726	-0.0058287	-0.00510013	-0.00437156	-0.00364299	-0.0029144	-0.0021858	-0.0014572	-0.000728599
SIGLEC9	good_health_females	1.00029	1.00058	0.252736	0.615384	19298	0.0151299	0.014472	0.013814	0.013156	0.0124981	0.0118401	0.0111821	0.0105241	0.00986595	0.00920781	0.00854963	0.00789144	0.00723331	0.00657528	0.0059174	0.00525967	0.00460207	0.00394457	0.00328713	0.0026297	0.00197227	0.00131485	0.000657423
TPPP2	good_health_males	1.00034	1.00068	0.252255	0.61585	15544	0.0161667	0.0154631	0.0147594	0.0140557	0.013352	0.0126483	0.0119447	0.011241	0.0105375	0.00983402	0.0091307	0.00842758	0.00772465	0.0070219	0.0063193	0.00561682	0.00491443	0.00421214	0.00350993	0.00280783	0.00210584	0.00140389	0.000701945
BTLA	good_health_males	1.00054	1.00108	0.2518	0.615842	15544	-0.0164886	-0.015773	-0.0150573	-0.0143417	-0.013626	-0.0129104	-0.0121947	-0.011479	-0.0107631	-0.0100469	-0.0093303	-0.0086134	-0.00789619	-0.00717878	-0.0064612	-0.00574348	-0.00502563	-0.00430769	-0.00358971	-0.00287173	-0.00215376	-0.00143583	-0.000717915
IL33	good_health_females	1.00043	1.00086	0.251481	0.616433	19298	-0.0158932	-0.0152012	-0.0145092	-0.0138172	-0.0131252	-0.0124334	-0.0117417	-0.0110501	-0.0103587	-0.00966734	-0.00897611	-0.00828498	-0.00759401	-0.00690324	-0.00621262	-0.00552208	-0.00483161	-0.00414122	-0.0034509	-0.00276065	-0.00207046	-0.0013803	-0.00069015
KCNH2	good_health_males	1.43234	1.74719	0.251012	0.671712	15544	0.0152641	0.0161798	0.0170965	0.0180046	0.0188758	0.0197149	0.020498	0.021149	0.0216005	0.0217991	0.0216986	0.0212283	0.0203557	0.0191126	0.0175423	0.0156941	0.0136155	0.0114172	0.00925258	0.00722402	0.00533716	0.00354082	0.00176991
SLAMF6	good_health_males	1.24169	1.44442	0.248248	0.820027	15544	0.0101959	0.00932705	0.00845795	0.00758435	0.00669067	0.00574486	0.00471383	0.00359793	0.00244334	0.00131237	0.000263266	-0.000643293	-0.00134979	-0.00183616	-0.00212733	-0.00223331	-0.0021703	-0.00199561	-0.00175227	-0.00145883	-0.00112117	-0.000756309	-0.000378759
ITIH1	good_health_females	1.00022	1.00045	0.24766	0.618798	19298	0.0160855	0.0153863	0.0146871	0.0139879	0.0132887	0.0125896	0.0118905	0.0111914	0.0104923	0.00979313	0.00909391	0.00839461	0.00769524	0.00699581	0.00629632	0.00559681	0.00489727	0.00419772	0.00349815	0.00279855	0.00209893	0.00139929	0.000699647
KHDC3L	good_health_males	1.00034	1.00067	0.246484	0.619707	15544	-0.0166928	-0.0159672	-0.0152417	-0.0145161	-0.0137905	-0.013065	-0.0123394	-0.0116138	-0.0108882	-0.0101625	-0.00943688	-0.00871123	-0.00798561	-0.00726001	-0.00653438	-0.00580867	-0.00508283	-0.00435687	-0.00363079	-0.00290465	-0.00217849	-0.00145232	-0.000726161
CADPS	good_health_males	1.00041	1.00081	0.245769	0.620393	15544	-0.0159373	-0.0152437	-0.01455	-0.0138564	-0.0131629	-0.0124694	-0.011776	-0.0110828	-0.0103897	-0.00969674	-0.00900387	-0.0083111	-0.00761846	-0.00692596	-0.00623355	-0.00554116	-0.00484872	-0.0041562	-0.0034636	-0.00277091	-0.00207818	-0.00138545	-0.000692727
CEACAM21	good_health_females	1.00051	1.00102	0.244648	0.621348	19298	-0.0154147	-0.0147433	-0.014072	-0.0134006	-0.0127293	-0.012058	-0.0113869	-0.010716	-0.0100454	-0.00937493	-0.0087047	-0.00803465	-0.00736477	-0.00669506	-0.00602548	-0.00535601	-0.00468661	-0.00401718	-0.00334771	-0.00267819	-0.00200866	-0.00133912	-0.000669558
SIRPA	good_health_females	1.01886	1.03748	0.244179	0.645604	19298	0.015276	0.0145479	0.0138198	0.0130923	0.0123664	0.0116435	0.0109248	0.010212	0.0095071	0.00881286	0.00813201	0.00746619	0.00681472	0.00617585	0.00554631	0.00492209	0.00430092	0.00368209	0.00306563	0.00245103	0.00183734	0.00122465	0.000612325
CD80	good_health_males	1.00027	1.00054	0.244014	0.6215	15544	0.0150731	0.0144177	0.0137624	0.013107	0.0124517	0.0117963	0.0111408	0.0104854	0.00982986	0.00917435	0.00851884	0.00786334	0.00720786	0.00655244	0.00589706	0.00524173	0.00458645	0.00393118	0.00327594	0.00262072	0.00196554	0.00131036	0.000655178
RET	good_health_males	1.00017	1.00033	0.241196	0.623374	15544	-0.01423	-0.0136114	-0.0129928	-0.0123743	-0.0117557	-0.0111372	-0.0105187	-0.0099003	-0.0092819	-0.00866351	-0.00804511	-0.00742667	-0.00680815	-0.00618954	-0.00557082	-0.004952	-0.0043331	-0.00371414	-0.00309513	-0.00247612	-0.00185709	-0.00123806	-0.000619032
DLK1	good_health_females	1.00015	1.00029	0.237521	0.626049	19298	-0.0137321	-0.0131353	-0.0125385	-0.0119417	-0.0113449	-0.0107481	-0.0101513	-0.00955437	-0.00895737	-0.00836031	-0.00776318	-0.00716601	-0.00656879	-0.00597155	-0.00537432	-0.0047771	-0.00417991	-0.00358274	-0.00298559	-0.00238846	-0.00179135	-0.00119423	-0.000597115
TXNDC15	good_health_males	1.30934	1.55612	0.237393	0.822876	15544	-0.00759909	-0.00590408	-0.00421056	-0.00254372	-0.000968671	0.000467195	0.00175554	0.00290227	0.00392376	0.00483403	0.00562018	0.00623199	0.00661185	0.00674568	0.00665595	0.00635642	0.00586764	0.00521494	0.00441946	0.00352953	0.00262771	0.0017478	0.000873829
METAP1	good_health_males	1.46659	1.79794	0.236169	0.790793	15544	0.00624133	0.00402165	0.00180114	-0.000419706	-0.0026106	-0.00469823	-0.00657044	-0.00816603	-0.00943927	-0.010312	-0.0107301	-0.0106825	-0.010202	-0.00940923	-0.00845878	-0.00744684	-0.00643779	-0.00549389	-0.00461253	-0.00375023	-0.00285022	-0.00190912	-0.000954907
LILRA3	good_health_females	1.00035	1.0007	0.234471	0.628511	19298	-0.0152163	-0.0145542	-0.0138921	-0.01323	-0.0125679	-0.0119058	-0.0112438	-0.0105819	-0.00992013	-0.00925845	-0.00859686	-0.00793534	-0.00727384	-0.00661232	-0.00595078	-0.00528928	-0.00462786	-0.00396655	-0.00330534	-0.00264422	-0.00198315	-0.0013221	-0.00066105
AOC1	good_health_males	1.01269	1.02526	0.232577	0.645972	15544	0.0155466	0.0148353	0.0141241	0.0134129	0.0127016	0.01199	0.0112777	0.0105655	0.0098555	0.00914971	0.00845028	0.00775901	0.00707662	0.00640274	0.00573741	0.0050808	0.00443191	0.00378936	0.00315232	0.00251969	0.00188933	0.00125951	0.000629739
EVPL	good_health_males	1.81297	2.26864	0.232311	0.712219	15544	-0.00734372	-0.00851833	-0.00969498	-0.0108789	-0.0120981	-0.0133619	-0.0146554	-0.0160384	-0.0177153	-0.0197874	-0.0220543	-0.0242258	-0.0259544	-0.0268277	-0.026596	-0.025323	-0.023283	-0.0207354	-0.0177611	-0.0144232	-0.0108606	-0.00724516	-0.00362367
IFIT1	good_health_males	1.53595	1.89786	0.232008	0.771917	15544	-0.00628263	-0.00712672	-0.00796631	-0.00877435	-0.00962176	-0.0106667	-0.0119338	-0.0133375	-0.0147346	-0.0159388	-0.0167664	-0.0170711	-0.01678	-0.015899	-0.0145601	-0.0129455	-0.0112465	-0.00963282	-0.00809798	-0.00655365	-0.00495286	-0.00330386	-0.00165182
IGFL4	good_health_males	1.36193	1.6396	0.231009	0.658913	15544	0.0190792	0.0199321	0.0207825	0.0216085	0.0223813	0.0230401	0.0234682	0.0235926	0.0234203	0.0230029	0.022355	0.0214694	0.020376	0.0191156	0.0177116	0.0161625	0.0144945	0.0127175	0.0108182	0.00877142	0.00661782	0.00441979	0.00221064
AP2B1	good_health_males	1.17259	1.32494	0.229594	0.820437	15544	0.0129066	0.0117152	0.0105243	0.00934302	0.00819009	0.00707173	0.0059913	0.00495084	0.00397132	0.00308353	0.00231878	0.00170041	0.00123777	0.00092305	0.000729411	0.000608952	0.000529959	0.000463582	0.000388778	0.000302729	0.000220636	0.000146292	7.31168e-05
SPAG1	good_health_males	1.32423	1.58004	0.225823	0.648525	15544	-0.0223402	-0.0226243	-0.0229075	-0.0231961	-0.0235078	-0.0238073	-0.0240265	-0.0241214	-0.0240545	-0.0237939	-0.0233202	-0.0226047	-0.0215996	-0.0202995	-0.018766	-0.0170792	-0.0152855	-0.0133883	-0.0113735	-0.00923211	-0.00698343	-0.00466618	-0.00233349
DAND5	good_health_males	1.00036	1.00073	0.225166	0.635551	15544	0.0161069	0.0154054	0.0147038	0.0140023	0.0133009	0.0125995	0.0118982	0.0111971	0.0104962	0.00979548	0.00909506	0.00839489	0.00769494	0.00699515	0.00629545	0.00559583	0.00489627	0.00419675	0.00349725	0.00279777	0.00209832	0.00139888	0.000699442
PBK	good_health_males	1.33533	1.59773	0.225095	0.828832	15544	-0.0103714	-0.00838013	-0.0063898	-0.00441888	-0.00254555	-0.000845418	0.000673917	0.00202217	0.00317216	0.0040719	0.00468293	0.00500233	0.00505101	0.00487295	0.0045211	0.00405324	0.00352119	0.00296394	0.00241116	0.00188147	0.00138353	0.000916844	0.000458322
SCN3A	good_health_males	1.00015	1.0003	0.224143	0.635982	15544	-0.0158274	-0.0151391	-0.0144509	-0.0137627	-0.0130745	-0.0123864	-0.0116983	-0.0110102	-0.0103222	-0.00963425	-0.0089463	-0.00825832	-0.00757031	-0.00688225	-0.00619415	-0.00550602	-0.00481787	-0.00412967	-0.00344145	-0.0027532	-0.00206491	-0.00137661	-0.000688306
PPP1R12B	good_health_females	1.23648	1.43598	0.22227	0.649266	19298	-0.0238065	-0.0234077	-0.0230075	-0.0226	-0.0221806	-0.0217477	-0.0213112	-0.0208835	-0.0204712	-0.0200455	-0.0195558	-0.0189351	-0.018125	-0.0171153	-0.015923	-0.014564	-0.0130591	-0.0114206	-0.00965499	-0.00778174	-0.00585159	-0.00390263	-0.0019513
KIAA1549L	good_health_females	1.00035	1.0007	0.221525	0.638091	19298	-0.015124	-0.0144665	-0.013809	-0.0131514	-0.0124939	-0.0118362	-0.0111785	-0.0105208	-0.00986317	-0.00920563	-0.00854817	-0.00789078	-0.00723342	-0.00657597	-0.00591841	-0.00526076	-0.00460308	-0.0039454	-0.00328776	-0.00263015	-0.00197258	-0.00131504	-0.000657522
SCN3B	good_health_females	1.00039	1.00077	0.219189	0.640052	19298	-0.0151934	-0.0145319	-0.0138705	-0.013209	-0.0125476	-0.0118863	-0.0112251	-0.010564	-0.009903	-0.00924205	-0.00858122	-0.00792054	-0.00726004	-0.0065997	-0.00593951	-0.00527944	-0.00461944	-0.00395949	-0.00329956	-0.00263963	-0.00197971	-0.0013198	-0.000659898
HNF1A	good_health_males	1.00035	1.0007	0.218954	0.639996	15544	-0.0155225	-0.0148481	-0.0141737	-0.0134993	-0.0128248	-0.0121503	-0.0114757	-0.0108011	-0.0101263	-0.00945145	-0.00877649	-0.00810143	-0.00742632	-0.00675119	-0.00607608	-0.00540103	-0.00472601	-0.00405096	-0.00337585	-0.0027007	-0.00202553	-0.00135036	-0.000675179
CDH6	good_health_males	1.08415	1.16338	0.218755	0.644514	15544	-0.0185628	-0.0180069	-0.0174508	-0.0168933	-0.0163331	-0.0157709	-0.0152082	-0.0146395	-0.0140538	-0.0134357	-0.0127714	-0.0120502	-0.0112651	-0.0104129	-0.00949796	-0.00853254	-0.00753134	-0.00650055	-0.00544153	-0.0043619	-0.00327092	-0.00217857	-0.00108914
IFNL2	good_health_males	1.44185	1.76139	0.2166	0.766674	15544	-0.0089699	-0.00992624	-0.0108836	-0.011853	-0.0128616	-0.0139056	-0.0149578	-0.0159844	-0.0169328	-0.0177181	-0.0182599	-0.0185035	-0.0184347	-0.0180241	-0.017262	-0.0162054	-0.0149007	-0.0133552	-0.0115542	-0.00950106	-0.00723957	-0.00485634	-0.00243014
TNFRSF17	good_health_males	1.00034	1.00068	0.216557	0.64171	15544	-0.0151108	-0.0144545	-0.0137982	-0.0131418	-0.0124855	-0.0118293	-0.0111731	-0.0105169	-0.00986066	-0.00920435	-0.00854791	-0.0078913	-0.00723452	-0.00657759	-0.00592052	-0.0052633	-0.00460587	-0.00394823	-0.00329041	-0.00263244	-0.00197437	-0.00131625	-0.000658126
OSMR	good_health_males	1.00038	1.00076	0.21628	0.641956	15544	-0.0140621	-0.0134515	-0.0128409	-0.0122303	-0.0116196	-0.0110089	-0.0103981	-0.00978735	-0.00917651	-0.00856564	-0.00795472	-0.00734374	-0.00673265	-0.0061214	-0.00551	-0.00489843	-0.00428668	-0.00367473	-0.0030626	-0.00245026	-0.00183776	-0.00122519	-0.000612593
DEFB118	good_health_males	1.00108	1.00215	0.214399	0.644742	15544	0.0151869	0.0145227	0.0138585	0.0131943	0.0125301	0.0118663	0.0112028	0.0105398	0.00987731	0.00921532	0.00855389	0.00789308	0.00723291	0.00657341	0.0059146	0.0052564	0.00459874	0.00394145	0.00328439	0.00262747	0.00197062	0.00131376	0.000656882
DCC	good_health_males	1.00021	1.00041	0.213805	0.644014	15544	-0.0148574	-0.0142109	-0.0135645	-0.0129181	-0.0122717	-0.0116253	-0.010979	-0.0103327	-0.00968654	-0.00904044	-0.00839443	-0.00774849	-0.00710263	-0.00645683	-0.00581108	-0.00516537	-0.00451969	-0.00387404	-0.00322839	-0.00258273	-0.00193705	-0.00129137	-0.000645684
LILRA3	good_health_males	1.00017	1.00034	0.213655	0.644116	15544	-0.015401	-0.014731	-0.014061	-0.0133911	-0.0127211	-0.0120512	-0.0113813	-0.0107113	-0.0100414	-0.00937146	-0.00870158	-0.00803175	-0.007362	-0.00669237	-0.00602287	-0.00535348	-0.00468419	-0.00401496	-0.00334577	-0.0026766	-0.00200745	-0.0013383	-0.00066915
TAGLN3	good_health_females	1.00041	1.00083	0.213458	0.644448	19298	0.0148547	0.0142083	0.013562	0.0129156	0.0122692	0.0116229	0.0109766	0.0103304	0.00968415	0.00903793	0.00839173	0.00774555	0.0070994	0.00645335	0.00580745	0.00516175	0.00451627	0.00387096	0.00322576	0.00258062	0.00193548	0.00129032	0.000645162
CD300LF	good_health_females	1.00015	1.0003	0.212709	0.644757	19298	0.0138286	0.0132273	0.012626	0.0120246	0.0114233	0.010822	0.0102207	0.00961948	0.00901824	0.00841704	0.00781587	0.00721473	0.00661361	0.00601251	0.00541142	0.00481033	0.00420919	0.00360799	0.00300674	0.00240543	0.00180409	0.00120273	0.000601364
LHB	good_health_females	1.21001	1.39065	0.211656	0.842285	19298	0.0116855	0.010461	0.00923712	0.00802252	0.00683048	0.00567557	0.00457694	0.00356926	0.00267292	0.00190761	0.00129124	0.000828222	0.000517164	0.000338183	0.00026354	0.000258303	0.000277714	0.000297839	0.000298166	0.000270488	0.000216632	0.000147039	7.34742e-05
CYTL1	good_health_females	1.00011	1.00021	0.211532	0.645583	19298	0.0126797	0.0121287	0.0115777	0.0110267	0.0104756	0.00992461	0.00937355	0.00882246	0.0082713	0.00772009	0.00716882	0.00661749	0.00606611	0.00551468	0.00496322	0.00441176	0.00386029	0.00330883	0.00275736	0.00220589	0.00165442	0.00110294	0.000551472
TMED10	good_health_males	1.00018	1.00036	0.20968	0.647095	15544	-0.0143861	-0.0137608	-0.0131355	-0.0125102	-0.0118849	-0.0112596	-0.0106343	-0.010009	-0.00938365	-0.00875829	-0.00813289	-0.00750743	-0.00688193	-0.00625639	-0.00563084	-0.00500526	-0.00437967	-0.00375404	-0.00312838	-0.00250271	-0.00187703	-0.00125135	-0.000625677
MME	good_health_males	1.00087	1.00175	0.209617	0.647168	15544	-0.014055	-0.0134453	-0.0128356	-0.012226	-0.0116163	-0.0110066	-0.010397	-0.00978745	-0.00917799	-0.00856861	-0.0079592	-0.00734957	-0.00673952	-0.00612891	-0.00551763	-0.00490566	-0.00429305	-0.00367997	-0.00306666	-0.0024533	-0.00183995	-0.00122664	-0.00061332
DPEP1	good_health_females	1.00077	1.00154	0.207483	0.649477	19298	0.0147295	0.0140884	0.0134474	0.0128063	0.0121652	0.0115241	0.010883	0.0102418	0.00960051	0.00895908	0.00831764	0.00767629	0.00703515	0.00639432	0.00575395	0.00511407	0.00447459	0.00383533	0.00319618	0.00255706	0.00191787	0.0012786	0.000639301
VSIG10L	good_health_males	1.00046	1.00092	0.206744	0.649822	15544	0.0146831	0.0140442	0.0134053	0.0127663	0.0121273	0.0114882	0.0108489	0.0102097	0.00957037	0.00893117	0.00829211	0.00765327	0.00701469	0.00637637	0.0057383	0.00510041	0.00446264	0.00382494	0.00318732	0.00254979	0.00191231	0.00127487	0.000637434
IGF2BP3	good_health_males	1.00022	1.00043	0.206708	0.649462	15544	-0.0151797	-0.0145201	-0.0138605	-0.0132009	-0.0125413	-0.0118817	-0.011222	-0.0105621	-0.00990216	-0.00924206	-0.00858187	-0.00792164	-0.00726139	-0.00660114	-0.00594088	-0.00528066	-0.00462049	-0.00396038	-0.0033003	-0.00264024	-0.00198019	-0.00132013	-0.000660064
ERBB2	good_health_females	1.04537	1.0893	0.20627	0.655459	19298	-0.0146644	-0.0141243	-0.0135843	-0.013045	-0.0125071	-0.0119688	-0.0114291	-0.0108864	-0.0103416	-0.00979281	-0.00923459	-0.00865892	-0.00805926	-0.00743347	-0.0067778	-0.00608981	-0.00537181	-0.00463097	-0.0038747	-0.00310849	-0.00233524	-0.00155754	-0.000778796
CD33	good_health_females	1.00014	1.00028	0.205859	0.650196	19298	0.0144083	0.0137816	0.0131549	0.0125283	0.0119016	0.0112748	0.0106481	0.0100214	0.00939468	0.00876799	0.00814135	0.00751477	0.00688826	0.00626183	0.00563547	0.00500917	0.00438294	0.00375674	0.00313059	0.00250446	0.00187835	0.00125223	0.000626116
PARD3	good_health_males	1.00024	1.00048	0.203671	0.651881	15544	-0.0147822	-0.0141398	-0.0134975	-0.0128551	-0.0122127	-0.0115704	-0.0109279	-0.0102854	-0.00964286	-0.00900017	-0.00835736	-0.00771445	-0.00707146	-0.00642841	-0.00578535	-0.00514231	-0.00449933	-0.00385643	-0.00321362	-0.00257087	-0.00192815	-0.00128543	-0.000642716
PLCB1	good_health_females	1.05003	1.09832	0.202859	0.733698	19298	-0.0140363	-0.0132286	-0.0124211	-0.0116168	-0.0108244	-0.0100515	-0.00929931	-0.00856661	-0.00785249	-0.00715727	-0.00648542	-0.00584468	-0.00524106	-0.00467662	-0.00414625	-0.00364148	-0.00315627	-0.00268753	-0.00223026	-0.0017815	-0.00133662	-0.000891802	-0.000445976
BRD3	good_health_males	1.41095	1.71499	0.202715	0.745632	15544	-0.0105473	-0.0115557	-0.0125636	-0.0135716	-0.0145822	-0.0155869	-0.0165539	-0.01746	-0.0182531	-0.0188564	-0.0192175	-0.0192806	-0.0189614	-0.0182161	-0.0170931	-0.0156784	-0.0140193	-0.0121865	-0.0102517	-0.00825241	-0.0062027	-0.00413556	-0.00206748
CD82	good_health_males	1.00037	1.00073	0.201981	0.653406	15544	-0.0143624	-0.0137376	-0.0131128	-0.0124881	-0.0118634	-0.0112387	-0.0106141	-0.00998962	-0.00936516	-0.00874075	-0.00811638	-0.00749206	-0.00686777	-0.00624353	-0.00561931	-0.0049951	-0.00437089	-0.00374666	-0.00312237	-0.002498	-0.00187355	-0.00124904	-0.00062452
GRIN2B	good_health_females	1.00356	1.00711	0.198007	0.661227	19298	-0.0145211	-0.0138766	-0.0132321	-0.0125877	-0.0119438	-0.0113008	-0.0106588	-0.0100182	-0.009379	-0.00874152	-0.00810627	-0.00747363	-0.00684335	-0.0062155	-0.00559002	-0.00496626	-0.00434355	-0.00372172	-0.00310067	-0.00248017	-0.00185998	-0.00123992	-0.000619955
PNMA2	good_health_females	1.00056	1.00111	0.195545	0.658754	19298	-0.0139023	-0.0132978	-0.0126934	-0.0120889	-0.0114844	-0.0108799	-0.0102753	-0.00967069	-0.00906601	-0.00846131	-0.0078567	-0.00725229	-0.0066481	-0.00604406	-0.00544005	-0.00483599	-0.00423179	-0.00362744	-0.00302294	-0.00241838	-0.00181379	-0.0012092	-0.000604599
PDE4D	good_health_females	1.00029	1.00058	0.192906	0.66069	19298	-0.0142837	-0.0136629	-0.013042	-0.0124212	-0.0118003	-0.0111794	-0.0105585	-0.0099376	-0.00931659	-0.00869551	-0.00807436	-0.00745316	-0.00683195	-0.00621073	-0.00558955	-0.0049684	-0.00434727	-0.00372618	-0.00310514	-0.00248413	-0.00186311	-0.00124207	-0.000621038
IL31	good_health_females	1.00018	1.00035	0.192318	0.661029	19298	-0.0144412	-0.0138138	-0.0131864	-0.012559	-0.0119316	-0.0113042	-0.0106768	-0.0100492	-0.00942162	-0.00879389	-0.00816606	-0.00753815	-0.00691017	-0.00628211	-0.00565398	-0.0050258	-0.0043976	-0.00376939	-0.00314118	-0.00251296	-0.00188473	-0.00125649	-0.000628246
RNF4	good_health_females	1.00033	1.00065	0.191854	0.66163	19298	0.0140228	0.0134127	0.0128026	0.0121925	0.0115824	0.0109723	0.0103624	0.00975259	0.00914294	0.00853343	0.00792404	0.00731469	0.00670533	0.00609594	0.0054865	0.00487699	0.0042674	0.00365774	0.00304807	0.00243841	0.00182878	0.00121918	0.000609588
CXCL9	good_health_males	1.41421	1.71992	0.191627	0.726331	15544	-0.0102803	-0.0116487	-0.0130146	-0.0143388	-0.0155496	-0.0165873	-0.0173858	-0.0178837	-0.0180287	-0.0178108	-0.0172851	-0.0165278	-0.0155894	-0.0145073	-0.0133018	-0.0119749	-0.010556	-0.00908644	-0.00759798	-0.00609456	-0.00456705	-0.0030394	-0.00151942
NUDT10	good_health_females	1.00054	1.00108	0.190558	0.663018	19298	-0.0140673	-0.0134546	-0.012842	-0.0122294	-0.0116168	-0.0110044	-0.0103921	-0.00977994	-0.00916783	-0.00855577	-0.00794383	-0.00733208	-0.0067206	-0.00610939	-0.00549845	-0.00488772	-0.00427708	-0.00366638	-0.00305554	-0.00244454	-0.00183343	-0.00122229	-0.000611144
IGDCC3	good_health_males	1.00026	1.00052	0.189482	0.6636	15544	-0.0145224	-0.0138906	-0.0132589	-0.0126271	-0.0119953	-0.0113636	-0.0107319	-0.0101002	-0.00946855	-0.00883693	-0.00820534	-0.00757381	-0.00694236	-0.00631097	-0.00567964	-0.00504837	-0.00441717	-0.00378602	-0.00315493	-0.0025239	-0.00189291	-0.00126194	-0.000630969
RNF43	good_health_females	1.00046	1.00091	0.189429	0.663707	19298	-0.0140892	-0.0134769	-0.0128646	-0.0122523	-0.0116399	-0.0110274	-0.0104148	-0.00980211	-0.00918932	-0.0085765	-0.00796365	-0.00735076	-0.00673781	-0.00612478	-0.00551174	-0.00489877	-0.00428594	-0.00367329	-0.00306079	-0.00244847	-0.00183629	-0.00122418	-0.000612089
IL20RA	good_health_males	1.0003	1.00059	0.189207	0.66381	15544	0.0146288	0.0139929	0.013357	0.012721	0.012085	0.0114489	0.0108128	0.0101765	0.00954024	0.00890401	0.00826782	0.00763166	0.00699554	0.00635946	0.00572345	0.00508749	0.00445153	0.00381556	0.00317959	0.00254364	0.00190771	0.0012718	0.000635899
RAP1A	good_health_females	1.00032	1.00063	0.189131	0.663875	19298	-0.0137121	-0.0131159	-0.0125197	-0.0119235	-0.0113273	-0.010731	-0.0101348	-0.00953857	-0.00894234	-0.0083461	-0.00774984	-0.00715357	-0.0065573	-0.00596104	-0.00536479	-0.00476858	-0.00417242	-0.00357631	-0.00298023	-0.00238417	-0.00178811	-0.00119207	-0.000596033
KIF20B	good_health_females	1.0005	1.001	0.189056	0.663732	19298	0.0142818	0.0136624	0.0130429	0.0124235	0.0118041	0.0111845	0.0105649	0.00994508	0.00932516	0.0087051	0.00808485	0.00746432	0.00684347	0.0062223	0.00560084	0.00497915	0.00435724	0.00373511	0.0031128	0.00249037	0.00186783	0.00124524	0.000622619
ADGRD1	good_health_females	1.09797	1.18936	0.188762	0.809299	19298	0.0102974	0.00955162	0.00880581	0.00806133	0.00732455	0.00660772	0.00592353	0.00527494	0.00465614	0.00406517	0.00350675	0.00299233	0.00252749	0.00211441	0.00175908	0.00146298	0.00122295	0.00102554	0.000854776	0.000694194	0.000528012	0.000353975	0.00017711
DEFB104A_DEFB104B	good_health_females	1.00065	1.0013	0.187984	0.665449	19298	-0.0135362	-0.0129454	-0.0123546	-0.0117639	-0.0111732	-0.0105828	-0.00999265	-0.00940278	-0.00881319	-0.00822386	-0.00763483	-0.00704611	-0.00645772	-0.00586966	-0.00528188	-0.00469436	-0.00410705	-0.00351992	-0.00293299	-0.00234626	-0.00175965	-0.00117309	-0.000586546
NLGN1	good_health_males	1.00018	1.00036	0.186822	0.665669	15544	-0.0140105	-0.0134016	-0.0127927	-0.0121837	-0.0115748	-0.0109658	-0.0103568	-0.00974783	-0.00913876	-0.00852963	-0.00792045	-0.00731124	-0.006702	-0.00609276	-0.0054835	-0.00487422	-0.00426494	-0.00365566	-0.00304638	-0.0024371	-0.00182782	-0.00121855	-0.000609273
ADGRE1	good_health_males	1.00023	1.00046	0.185159	0.667123	15544	0.0135913	0.0130007	0.0124101	0.0118195	0.0112288	0.0106381	0.0100472	0.00945629	0.00886528	0.00827422	0.0076831	0.00709195	0.00650076	0.00590958	0.00531842	0.0047273	0.00413623	0.00354522	0.00295428	0.00236339	0.00177253	0.00118169	0.000590843
MAGEA3	good_health_males	1.00069	1.00138	0.1845	0.667754	15544	0.0143521	0.0137298	0.0131075	0.0124853	0.0118629	0.0112405	0.0106177	0.00999462	0.00937123	0.00874753	0.00812346	0.00749903	0.00687428	0.00624929	0.00562414	0.00499889	0.00437367	0.00374859	0.00312366	0.00249886	0.00187414	0.00124944	0.000624719
HPGDS	good_health_females	1.00037	1.00074	0.183208	0.668783	19298	-0.0132002	-0.0126266	-0.012053	-0.0114795	-0.0109059	-0.0103323	-0.0097587	-0.00918516	-0.00861167	-0.00803817	-0.00746465	-0.00689106	-0.00631736	-0.00574353	-0.00516954	-0.00459538	-0.00402107	-0.00344669	-0.0028723	-0.00229787	-0.00172342	-0.00114895	-0.000574475
CD86	good_health_females	1.48525	1.82667	0.183134	0.831847	19298	-0.0050201	-0.00578478	-0.00654745	-0.0072978	-0.0080313	-0.00874412	-0.00946588	-0.0102474	-0.0111369	-0.0120694	-0.0129624	-0.0137617	-0.014403	-0.0147468	-0.0146257	-0.0139914	-0.0128799	-0.011378	-0.00961206	-0.00771118	-0.00577018	-0.00384475	-0.00192297
GHRHR	good_health_females	1.00047	1.00093	0.183016	0.669334	19298	0.0139771	0.013369	0.0127609	0.0121527	0.0115445	0.0109362	0.0103277	0.00971921	0.00911064	0.00850205	0.00789349	0.00728502	0.00667676	0.00606885	0.00546134	0.00485419	0.00424729	0.00364051	0.00303376	0.00242701	0.00182027	0.00121351	0.000606756
ID4	good_health_females	1.00009	1.00017	0.182071	0.669661	19298	0.0138867	0.013283	0.0126793	0.0120756	0.0114719	0.0108682	0.0102644	0.00966069	0.00905691	0.0084531	0.00784927	0.00724544	0.00664161	0.00603779	0.00543399	0.0048302	0.00422643	0.00362266	0.00301889	0.00241512	0.00181134	0.00120756	0.00060378
IGFBPL1	good_health_males	1.00012	1.00024	0.18049	0.671083	15544	0.0122342	0.0117021	0.01117	0.0106378	0.0101057	0.00957362	0.00904154	0.0085095	0.00797747	0.00744548	0.00691355	0.00638166	0.0058498	0.00531798	0.00478619	0.0042544	0.00372261	0.00319082	0.00265903	0.00212723	0.00159543	0.00106362	0.000531809
IL1RAP	good_health_females	1.00038	1.00076	0.178903	0.672435	19298	-0.0127067	-0.0121548	-0.0116029	-0.011051	-0.0104992	-0.0099474	-0.0093956	-0.00884375	-0.00829182	-0.00773977	-0.0071875	-0.006635	-0.0060823	-0.00552945	-0.0049765	-0.00442351	-0.00387052	-0.00331756	-0.00276461	-0.00221166	-0.00165873	-0.00110582	-0.000552909
PSCA	good_health_males	1.00062	1.00123	0.178001	0.673936	15544	0.0138095	0.0132072	0.012605	0.0120027	0.0114004	0.0107983	0.0101963	0.0095943	0.0089925	0.00839094	0.00778967	0.00718873	0.00658811	0.00598783	0.00538787	0.00478822	0.00418892	0.00358999	0.00299135	0.00239292	0.00179462	0.0011964	0.0005982
MYO6	good_health_females	1.00051	1.00103	0.177437	0.673976	19298	0.0134107	0.0128276	0.0122445	0.0116613	0.0110782	0.0104952	0.00991212	0.00932908	0.00874605	0.00816301	0.00757991	0.00699678	0.0064137	0.0058307	0.00524777	0.00466494	0.00408218	0.00349939	0.00291646	0.00233334	0.00175007	0.00116673	0.000583363
HSD17B14	good_health_females	1.00053	1.00106	0.177003	0.674534	19298	-0.0131753	-0.0126021	-0.0120289	-0.0114557	-0.0108824	-0.010309	-0.00973552	-0.00916187	-0.00858816	-0.00801453	-0.00744109	-0.00686792	-0.00629503	-0.00572238	-0.00514998	-0.00457777	-0.00400567	-0.00343355	-0.00286135	-0.0022891	-0.00171682	-0.00114454	-0.00057227
PKN3	good_health_females	1.00028	1.00056	0.176891	0.674332	19298	0.0134779	0.0128917	0.0123054	0.0117192	0.011133	0.0105467	0.00996045	0.00937418	0.00878795	0.00820175	0.00761559	0.00702945	0.00644338	0.0058574	0.00527148	0.00468563	0.00409984	0.00351411	0.00292841	0.00234273	0.00175704	0.00117136	0.000585681
ZCCHC8	good_health_males	1.32842	1.58674	0.176101	0.862882	15544	0.00259875	0.00178262	0.000968635	0.000163433	-0.000655055	-0.00150754	-0.00241256	-0.00339571	-0.0044576	-0.00552752	-0.00650836	-0.0072999	-0.00781624	-0.00801436	-0.00790282	-0.00752278	-0.00691938	-0.00615299	-0.00526082	-0.00427584	-0.0032279	-0.00215396	-0.00107683
CCER2	good_health_females	1.00045	1.00089	0.175371	0.675952	19298	0.0122885	0.011753	0.0112175	0.010682	0.0101464	0.00961101	0.00907573	0.00854066	0.00800583	0.00747123	0.00693686	0.00640271	0.00586879	0.00533505	0.00480144	0.00426793	0.00373449	0.00320108	0.00266763	0.00213413	0.0016006	0.00106706	0.00053353
IL2RB	good_health_males	1.00011	1.00023	0.174472	0.676204	15544	-0.0134461	-0.0128617	-0.0122773	-0.0116929	-0.0111084	-0.010524	-0.00993964	-0.00935523	-0.0087708	-0.00818636	-0.00760189	-0.00701737	-0.00643279	-0.00584816	-0.00526346	-0.00467871	-0.0040939	-0.00350908	-0.00292423	-0.00233939	-0.00175454	-0.00116969	-0.000584846
CD164L2	good_health_females	1.00017	1.00035	0.174162	0.67656	19298	0.0135405	0.012952	0.0123634	0.0117749	0.0111864	0.0105978	0.0100092	0.00942048	0.00883174	0.00824293	0.00765408	0.00706519	0.00647628	0.00588738	0.00529851	0.00470969	0.00412093	0.00353219	0.00294348	0.00235478	0.00176609	0.00117739	0.000588697
PDXDC1	good_health_females	1.00043	1.00087	0.174134	0.676925	19298	0.0140393	0.0134282	0.0128171	0.0122061	0.011595	0.0109839	0.010373	0.00976206	0.00915124	0.00854049	0.0079298	0.00731921	0.00670877	0.00609849	0.00548837	0.00487842	0.00426856	0.00365874	0.00304895	0.00243918	0.00182941	0.00121961	0.000609807
CACNA1H	good_health_females	1.00053	1.00105	0.173868	0.677273	19298	-0.0137929	-0.0131922	-0.0125914	-0.0119907	-0.01139	-0.0107894	-0.0101889	-0.00958856	-0.00898832	-0.00838819	-0.00778821	-0.00718839	-0.00658875	-0.00598928	-0.00538996	-0.00479076	-0.00419167	-0.00359269	-0.0029938	-0.00239498	-0.0017962	-0.00119746	-0.000598731
PLG	good_health_females	1.00036	1.00072	0.173409	0.677512	19298	0.0135745	0.0129837	0.0123928	0.011802	0.0112112	0.0106204	0.0100297	0.009439	0.00884837	0.00825779	0.0076673	0.00707692	0.00648672	0.00589671	0.00530688	0.0047172	0.0041276	0.00353805	0.00294848	0.00235886	0.00176918	0.00117946	0.000589729
PPT1	good_health_females	1.00042	1.00084	0.172563	0.678147	19298	0.0132124	0.0126384	0.0120644	0.0114903	0.0109163	0.0103422	0.00976795	0.00919354	0.00861891	0.0080441	0.00746917	0.00689421	0.00631931	0.0057445	0.00516978	0.00459518	0.00402067	0.0034462	0.00287177	0.00229738	0.00172303	0.00114869	0.000574345
KIAA2013	good_health_males	1.30576	1.55033	0.172151	0.701687	15544	-0.0194048	-0.0196323	-0.0198594	-0.0200855	-0.0203313	-0.0205871	-0.0207928	-0.0209164	-0.020929	-0.0207786	-0.0204561	-0.0199533	-0.0192505	-0.01831	-0.0171029	-0.0156519	-0.0139972	-0.0121867	-0.0102715	-0.0082911	-0.0062527	-0.00417651	-0.00208872
CCER2	good_health_males	1.53574	1.89757	0.171839	0.829719	15544	-0.0125446	-0.0128246	-0.0131117	-0.0134329	-0.0138232	-0.014313	-0.0149129	-0.015623	-0.0164703	-0.0173943	-0.018272	-0.0190046	-0.0194799	-0.0196294	-0.0194044	-0.0187203	-0.0175085	-0.0157774	-0.0136082	-0.0111094	-0.00842752	-0.00564391	-0.00282294
KIR2DS4	good_health_females	1.00042	1.00084	0.170655	0.679838	19298	0.0131895	0.0126163	0.0120431	0.0114699	0.0108967	0.0103234	0.00975003	0.0091766	0.00860306	0.00802939	0.00745557	0.00688163	0.00630759	0.00573351	0.00515946	0.00458557	0.00401188	0.00343844	0.0028652	0.00229209	0.00171905	0.00114603	0.000573014
MRPL28	good_health_males	1.00008	1.00016	0.17053	0.679732	15544	-0.0137163	-0.0131198	-0.0125233	-0.0119269	-0.0113304	-0.0107339	-0.0101375	-0.00954099	-0.00894454	-0.00834813	-0.00775174	-0.00715539	-0.00655907	-0.00596276	-0.00536648	-0.0047702	-0.00417394	-0.00357767	-0.00298141	-0.00238514	-0.00178886	-0.00119257	-0.000596285
SHD	good_health_females	1.00025	1.0005	0.169914	0.680355	19298	-0.0132943	-0.0127163	-0.0121382	-0.0115602	-0.0109821	-0.0104041	-0.00982615	-0.00924821	-0.00867032	-0.00809245	-0.00751459	-0.00693671	-0.00635881	-0.00578087	-0.00520288	-0.00462484	-0.00404672	-0.00346854	-0.00289037	-0.00231223	-0.00173415	-0.00115609	-0.000578045
C1QL2	good_health_males	1.38238	1.67132	0.169144	0.84793	15544	-0.00666526	-0.00471427	-0.00276624	-0.00084529	0.000999063	0.00269557	0.00416883	0.00537018	0.00628163	0.00689024	0.00717566	0.00714141	0.00683723	0.00633898	0.0057213	0.00505387	0.00439238	0.00374134	0.00309876	0.00247213	0.00184887	0.00122764	0.000613138
FCGR2A	good_health_females	1.00009	1.00018	0.164679	0.684927	19298	0.0129011	0.0123404	0.0117796	0.0112189	0.0106582	0.0100974	0.00953666	0.00897585	0.00841501	0.00785414	0.00729323	0.00673229	0.00617132	0.00561032	0.00504931	0.00448829	0.00392727	0.00336624	0.0028052	0.00224416	0.00168312	0.00112208	0.00056104
TCL1B	good_health_females	1.0003	1.0006	0.164491	0.685296	19298	-0.0130863	-0.0125173	-0.0119484	-0.0113795	-0.0108106	-0.0102416	-0.00967271	-0.00910372	-0.00853468	-0.00796558	-0.00739644	-0.00682729	-0.00625814	-0.00568902	-0.00511994	-0.00455093	-0.00398195	-0.003413	-0.00284407	-0.0022752	-0.00170636	-0.00113757	-0.000568784
LRTM1	good_health_females	1.00012	1.00025	0.163381	0.686216	19298	-0.0129701	-0.012406	-0.0118419	-0.0112777	-0.0107136	-0.0101495	-0.00958539	-0.00902128	-0.00845717	-0.00789308	-0.007329	-0.00676497	-0.00620097	-0.00563704	-0.00507317	-0.00450937	-0.00394563	-0.00338192	-0.00281825	-0.00225459	-0.00169094	-0.00112729	-0.000563646
DLGAP5	good_health_females	1.0001	1.00019	0.163362	0.686177	19298	0.013735	0.0131378	0.0125405	0.0119432	0.011346	0.0107487	0.0101515	0.00955423	0.00895699	0.00835975	0.0077625	0.00716525	0.00656802	0.0059708	0.0053736	0.00477644	0.00417931	0.00358222	0.00298515	0.00238811	0.00179107	0.00119405	0.000597023
NDUFS6	good_health_females	1.0006	1.0012	0.162582	0.687556	19298	0.0127415	0.0121856	0.0116297	0.0110739	0.0105182	0.00996262	0.00940734	0.00885238	0.00829775	0.00774341	0.00718935	0.00663553	0.00608191	0.00552848	0.0049752	0.0044221	0.0038692	0.00331638	0.00276358	0.00221081	0.00165805	0.00110535	0.000552672
ANKRA2	good_health_females	1.00041	1.00082	0.162082	0.687382	19298	0.0129298	0.0123686	0.0118074	0.0112462	0.010685	0.0101237	0.00956239	0.00900094	0.00843935	0.00787758	0.00731559	0.00675339	0.00619101	0.00562846	0.00506582	0.00450314	0.00394043	0.00337768	0.00281485	0.00225194	0.00168899	0.00112601	0.000563004
IL13RA2	good_health_females	1.00034	1.00067	0.16208	0.687613	19298	-0.0128961	-0.0123351	-0.0117741	-0.011213	-0.010652	-0.0100909	-0.00952982	-0.00896869	-0.00840757	-0.00784647	-0.00728547	-0.00672463	-0.00616396	-0.00560344	-0.00504299	-0.00448258	-0.0039222	-0.00336185	-0.0028015	-0.00224116	-0.00168084	-0.00112055	-0.000560273
RNF31	good_health_females	1.35935	1.6364	0.160782	0.817118	19298	-0.000251926	-0.00163028	-0.0030073	-0.00437191	-0.00571151	-0.00699891	-0.00819768	-0.00924402	-0.0100646	-0.0106284	-0.0109305	-0.0109709	-0.0107685	-0.0103387	-0.00967528	-0.00878225	-0.00771749	-0.00654731	-0.00534386	-0.00418647	-0.00310177	-0.00206184	-0.00103082
PLB1	good_health_males	1.00019	1.00037	0.159555	0.689751	15544	-0.0126751	-0.0121239	-0.0115727	-0.0110215	-0.0104703	-0.00991903	-0.00936778	-0.00881654	-0.00826532	-0.00771416	-0.00716304	-0.00661197	-0.00606097	-0.00551002	-0.00495912	-0.00440822	-0.00385731	-0.00330635	-0.00275535	-0.00220431	-0.00165324	-0.00110216	-0.000551082
MAG	good_health_males	1.00065	1.0013	0.15945	0.690526	15544	0.0134007	0.0128167	0.0122327	0.0116487	0.0110647	0.0104807	0.00989662	0.0093126	0.00872859	0.00814465	0.00756089	0.00697745	0.00639447	0.00581197	0.00522986	0.00464806	0.00406652	0.00348522	0.00290412	0.00232319	0.00174237	0.00116157	0.000580784
RNASE1	good_health_females	1.00038	1.00077	0.159438	0.689995	19298	-0.0110759	-0.0105944	-0.0101129	-0.00963142	-0.00914993	-0.0086684	-0.0081868	-0.00770513	-0.0072234	-0.00674165	-0.00625991	-0.00577818	-0.00529648	-0.0048148	-0.00433313	-0.00385147	-0.00336987	-0.00288833	-0.00240685	-0.00192543	-0.00144406	-0.000962699	-0.000481349
CALB2	good_health_females	1.0007	1.0014	0.157068	0.69211	19298	-0.0124562	-0.0119166	-0.0113771	-0.0108375	-0.0102978	-0.00975786	-0.00921765	-0.00867708	-0.00813615	-0.00759485	-0.00705322	-0.00651135	-0.00596931	-0.00542713	-0.0048848	-0.00434225	-0.00379947	-0.00325656	-0.00271367	-0.00217087	-0.00162813	-0.00108542	-0.000542708
KIR3DL2	good_health_males	1.36924	1.65099	0.155958	0.806366	15544	-0.00413135	-0.00523187	-0.00633058	-0.0074236	-0.00852964	-0.00966657	-0.0107905	-0.0118322	-0.012693	-0.0132831	-0.013562	-0.013529	-0.0131878	-0.0125569	-0.0116687	-0.0105605	-0.00927436	-0.00786923	-0.00642971	-0.00504948	-0.00374261	-0.00248576	-0.00124214
CDHR5	good_health_males	1.00023	1.00046	0.154296	0.694738	15544	0.0127916	0.0122351	0.0116786	0.0111222	0.0105657	0.0100093	0.00945275	0.00889623	0.00833974	0.00778331	0.00722694	0.00667064	0.00611442	0.00555829	0.00500226	0.00444632	0.00389044	0.00333461	0.00277882	0.00222305	0.00166729	0.00111153	0.000555765
RPGR	good_health_males	1.00022	1.00043	0.15216	0.696718	15544	0.0122634	0.01173	0.0111966	0.0106631	0.0101297	0.00959629	0.00906287	0.00852945	0.00799605	0.00746266	0.00692929	0.00639596	0.00586265	0.00532939	0.00479619	0.00426305	0.00372997	0.00319697	0.00266404	0.00213118	0.00159837	0.00106558	0.000532788
HSPA2	good_health_males	1.02789	1.05523	0.151271	0.703694	15544	-0.013938	-0.0134284	-0.0129187	-0.0124077	-0.0118931	-0.0113748	-0.0108534	-0.0103276	-0.00979307	-0.00924444	-0.0086776	-0.00809008	-0.00748009	-0.00684905	-0.00620106	-0.00554158	-0.00487347	-0.00419638	-0.00350992	-0.00281532	-0.00211381	-0.00140938	-0.000704682
CDHR2	good_health_males	1.32758	1.58539	0.150053	0.866231	15544	-0.00359069	-0.00232859	-0.00106761	0.000189164	0.00142689	0.00259486	0.0036331	0.00448644	0.00513345	0.00556326	0.00578318	0.0058089	0.00568061	0.00545479	0.0051786	0.00486876	0.00450819	0.00407409	0.00354027	0.00290858	0.00220478	0.00147095	0.000735374
PGR	good_health_females	1.06958	1.13582	0.149125	0.820167	19298	0.0113462	0.0105993	0.00985282	0.0091104	0.00837637	0.00765383	0.00694935	0.00627125	0.00562654	0.00501895	0.00445108	0.0039286	0.00345766	0.00303697	0.00266335	0.00233217	0.00202791	0.0017368	0.00145109	0.00116538	0.000877321	0.000585591	0.000292783
TFRC	good_health_males	1.35164	1.62349	0.149086	0.848409	15544	0.00315764	0.0015673	-2.34871e-05	-0.00159613	-0.00310349	-0.00452327	-0.005804	-0.00687676	-0.00767028	-0.00815887	-0.00836751	-0.00832549	-0.00807689	-0.00764371	-0.00704094	-0.00629804	-0.00547443	-0.00464595	-0.00384942	-0.00308166	-0.00231668	-0.0015465	-0.00077319
CRHR1	good_health_females	1.00023	1.00045	0.148684	0.700026	19298	-0.012681	-0.0121293	-0.0115777	-0.011026	-0.0104744	-0.00992279	-0.00937126	-0.0088198	-0.00826838	-0.00771699	-0.00716564	-0.00661432	-0.00606302	-0.0055117	-0.00496039	-0.0044091	-0.00385783	-0.00330661	-0.00275544	-0.00220432	-0.00165323	-0.00110216	-0.00055108
CRX	good_health_males	1.00044	1.00088	0.148404	0.700324	15544	-0.0128551	-0.0122966	-0.0117382	-0.0111797	-0.0106212	-0.0100628	-0.0095043	-0.00894581	-0.0083873	-0.00782878	-0.00727019	-0.00671146	-0.00615254	-0.00559346	-0.00503427	-0.00447504	-0.00391577	-0.0033565	-0.00279722	-0.00223788	-0.00167847	-0.00111899	-0.000559498
LYPLA2	good_health_males	1.0001	1.00021	0.147568	0.700954	15544	0.0124634	0.0119216	0.0113798	0.010838	0.0102962	0.0097544	0.00921257	0.00867071	0.00812883	0.00758691	0.00704497	0.00650299	0.00596099	0.00541899	0.004877	0.00433503	0.00379308	0.00325117	0.0027093	0.00216743	0.00162557	0.00108372	0.000541858
LY9	good_health_males	1.00009	1.00018	0.146013	0.702488	15544	-0.0125761	-0.0120291	-0.0114821	-0.0109352	-0.0103882	-0.00984122	-0.0092943	-0.00874742	-0.00820056	-0.00765374	-0.00710695	-0.0065602	-0.00601348	-0.0054668	-0.00492013	-0.00437347	-0.00382682	-0.00328016	-0.00273349	-0.0021868	-0.0016401	-0.0010934	-0.000546702
CUZD1	good_health_females	1.22105	1.40965	0.145879	0.720806	19298	-0.0151579	-0.0153414	-0.0155234	-0.0156955	-0.0158493	-0.0159576	-0.0159892	-0.0159091	-0.0156959	-0.0153367	-0.014825	-0.0141521	-0.0133295	-0.0123863	-0.0113485	-0.0102337	-0.00906304	-0.00785963	-0.00660775	-0.00530697	-0.00397847	-0.00264716	-0.00132305
KIR2DL2	good_health_females	1.00055	1.00109	0.145717	0.703172	19298	0.0116108	0.0111062	0.0106015	0.0100969	0.00959226	0.00908752	0.00858267	0.00807769	0.00757259	0.00706736	0.00656198	0.00605645	0.00555088	0.00504539	0.00454011	0.00403512	0.0035304	0.0030259	0.00252154	0.00201724	0.00151294	0.00100862	0.00050431
ENTPD2	good_health_females	1.39625	1.69362	0.145035	0.832979	19298	-0.00759147	-0.00812909	-0.00866519	-0.00919851	-0.00974232	-0.0103315	-0.0110037	-0.0117361	-0.012479	-0.0131671	-0.0137578	-0.0141806	-0.0143409	-0.0142013	-0.013759	-0.0130017	-0.0119324	-0.0105931	-0.00905171	-0.00735792	-0.00557073	-0.00373021	-0.001866
POLR2A	good_health_males	1.00083	1.00165	0.143965	0.704639	15544	-0.0127501	-0.012198	-0.011646	-0.0110939	-0.0105419	-0.00998978	-0.00943755	-0.00888505	-0.00833216	-0.00777878	-0.00722491	-0.0066706	-0.00611593	-0.00556097	-0.00500582	-0.0044505	-0.00389496	-0.00333918	-0.0027831	-0.00222672	-0.00167011	-0.00111341	-0.000556707
BCAT2	good_health_females	1.35397	1.62795	0.143142	0.762672	19298	-0.0104426	-0.0115953	-0.0127478	-0.0138936	-0.0149897	-0.0159587	-0.0167131	-0.0171868	-0.0173578	-0.017234	-0.0168573	-0.0162615	-0.0154752	-0.0144868	-0.0133121	-0.012021	-0.0106626	-0.0092679	-0.00782031	-0.00630823	-0.00475376	-0.0031748	-0.0015878
CD244	good_health_males	1.21355	1.39646	0.142038	0.724788	15544	-0.0171863	-0.0172005	-0.0172153	-0.0172308	-0.0172349	-0.0172318	-0.0172116	-0.0171396	-0.0169584	-0.0166202	-0.0160926	-0.0153757	-0.0144779	-0.0134251	-0.0122617	-0.0110269	-0.00974068	-0.00841998	-0.00705889	-0.00566544	-0.00425342	-0.00283448	-0.00141698
SLC28A1	good_health_males	1.00007	1.00014	0.141842	0.706536	15544	0.0125034	0.0119597	0.011416	0.0108723	0.0103285	0.00978483	0.00924114	0.00869746	0.00815379	0.00761013	0.00706648	0.00652285	0.00597924	0.00543563	0.00489204	0.00434846	0.0038049	0.00326134	0.00271778	0.00217422	0.00163066	0.00108711	0.000543554
RBM25	good_health_females	1.14811	1.28137	0.141338	0.881129	19298	0.00945283	0.00846805	0.00748423	0.0065088	0.00554921	0.00462001	0.00374486	0.00294451	0.00223283	0.00161848	0.00110617	0.000693486	0.000377822	0.000159672	3.29165e-05	-2.74202e-05	-5.33448e-05	-6.67928e-05	-7.25307e-05	-7.14892e-05	-6.25804e-05	-4.5596e-05	-2.32531e-05
CLEC5A	good_health_males	1.17624	1.3314	0.139759	0.887777	15544	0.00638637	0.00557908	0.00477089	0.00395619	0.00313218	0.00230094	0.00147429	0.000671364	-8.17039e-05	-0.000745118	-0.0012914	-0.00171243	-0.00199919	-0.00215354	-0.00219654	-0.00215811	-0.0020596	-0.00190385	-0.00168492	-0.00140423	-0.00107399	-0.000718449	-0.000359349
SH3GL3	good_health_males	1.0007	1.00139	0.138969	0.70954	15544	-0.0125312	-0.0119884	-0.0114456	-0.0109027	-0.0103598	-0.00981674	-0.00927349	-0.00873006	-0.00818648	-0.00764266	-0.00709856	-0.00655412	-0.00600929	-0.00546408	-0.00491856	-0.00437279	-0.00382683	-0.00328072	-0.00273438	-0.00218778	-0.00164095	-0.00109399	-0.000546998
ISM2	good_health_males	1.00078	1.00157	0.138657	0.710715	15544	0.0123261	0.0117881	0.0112501	0.0107122	0.0101743	0.00963645	0.0090988	0.00856139	0.00802422	0.00748728	0.0069506	0.00641423	0.00587818	0.00534246	0.00480711	0.00427212	0.0037375	0.00320319	0.00266912	0.00213519	0.00160134	0.00106755	0.000533774
NRTN	good_health_females	1.00009	1.00019	0.13781	0.710542	19298	-0.0118392	-0.0113244	-0.0108096	-0.0102949	-0.00978014	-0.00926541	-0.00875071	-0.00823602	-0.00772136	-0.00720669	-0.00669202	-0.00617734	-0.00566263	-0.00514792	-0.00463319	-0.00411846	-0.00360371	-0.00308893	-0.00257413	-0.00205931	-0.00154448	-0.00102966	-0.000514828
RAD51	good_health_males	1.00029	1.00058	0.137264	0.711369	15544	-0.0123337	-0.011797	-0.0112603	-0.0107236	-0.0101868	-0.00965013	-0.00911345	-0.00857682	-0.00804025	-0.0075038	-0.00696748	-0.0064313	-0.00589526	-0.00535935	-0.00482352	-0.00428772	-0.00375192	-0.00321606	-0.00268012	-0.00214412	-0.00160808	-0.00107205	-0.000536024
HMMR	good_health_females	1.00031	1.00061	0.137235	0.711349	19298	0.0118114	0.0112977	0.010784	0.0102703	0.00975662	0.00924291	0.00872923	0.00821559	0.00770198	0.0071884	0.00667484	0.0061613	0.00564779	0.00513434	0.00462096	0.00410759	0.00359421	0.00308079	0.00256733	0.00205385	0.00154038	0.00102691	0.000513457
LSM8	good_health_males	1.0001	1.00021	0.137169	0.711152	15544	-0.0116012	-0.011097	-0.0105929	-0.0100887	-0.00958455	-0.00908039	-0.00857621	-0.00807202	-0.0075678	-0.00706354	-0.00655924	-0.00605489	-0.00555049	-0.00504604	-0.00454154	-0.00403699	-0.00353241	-0.0030278	-0.00252317	-0.00201854	-0.00151391	-0.00100927	-0.000504636
CLASP1	good_health_males	1.00037	1.00073	0.133469	0.715096	15544	-0.0123448	-0.0118083	-0.0112718	-0.0107354	-0.010199	-0.00966262	-0.00912633	-0.00859006	-0.00805377	-0.00751741	-0.00698096	-0.00644442	-0.00590778	-0.005371	-0.00483408	-0.00429706	-0.00375998	-0.00322289	-0.00268579	-0.00214868	-0.00161154	-0.00107437	-0.000537185
MDGA1	good_health_females	1.32684	1.58491	0.133143	0.844934	19298	0.000415687	-0.000788341	-0.00199262	-0.00319859	-0.00438101	-0.00550342	-0.00654402	-0.00747876	-0.00825721	-0.00880722	-0.00908418	-0.00908893	-0.00885142	-0.00841286	-0.00780242	-0.00705511	-0.00620105	-0.00528776	-0.00436159	-0.00345952	-0.00258495	-0.00172391	-0.000862386
GH2	good_health_females	1.00011	1.00021	0.132886	0.715519	19298	-0.0118435	-0.0113287	-0.0108139	-0.0102992	-0.00978436	-0.00926957	-0.00875477	-0.00823996	-0.00772515	-0.00721035	-0.00669553	-0.0061807	-0.00566583	-0.00515091	-0.00463594	-0.00412094	-0.00360589	-0.0030908	-0.00257568	-0.00206054	-0.00154541	-0.00103027	-0.000515137
BABAM1	good_health_males	1.00084	1.00168	0.129383	0.719251	15544	-0.0120673	-0.0115454	-0.0110235	-0.0105016	-0.00997976	-0.00945786	-0.00893581	-0.0084135	-0.00789082	-0.00736765	-0.00684396	-0.00631971	-0.00579483	-0.00526934	-0.00474334	-0.00421699	-0.00369035	-0.00316349	-0.00263643	-0.00210921	-0.0015819	-0.00105459	-0.000527292
BST1	good_health_males	1.0004	1.00079	0.129168	0.719875	15544	0.0120752	0.011549	0.0110227	0.0104965	0.00997023	0.00944408	0.0089181	0.00839231	0.00786673	0.00734141	0.00681634	0.00629151	0.00576689	0.00524245	0.00471815	0.00419394	0.00366977	0.0031456	0.00262139	0.00209713	0.00157284	0.00104856	0.000524278
ITM2A	good_health_males	1.3444	1.61209	0.127959	0.820417	15544	-0.00920233	-0.0100029	-0.0108006	-0.0115727	-0.0123125	-0.0130401	-0.0137973	-0.0145575	-0.0152329	-0.0157404	-0.0160423	-0.0161294	-0.0159811	-0.0155642	-0.0148544	-0.0138632	-0.0126274	-0.0111747	-0.00952106	-0.0077233	-0.00583521	-0.00390236	-0.00195184
SCN2A	good_health_males	1.00025	1.00049	0.127627	0.721098	15544	-0.0117206	-0.0112112	-0.0107019	-0.0101925	-0.00968311	-0.00917376	-0.00866439	-0.00815499	-0.00764551	-0.00713594	-0.00662628	-0.00611653	-0.00560671	-0.00509686	-0.004587	-0.00407718	-0.00356742	-0.00305769	-0.00254801	-0.00203837	-0.00152876	-0.00101917	-0.000509585
CRX	good_health_females	1.00019	1.00038	0.125835	0.722974	19298	-0.0113835	-0.0108885	-0.0103936	-0.00989868	-0.00940375	-0.00890881	-0.00841386	-0.00791891	-0.00742396	-0.00692901	-0.00643408	-0.00593915	-0.00544423	-0.0049493	-0.00445436	-0.00395941	-0.00346447	-0.00296955	-0.00247464	-0.00197973	-0.0014848	-0.00098987	-0.000494935
MME	good_health_females	1.0001	1.0002	0.121869	0.727102	19298	0.010434	0.00998041	0.00952683	0.00907325	0.00861967	0.00816609	0.00771249	0.00725888	0.00680526	0.00635163	0.00589797	0.00544429	0.00499059	0.00453688	0.00408317	0.00362947	0.00317578	0.0027221	0.00226842	0.00181474	0.00136105	0.000907368	0.000453684
TJP3	good_health_males	1.04585	1.09023	0.12141	0.745526	15544	-0.0134733	-0.013024	-0.0125745	-0.0121249	-0.0116769	-0.0112317	-0.0107821	-0.0103231	-0.00985218	-0.0093647	-0.00885805	-0.00832859	-0.00777114	-0.00717961	-0.00655094	-0.00588824	-0.00519741	-0.00448325	-0.00375019	-0.00300546	-0.00225559	-0.00150409	-0.00075207
TPBGL	good_health_females	1.00009	1.00019	0.120874	0.728203	19298	0.0110453	0.0105649	0.0100845	0.00960413	0.00912374	0.00864337	0.00816304	0.00768273	0.00720247	0.00672225	0.00624205	0.00576187	0.00528171	0.00480155	0.0043214	0.00384125	0.00336109	0.00288093	0.00240077	0.00192061	0.00144045	0.0009603	0.00048015
GABRA4	good_health_females	1.00044	1.00087	0.120395	0.728773	19298	-0.0110515	-0.010572	-0.0100925	-0.00961305	-0.00913355	-0.00865402	-0.00817448	-0.00769489	-0.00721521	-0.00673539	-0.00625544	-0.00577535	-0.00529508	-0.00481462	-0.00433391	-0.0038529	-0.00337161	-0.0028901	-0.00240843	-0.00192672	-0.001445	-0.000963325	-0.000481662
GNGT1	good_health_females	1.00039	1.00077	0.119893	0.729445	19298	0.0112472	0.0107583	0.0102695	0.0097806	0.00929179	0.00880306	0.00831438	0.00782575	0.00733713	0.00684848	0.00635975	0.00587092	0.00538197	0.00489292	0.00440378	0.00391458	0.00342535	0.00293607	0.00244676	0.00195742	0.00146808	0.000978726	0.000489364
ATP5F1D	good_health_males	1.00076	1.00152	0.119811	0.729435	15544	0.0115192	0.0110208	0.0105224	0.010024	0.00952556	0.00902697	0.00852822	0.0080293	0.00753018	0.00703084	0.00653121	0.00603121	0.00553076	0.00502977	0.00452818	0.004026	0.00352331	0.00302023	0.00251694	0.00201355	0.00151015	0.00100676	0.000503381
OSBPL2	good_health_males	1.00016	1.00033	0.11928	0.729934	15544	-0.010775	-0.0103068	-0.00983871	-0.00937056	-0.00890241	-0.00843423	-0.00796598	-0.00749766	-0.00702923	-0.00656072	-0.00609213	-0.00562346	-0.00515474	-0.00468598	-0.00421721	-0.00374847	-0.00327978	-0.00281115	-0.00234256	-0.00187401	-0.0014055	-0.000936994	-0.000468497
RICTOR	good_health_males	1.00052	1.00104	0.118847	0.731003	15544	0.0112498	0.0107596	0.0102694	0.00977922	0.00928902	0.00879885	0.00830876	0.00781884	0.00732911	0.0068396	0.00635028	0.00586117	0.00537229	0.0048836	0.00439501	0.00390648	0.00341802	0.00292961	0.00244125	0.00195295	0.00146469	0.000976452	0.000488225
COL24A1	good_health_males	1.00029	1.00058	0.118744	0.730629	15544	0.0113476	0.0108547	0.0103617	0.00986873	0.00937573	0.00888267	0.00838954	0.00789633	0.00740304	0.00690968	0.00641624	0.00592274	0.0054292	0.0049356	0.00444194	0.00394824	0.00345455	0.0029609	0.00246732	0.00197381	0.00148034	0.000986893	0.000493447
PSCA	good_health_females	1.17843	1.33547	0.117375	0.90332	19298	0.00558124	0.00473542	0.00389036	0.003053	0.00223384	0.00144101	0.000685938	-1.74964e-05	-0.000662295	-0.00124436	-0.00175394	-0.00218987	-0.00253569	-0.00276849	-0.00286309	-0.00282148	-0.00265323	-0.00237404	-0.00200822	-0.00159833	-0.00118495	-0.000785693	-0.000392515
MTHFD2	good_health_males	1.00031	1.00063	0.116399	0.733212	15544	-0.0108501	-0.0103788	-0.00990751	-0.00943623	-0.00896496	-0.00849365	-0.00802229	-0.00755083	-0.00707924	-0.00660757	-0.00613582	-0.005664	-0.00519212	-0.00472019	-0.00424824	-0.00377629	-0.00330435	-0.00283242	-0.00236046	-0.00188844	-0.00141636	-0.00094424	-0.00047212
IL1A	good_health_females	1.00048	1.00096	0.116258	0.733623	19298	0.0104838	0.0100275	0.00957119	0.0091149	0.00865865	0.00820248	0.00774644	0.00729058	0.00683493	0.00637948	0.00592424	0.00546917	0.00501419	0.00455918	0.00410406	0.00364876	0.00319325	0.00273749	0.00228151	0.00182534	0.00136905	0.000912701	0.00045635
C1QTNF6	good_health_males	1.00033	1.00066	0.115159	0.734873	15544	0.0111305	0.0106458	0.0101612	0.0096765	0.0091918	0.00870706	0.00822232	0.00773758	0.00725288	0.00676825	0.00628371	0.00579933	0.00531514	0.00483116	0.00434737	0.00386377	0.00338034	0.00289708	0.00241401	0.00193109	0.00144827	0.0009655	0.000482749
PPIE	good_health_males	1.00081	1.00162	0.115143	0.735674	15544	0.0110055	0.0105248	0.0100441	0.00956335	0.00908268	0.00860203	0.00812142	0.00764095	0.00716072	0.00668087	0.00620154	0.00572275	0.00524442	0.00476653	0.00428904	0.00381192	0.00333505	0.00285836	0.00238184	0.00190545	0.0014291	0.000952747	0.000476374
C5	good_health_males	1.00051	1.00102	0.114549	0.735704	15544	0.0110721	0.0105904	0.0101088	0.00962711	0.00914537	0.00866352	0.00818152	0.00769936	0.00721707	0.00673474	0.00625249	0.0057704	0.00528852	0.0048069	0.00432551	0.00384433	0.00336338	0.00288263	0.00240202	0.00192154	0.00144113	0.000960747	0.000480373
IL13	good_health_females	1.00021	1.00043	0.113969	0.735887	19298	-0.0107017	-0.0102363	-0.00977092	-0.00930552	-0.00884014	-0.00837478	-0.00790945	-0.00744416	-0.00697891	-0.00651368	-0.00604848	-0.00558331	-0.00511816	-0.00465303	-0.00418788	-0.00372268	-0.0032574	-0.00279207	-0.00232671	-0.00186136	-0.00139601	-0.000930667	-0.000465333
CTNNA1	good_health_females	1.00089	1.00178	0.112886	0.738369	19298	0.0114384	0.0109381	0.0104378	0.00993754	0.00943735	0.0089373	0.00843749	0.00793803	0.007439	0.00694041	0.0064422	0.00594428	0.00544675	0.00494978	0.00445347	0.00395775	0.00346249	0.00296757	0.00247292	0.0019784	0.00148388	0.000989277	0.00049464
KIAA2013	good_health_females	1.08611	1.16711	0.112853	0.760634	19298	0.0141442	0.0138092	0.013474	0.0131368	0.0127933	0.01244	0.0120741	0.0116981	0.011306	0.0108818	0.0104068	0.00987058	0.00926298	0.00858368	0.00784147	0.00704947	0.00621892	0.00536123	0.00448649	0.00359798	0.00269957	0.00179897	0.000899372
LHB	good_health_males	1.00011	1.00021	0.112581	0.737318	15544	-0.0110622	-0.0105812	-0.0101002	-0.00961928	-0.00913831	-0.00865737	-0.00817645	-0.00769556	-0.0072147	-0.00673387	-0.00625306	-0.00577225	-0.00529141	-0.00481054	-0.00432962	-0.00384866	-0.00336766	-0.00288662	-0.00240556	-0.00192446	-0.00144335	-0.000962237	-0.000481119
SLIRP	good_health_females	1.04217	1.08311	0.111414	0.756639	19298	-0.0122334	-0.0118357	-0.0114378	-0.0110401	-0.0106425	-0.0102435	-0.0098383	-0.00942023	-0.00898412	-0.00852819	-0.00805103	-0.00755081	-0.00702589	-0.00647282	-0.00588973	-0.00527878	-0.00464539	-0.00399402	-0.00332999	-0.00266135	-0.00199435	-0.00132908	-0.000664506
THRAP3	good_health_females	1.0002	1.00039	0.109984	0.740361	19298	0.0111431	0.0106585	0.0101739	0.0096894	0.00920487	0.00872037	0.00823592	0.0077515	0.0072671	0.0067827	0.00629828	0.00581382	0.00532933	0.00484484	0.00436036	0.00387589	0.00339142	0.00290694	0.00242246	0.00193797	0.00145347	0.000968984	0.000484492
PSMC3	good_health_females	1.00061	1.00122	0.109695	0.741548	19298	0.0105154	0.0100566	0.00959768	0.0091388	0.00867992	0.00822104	0.00776219	0.00730343	0.00684485	0.00638649	0.00592838	0.00547057	0.00501311	0.0045561	0.00409955	0.00364337	0.0031875	0.00273184	0.00227633	0.00182096	0.00136568	0.000910438	0.000455217
IL20RA	good_health_females	1.00044	1.00087	0.107785	0.743118	19298	-0.010479	-0.0100234	-0.00956784	-0.00911225	-0.00865668	-0.00820114	-0.00774563	-0.00729012	-0.00683458	-0.00637901	-0.00592345	-0.00546787	-0.00501228	-0.00455668	-0.00410105	-0.00364542	-0.00318977	-0.00273411	-0.00227844	-0.00182277	-0.00136708	-0.00091139	-0.000455695
CD3D	good_health_males	1.00029	1.00058	0.105355	0.745926	15544	0.0107508	0.0102829	0.00981488	0.00934692	0.00887898	0.00841104	0.00794312	0.00747525	0.00700745	0.00653968	0.00607193	0.00560423	0.00513661	0.00466911	0.00420176	0.00373456	0.00326749	0.0028005	0.00233361	0.00186681	0.00140007	0.000933369	0.000466684
ARHGAP30	good_health_females	1.00037	1.00075	0.105245	0.746136	19298	0.0100727	0.00963393	0.00919514	0.00875636	0.00831763	0.007879	0.0074405	0.00700217	0.00656403	0.0061261	0.00568835	0.00525075	0.00481327	0.00437584	0.00393842	0.00350096	0.00306344	0.00262586	0.00218824	0.00175061	0.00131297	0.000875312	0.000437656
XPNPEP2	good_health_males	1.0003	1.00059	0.105177	0.746008	15544	0.0118278	0.0113138	0.0107998	0.0102859	0.00977187	0.00925781	0.00874365	0.00822936	0.00771498	0.00720052	0.00668603	0.00617153	0.00565706	0.00514263	0.00462824	0.00411387	0.00359953	0.00308522	0.00257095	0.00205672	0.00154252	0.00102834	0.000514171
DENND2B	good_health_males	1.00009	1.00019	0.103288	0.748062	15544	0.0104857	0.0100296	0.0095736	0.00911755	0.00866151	0.00820547	0.00774944	0.00729341	0.00683738	0.00638135	0.00592532	0.00546932	0.00501335	0.00455743	0.00410156	0.00364575	0.00318998	0.00273425	0.00227853	0.00182282	0.00136711	0.00091141	0.000455705
CSF1R	good_health_females	1.07295	1.14223	0.103125	0.779244	19298	0.0113804	0.0111012	0.0108222	0.0105422	0.0102585	0.00996909	0.00966931	0.00935187	0.00900236	0.00860786	0.00815661	0.00764602	0.0070813	0.00647155	0.00583203	0.00517712	0.00451957	0.00386571	0.00321611	0.00257034	0.00192708	0.00128448	0.000642227
VTCN1	good_health_males	1.00007	1.00014	0.100144	0.751733	15544	0.0101422	0.00970123	0.00926026	0.00881928	0.00837831	0.00793735	0.0074964	0.00705545	0.00661452	0.00617359	0.00573267	0.00529176	0.00485084	0.00440992	0.003969	0.00352806	0.00308711	0.00264613	0.00220513	0.00176411	0.00132309	0.000882058	0.000441029
APOB	good_health_males	1.0002	1.0004	0.099836	0.752261	15544	-0.0107179	-0.010252	-0.00978601	-0.00932007	-0.00885414	-0.00838818	-0.00792219	-0.00745615	-0.00699006	-0.00652394	-0.00605782	-0.00559171	-0.00512563	-0.0046596	-0.00419362	-0.00372768	-0.00326176	-0.00279586	-0.00232994	-0.00186399	-0.001398	-0.000931997	-0.000465998
CREB3	good_health_females	1.00067	1.00135	0.0972296	0.755921	19298	-0.0100188	-0.00958374	-0.00914866	-0.00871356	-0.00827842	-0.0078432	-0.00740784	-0.00697226	-0.00653642	-0.00610031	-0.00566397	-0.00522742	-0.00479073	-0.004354	-0.00391739	-0.00348104	-0.00304508	-0.00260952	-0.00217427	-0.00173924	-0.00130435	-0.00086955	-0.000434774
PRR5	good_health_females	1.00017	1.00034	0.0970839	0.755519	19298	0.0100622	0.00962498	0.00918778	0.00875057	0.00831334	0.00787607	0.00743875	0.00700136	0.00656391	0.00612639	0.00568881	0.00525119	0.00481354	0.00437587	0.00393822	0.0035006	0.003063	0.00262542	0.00218785	0.00175028	0.00131271	0.000875136	0.000437568
DEFB118	good_health_females	1.00035	1.0007	0.0960401	0.75699	19298	-0.00995106	-0.00951835	-0.00908563	-0.00865291	-0.0082202	-0.00778751	-0.00735486	-0.00692229	-0.00648983	-0.00605747	-0.00562517	-0.00519288	-0.00476057	-0.00432817	-0.00389564	-0.00346297	-0.00303018	-0.0025973	-0.00216439	-0.00173148	-0.0012986	-0.000865729	-0.000432865
TPSG1	good_health_males	1.0001	1.00019	0.0952678	0.757706	15544	-0.010281	-0.00983394	-0.00938685	-0.00893977	-0.00849269	-0.00804563	-0.00759858	-0.00715154	-0.00670451	-0.0062575	-0.00581049	-0.00536348	-0.00491647	-0.00446946	-0.00402244	-0.00357542	-0.00312841	-0.00268143	-0.00223448	-0.00178756	-0.00134066	-0.000893769	-0.000446884
TNFSF13	good_health_females	1.00044	1.00088	0.0940668	0.759324	19298	-0.00872142	-0.00834331	-0.0079652	-0.00758708	-0.00720893	-0.00683072	-0.00645241	-0.00607398	-0.00569537	-0.00531654	-0.00493747	-0.00455814	-0.00417854	-0.00379874	-0.00341878	-0.00303873	-0.00265865	-0.00227863	-0.0018987	-0.00151889	-0.00113915	-0.000759435	-0.000379717
CHEK2	good_health_females	1.00025	1.00051	0.0935678	0.760076	19298	0.00991332	0.009482	0.00905068	0.00861935	0.00818801	0.00775665	0.00732525	0.00689384	0.00646245	0.00603111	0.00559983	0.00516861	0.00473745	0.00430635	0.00387534	0.00344445	0.00301368	0.00258301	0.00215242	0.0017219	0.00129141	0.000860944	0.000430472
TLR4	good_health_females	1.00023	1.00047	0.0933564	0.760191	19298	-0.00960198	-0.00918467	-0.00876736	-0.00835005	-0.00793273	-0.0075154	-0.00709802	-0.00668059	-0.00626313	-0.00584567	-0.00542823	-0.0050108	-0.00459335	-0.00417586	-0.00375832	-0.00334072	-0.00292309	-0.00250545	-0.00208782	-0.00167022	-0.00125265	-0.000835094	-0.000417547
BRSK2	good_health_males	1.00029	1.00057	0.0916477	0.762532	15544	0.00954232	0.00912703	0.00871174	0.00829644	0.00788113	0.0074658	0.00705049	0.00663521	0.00621999	0.00580483	0.00538974	0.00497474	0.00455983	0.00414503	0.00373032	0.00331569	0.00290114	0.00248663	0.00207214	0.00165767	0.00124325	0.000828834	0.000414418
ATF4	good_health_males	1.00027	1.00053	0.0916389	0.762417	15544	0.0100509	0.00961409	0.00917723	0.00874037	0.00830348	0.00786654	0.00742956	0.00699253	0.00655545	0.00611834	0.00568119	0.00524403	0.00480686	0.00436973	0.00393263	0.00349557	0.00305856	0.00262158	0.00218464	0.00174771	0.00131078	0.000873851	0.000436926
ALMS1	good_health_females	1.00046	1.00092	0.0912269	0.762969	19298	-0.00984911	-0.00942213	-0.00899515	-0.00856814	-0.00814107	-0.00771387	-0.00728648	-0.00685887	-0.00643106	-0.00600303	-0.00557484	-0.00514656	-0.00471824	-0.00428983	-0.00386129	-0.00343265	-0.00300388	-0.00257499	-0.00214597	-0.00171685	-0.00128766	-0.000858445	-0.000429222
IL20RB	good_health_females	1.0005	1.001	0.0910801	0.763268	19298	-0.00963494	-0.00921639	-0.00879784	-0.00837932	-0.00796082	-0.00754238	-0.00712396	-0.00670549	-0.00628695	-0.00586838	-0.00544978	-0.00503114	-0.00461244	-0.00419364	-0.00377469	-0.00335557	-0.00293629	-0.00251689	-0.00209744	-0.00167796	-0.00125846	-0.000838972	-0.000419486
SPTBN2	good_health_males	1.00027	1.00054	0.0905604	0.763764	15544	-0.00971678	-0.00929431	-0.00887184	-0.00844936	-0.00802688	-0.00760443	-0.00718204	-0.0067597	-0.0063374	-0.00591512	-0.00549281	-0.00507046	-0.00464804	-0.00422556	-0.00380305	-0.00338055	-0.00295805	-0.00253557	-0.00211307	-0.00169052	-0.00126791	-0.000845276	-0.000422638
SMPDL3B	good_health_females	1.00025	1.0005	0.0904675	0.76381	19298	-0.00982788	-0.00940094	-0.008974	-0.00854705	-0.00812008	-0.00769306	-0.00726602	-0.00683895	-0.00641183	-0.00598468	-0.00555748	-0.00513026	-0.00470303	-0.00427577	-0.00384846	-0.00342109	-0.00299362	-0.00256607	-0.00213843	-0.00171075	-0.00128306	-0.000855376	-0.000427688
LILRB2	good_health_males	1.0001	1.0002	0.0900002	0.764248	15544	-0.00976714	-0.00934268	-0.00891823	-0.00849377	-0.00806931	-0.00764485	-0.00722039	-0.00679592	-0.00637144	-0.00594692	-0.00552235	-0.00509772	-0.00467305	-0.00424833	-0.00382357	-0.00339877	-0.00297395	-0.00254912	-0.00212427	-0.00169942	-0.00127456	-0.00084971	-0.000424855
HLA_A	good_health_females	1.00026	1.00053	0.0899974	0.764569	19298	0.00937415	0.00896629	0.00855842	0.00815055	0.00774267	0.00733479	0.0069269	0.00651903	0.00611119	0.00570343	0.00529573	0.00488808	0.00448046	0.00407289	0.0036654	0.003258	0.00285067	0.0024434	0.00203615	0.00162892	0.00122168	0.000814455	0.000407228
F10	good_health_females	1.00281	1.00561	0.0886422	0.771304	19298	0.00854755	0.00816908	0.00779061	0.00741211	0.00703354	0.00665497	0.0062766	0.00589873	0.00552149	0.00514486	0.00476882	0.00439379	0.00402015	0.00364827	0.00327827	0.0029101	0.00254379	0.00217911	0.00181545	0.00145218	0.00108905	0.000726021	0.000363012
CD109	good_health_females	1.00008	1.00017	0.0885649	0.766122	19298	-0.00913125	-0.00873415	-0.00833706	-0.00793997	-0.00754288	-0.00714579	-0.00674872	-0.00635166	-0.00595462	-0.00555761	-0.00516061	-0.00476362	-0.00436663	-0.00396964	-0.00357264	-0.00317564	-0.00277865	-0.00238166	-0.0019847	-0.00158774	-0.0011908	-0.000793867	-0.000396934
RNF31	good_health_males	1.26229	1.47898	0.0870526	0.825254	15544	-0.0104981	-0.0107534	-0.0110097	-0.0112744	-0.0115575	-0.0118527	-0.0121036	-0.0122329	-0.0121805	-0.0119208	-0.0114474	-0.0107717	-0.00990726	-0.00887475	-0.00774089	-0.00657488	-0.00545071	-0.00442583	-0.00353501	-0.00276175	-0.00205419	-0.00136653	-0.000683004
AIDA	good_health_males	1.00091	1.00182	0.0868586	0.76878	15544	-0.00992767	-0.00949842	-0.00906916	-0.0086399	-0.0082106	-0.00778129	-0.00735188	-0.0069223	-0.00649253	-0.00606245	-0.00563196	-0.00520102	-0.00476962	-0.00433771	-0.00390533	-0.00347259	-0.00303954	-0.00260618	-0.00217247	-0.00173839	-0.00130398	-0.000869364	-0.000434684
GSAP	good_health_males	1.00038	1.00076	0.0859946	0.769866	15544	0.00967709	0.009256	0.00883491	0.00841381	0.00799273	0.00757167	0.00715064	0.00672964	0.00630864	0.00588768	0.00546678	0.00504591	0.0046251	0.00420433	0.00378359	0.00336291	0.00294234	0.00252188	0.0021015	0.00168117	0.00126088	0.000840591	0.000420296
LILRA4	good_health_females	1.16617	1.31372	0.0856739	0.80015	19298	-0.0146298	-0.0144086	-0.0141871	-0.013968	-0.013764	-0.0135824	-0.0134212	-0.013277	-0.0131192	-0.012894	-0.0125675	-0.0121306	-0.0115906	-0.0109495	-0.0101983	-0.00932157	-0.00832319	-0.00723459	-0.00607863	-0.00487895	-0.00366229	-0.00244251	-0.00122146
SCGB2A2	good_health_females	1.24328	1.4475	0.0850392	0.903579	19298	-0.000788814	-0.00152265	-0.00225626	-0.00298888	-0.00372515	-0.00444805	-0.00513084	-0.00576154	-0.0063204	-0.006783	-0.00714988	-0.00743247	-0.00760661	-0.0076097	-0.00738299	-0.00692679	-0.00629109	-0.00554789	-0.00471444	-0.00381164	-0.00287412	-0.00191798	-0.000959084
CDC123	good_health_males	1.00048	1.00097	0.0846715	0.771869	15544	-0.00949408	-0.00908	-0.00866593	-0.00825187	-0.00783786	-0.00742394	-0.00701019	-0.00659665	-0.00618332	-0.0057702	-0.00535725	-0.00494445	-0.00453172	-0.00411902	-0.00370639	-0.0032939	-0.00288161	-0.00246955	-0.00205772	-0.00164606	-0.0012345	-0.000822995	-0.000411497
NXPE4	good_health_females	1.00013	1.00026	0.0843	0.771656	19298	0.00965214	0.00923273	0.00881331	0.00839389	0.00797447	0.00755504	0.0071356	0.00671613	0.00629665	0.00587714	0.0054576	0.00503799	0.0046183	0.00419854	0.00377873	0.00335889	0.00293903	0.00251917	0.00209932	0.00167946	0.00125959	0.000839729	0.000419865
UHRF2	good_health_females	1.00026	1.00053	0.084038	0.772144	19298	0.00945468	0.00904374	0.00863281	0.00822188	0.00781095	0.00740006	0.00698922	0.00657843	0.00616769	0.00575702	0.0053464	0.00493578	0.00452512	0.00411438	0.00370349	0.00329243	0.0028812	0.00246982	0.00205832	0.00164673	0.00123508	0.000823391	0.000411696
ARTN	good_health_females	1.29344	1.53087	0.0829575	0.834272	19298	-0.00751176	-0.00835756	-0.00920293	-0.0100285	-0.0107774	-0.0113935	-0.0118272	-0.0120216	-0.011963	-0.0116722	-0.0111921	-0.0105558	-0.00977852	-0.00888882	-0.00791261	-0.00687961	-0.00584363	-0.00487433	-0.00398873	-0.00316066	-0.00236204	-0.00157189	-0.000785938
PRR5	good_health_males	1.0003	1.00059	0.0824181	0.774436	15544	-0.00938154	-0.00897335	-0.00856515	-0.00815697	-0.00774883	-0.00734074	-0.00693271	-0.00652476	-0.00611689	-0.00570908	-0.0053013	-0.00489354	-0.00448574	-0.00407789	-0.00366999	-0.00326207	-0.00285418	-0.00244633	-0.00203853	-0.00163079	-0.00122309	-0.000815392	-0.000407696
ZNF75D	good_health_males	1.00047	1.00095	0.0821028	0.775151	15544	0.00955452	0.00913895	0.00872339	0.00830782	0.00789222	0.00747656	0.00706082	0.00664496	0.006229	0.00581301	0.00539706	0.00498117	0.00456536	0.00414961	0.00373395	0.00331843	0.00290308	0.00248795	0.00207307	0.00165837	0.00124376	0.000829171	0.000414585
KIF20B	good_health_males	1.0006	1.0012	0.0812003	0.776229	15544	-0.00936048	-0.00895384	-0.00854719	-0.00814057	-0.007734	-0.00732754	-0.00692122	-0.00651507	-0.00610906	-0.00570312	-0.00529712	-0.00489096	-0.00448458	-0.00407793	-0.00367099	-0.00326378	-0.00285632	-0.00244863	-0.0020407	-0.00163263	-0.00122449	-0.00081632	-0.000408159
S100A13	good_health_males	1.00028	1.00055	0.0807175	0.776759	15544	0.00897813	0.00858741	0.00819668	0.00780596	0.00741524	0.00702453	0.00663384	0.00624316	0.00585253	0.00546195	0.00507144	0.00468102	0.00429069	0.00390043	0.00351023	0.00312007	0.00272995	0.00233986	0.00194981	0.0015598	0.00116983	0.000779881	0.00038994
CEP350	good_health_males	1.00035	1.00071	0.0801586	0.777644	15544	0.00920921	0.00880852	0.00840783	0.00800713	0.00760638	0.00720555	0.00680468	0.00640382	0.00600298	0.00560217	0.00520138	0.00480062	0.00439995	0.00399944	0.0035991	0.00319893	0.0027989	0.00239894	0.00199905	0.00159922	0.00119941	0.000799605	0.000399803
TYRO3	good_health_females	1.23529	1.43397	0.078293	0.918639	19298	0.000980823	0.000293875	-0.000391699	-0.00106434	-0.00170609	-0.0023103	-0.00288755	-0.00344757	-0.00399321	-0.00451039	-0.00497186	-0.00533599	-0.00554784	-0.00556252	-0.00536355	-0.00495688	-0.00437213	-0.00369809	-0.00302724	-0.00238611	-0.0017742	-0.00117867	-0.000589163
BTLA	good_health_females	1.00028	1.00055	0.0779479	0.780319	19298	-0.00882595	-0.00844262	-0.00805929	-0.00767596	-0.00729261	-0.00690924	-0.00652589	-0.00614258	-0.00575932	-0.00537608	-0.00499283	-0.00460952	-0.00422609	-0.0038425	-0.00345874	-0.00307482	-0.00269071	-0.00230645	-0.00192209	-0.00153768	-0.00115326	-0.000768842	-0.000384421
GFRA2	good_health_females	1.0003	1.00059	0.0776953	0.780791	19298	-0.00880648	-0.00842376	-0.00804103	-0.0076583	-0.00727553	-0.00689273	-0.00650994	-0.00612717	-0.00574441	-0.00536162	-0.00497877	-0.00459583	-0.00421281	-0.00382973	-0.00344661	-0.0030635	-0.0026804	-0.00229737	-0.0019144	-0.00153147	-0.00114858	-0.000765712	-0.000382856
PDXDC1	good_health_males	1.0003	1.0006	0.0774541	0.781159	15544	0.00867413	0.00829689	0.00791964	0.00754239	0.00716512	0.00678785	0.0064106	0.00603345	0.00565642	0.00527948	0.00490258	0.00452571	0.00414884	0.00377195	0.003395	0.00301796	0.00264082	0.00226359	0.00188632	0.00150903	0.00113176	0.000754501	0.00037725
CD2	good_health_males	1.0005	1.00101	0.0773605	0.781853	15544	-0.00930797	-0.00890161	-0.00849525	-0.00808891	-0.00768262	-0.00727642	-0.00687036	-0.00646455	-0.00605903	-0.00565383	-0.00524895	-0.00484438	-0.00444006	-0.00403591	-0.00363189	-0.003228	-0.00282422	-0.00242058	-0.00201705	-0.00161359	-0.00121017	-0.000806781	-0.00040339
PCDH9	good_health_males	1.00024	1.00048	0.077154	0.781405	15544	-0.00866042	-0.0082842	-0.00790799	-0.00753177	-0.00715555	-0.00677936	-0.00640317	-0.00602697	-0.00565076	-0.00527451	-0.00489823	-0.00452189	-0.00414549	-0.003769	-0.00339239	-0.00301568	-0.00263886	-0.00226197	-0.00188501	-0.00150802	-0.00113101	-0.000754008	-0.000377004
GAGE2A	good_health_males	1.26476	1.48309	0.0771117	0.83169	15544	-0.0101349	-0.0108138	-0.0114913	-0.0121547	-0.0127897	-0.0133839	-0.0138747	-0.0141955	-0.01431	-0.0141836	-0.0138207	-0.013255	-0.0125273	-0.011669	-0.0107312	-0.00976434	-0.00877498	-0.00773652	-0.00660375	-0.00536679	-0.00405461	-0.00270747	-0.00135376
TAGLN3	good_health_males	1.00022	1.00043	0.076552	0.782224	15544	0.00916933	0.00877109	0.00837286	0.00797463	0.00757639	0.00717815	0.00677988	0.00638155	0.00598314	0.00558463	0.00518602	0.00478733	0.00438856	0.00398971	0.00359083	0.00319193	0.002793	0.00239404	0.00199507	0.00159607	0.00119705	0.000798034	0.000399017
GID8	good_health_females	1.00026	1.00052	0.0759647	0.783181	19298	0.00889498	0.00850813	0.00812129	0.00773445	0.00734762	0.00696081	0.00657403	0.00618729	0.0058006	0.00541394	0.00502728	0.0046406	0.00425388	0.00386713	0.00348039	0.00309364	0.0027069	0.00232016	0.00193344	0.00154675	0.00116006	0.000773374	0.000386687
TARM1	good_health_males	1.00017	1.00034	0.0752258	0.784125	15544	-0.00892508	-0.00853694	-0.0081488	-0.00776066	-0.00737252	-0.00698437	-0.00659621	-0.00620806	-0.00581993	-0.00543182	-0.00504372	-0.00465563	-0.00426755	-0.00387948	-0.00349143	-0.00310341	-0.00271543	-0.00232747	-0.00193952	-0.0015516	-0.00116368	-0.000775784	-0.000387892
BTN1A1	good_health_males	1.1826	1.34261	0.0748999	0.929743	15544	0.00408784	0.00325856	0.00242918	0.0016033	0.000778773	-4.10306e-05	-0.000827526	-0.00153355	-0.00211306	-0.00254789	-0.00282707	-0.00295363	-0.00294445	-0.00283011	-0.00264807	-0.00242137	-0.0021581	-0.00187121	-0.00156704	-0.00125405	-0.000938367	-0.00062571	-0.000313027
LRP2	good_health_males	1.0003	1.00061	0.0747525	0.784952	15544	-0.00925169	-0.00884952	-0.00844736	-0.00804518	-0.007643	-0.0072408	-0.00683855	-0.00643625	-0.00603391	-0.00563153	-0.00522914	-0.00482676	-0.0044244	-0.00402209	-0.00361983	-0.00321764	-0.0028155	-0.00241337	-0.00201121	-0.00160901	-0.00120679	-0.000804536	-0.000402268
FOLR3	good_health_males	1.00233	1.00466	0.074473	0.789649	15544	-0.0092566	-0.00884726	-0.00843791	-0.00802851	-0.00761904	-0.00720967	-0.00680072	-0.00639232	-0.00598461	-0.00557771	-0.00517154	-0.00476612	-0.00436157	-0.00395815	-0.00355625	-0.00315632	-0.00275843	-0.00236227	-0.00196745	-0.00157352	-0.00117998	-0.000786622	-0.000393309
SSBP1	good_health_males	1.30129	1.54309	0.0739484	0.855894	15544	-0.0063746	-0.00734289	-0.00831132	-0.00928362	-0.0102465	-0.0111395	-0.0118748	-0.0123947	-0.0126461	-0.0125967	-0.0122688	-0.011721	-0.011012	-0.0101876	-0.00927771	-0.00831226	-0.00733866	-0.00638906	-0.00542774	-0.00441428	-0.00334646	-0.00223766	-0.00111864
SLITRK2	good_health_females	1.00013	1.00026	0.0735698	0.786449	19298	0.00788533	0.0075422	0.00719906	0.00685592	0.00651278	0.00616965	0.00582654	0.00548347	0.00514046	0.00479751	0.00445462	0.00411177	0.00376897	0.00342619	0.00308346	0.00274078	0.00239813	0.00205552	0.00171292	0.00137033	0.00102775	0.000685169	0.000342585
NDST1	good_health_males	1.00056	1.00112	0.0718895	0.789566	15544	-0.00875027	-0.00836815	-0.00798603	-0.00760394	-0.00722197	-0.0068402	-0.00645877	-0.00607774	-0.0056971	-0.0053168	-0.0049368	-0.00455698	-0.00417725	-0.00379756	-0.00341789	-0.00303822	-0.00265855	-0.00227885	-0.00189908	-0.00151927	-0.00113945	-0.000759635	-0.000379818
FH	good_health_females	1.00112	1.00224	0.070734	0.791226	19298	-0.00862811	-0.00825543	-0.00788274	-0.00751004	-0.00713725	-0.00676435	-0.00639139	-0.00601834	-0.00564516	-0.00527178	-0.00489816	-0.00452428	-0.00415006	-0.00377533	-0.00340005	-0.0030243	-0.00264806	-0.00227119	-0.00189361	-0.00151537	-0.0011367	-0.000757839	-0.000378923
VSIG10L	good_health_females	1.00011	1.00023	0.0706346	0.79057	19298	-0.00836628	-0.00800242	-0.00763857	-0.00727472	-0.00691088	-0.00654707	-0.0061833	-0.00581958	-0.0054559	-0.00509223	-0.00472858	-0.00436493	-0.00400128	-0.00363761	-0.00327392	-0.0029102	-0.00254646	-0.0021827	-0.00181894	-0.00145516	-0.00109138	-0.000727584	-0.000363792
SH3BGRL2	good_health_females	1.00014	1.00029	0.0696528	0.791984	19298	-0.00855844	-0.00818663	-0.00781481	-0.007443	-0.00707118	-0.00669937	-0.00632754	-0.00595568	-0.00558375	-0.00521173	-0.00483962	-0.00446744	-0.00409519	-0.00372291	-0.00335061	-0.00297831	-0.00260601	-0.00223372	-0.00186143	-0.00148915	-0.00111686	-0.000744569	-0.000372284
CTSC	good_health_males	1.00011	1.00022	0.0692303	0.792671	15544	0.00866616	0.00828912	0.00791209	0.00753505	0.00715803	0.00678101	0.00640401	0.00602701	0.00565004	0.00527311	0.00489624	0.00451943	0.0041427	0.00376602	0.00338938	0.00301276	0.00263616	0.00225956	0.00188297	0.00150638	0.00112979	0.000753196	0.000376598
KCNIP4	good_health_females	1.00067	1.00134	0.0682995	0.795203	19298	0.00825062	0.00789	0.00752937	0.00716875	0.00680815	0.00644759	0.0060871	0.00572677	0.00536668	0.00500687	0.00464735	0.00428818	0.00392935	0.00357084	0.00321263	0.00285472	0.0024971	0.0021398	0.0017828	0.00142604	0.00106945	0.000712947	0.000356472
CDCP1	good_health_males	1.00045	1.00089	0.0681202	0.794649	15544	-0.00785484	-0.00751403	-0.00717321	-0.00683239	-0.00649154	-0.00615061	-0.00580954	-0.0054683	-0.00512679	-0.00478502	-0.00444304	-0.00410094	-0.00375883	-0.00341682	-0.00307493	-0.00273317	-0.00239149	-0.00204988	-0.00170829	-0.00136669	-0.00102504	-0.000683365	-0.000341683
FBN2	good_health_females	1.07429	1.14477	0.0678916	0.919233	19298	-0.00706075	-0.00645539	-0.00585023	-0.00524943	-0.00466124	-0.00409443	-0.00356021	-0.0030692	-0.00262368	-0.00223082	-0.00189605	-0.00161403	-0.00137166	-0.00116136	-0.000978274	-0.000816935	-0.000674227	-0.000545846	-0.000429453	-0.000325179	-0.000234906	-0.0001548	-7.73607e-05
MAPT	good_health_males	1.00032	1.00064	0.0668139	0.796359	15544	-0.0084974	-0.00812829	-0.00775919	-0.00739009	-0.007021	-0.00665194	-0.00628293	-0.00591398	-0.00554505	-0.00517611	-0.00480711	-0.00443802	-0.0040688	-0.00369946	-0.00332998	-0.00296034	-0.00259054	-0.00222061	-0.0018506	-0.00148052	-0.00111039	-0.000740259	-0.000370129
SPRR1B	good_health_females	1.00017	1.00034	0.0659161	0.797726	19298	0.00815769	0.0078026	0.00744751	0.00709242	0.00673733	0.00638226	0.00602719	0.00567215	0.00531713	0.00496216	0.00460725	0.00425243	0.00389768	0.00354302	0.00318844	0.00283394	0.00247952	0.00212517	0.0017709	0.00141668	0.00106249	0.000708324	0.000354162
ATP5PO	good_health_males	1.00017	1.00034	0.065825	0.797778	15544	0.00840181	0.00803639	0.00767097	0.00730555	0.00694013	0.00657474	0.00620939	0.00584407	0.00547877	0.00511346	0.00474814	0.00438281	0.0040175	0.00365222	0.00328697	0.00292176	0.00255657	0.00219139	0.0018262	0.00146098	0.00109575	0.0007305	0.00036525
MEP1B	good_health_males	1.00021	1.00043	0.0656502	0.798066	15544	0.00836154	0.00799832	0.0076351	0.00727187	0.00690862	0.00654531	0.00618189	0.00581836	0.00545471	0.00509098	0.00472722	0.00436349	0.00399981	0.00363617	0.00327257	0.00290898	0.00254537	0.00218175	0.00181812	0.00145449	0.00109087	0.000727244	0.000363622
HK2	good_health_males	1.00068	1.00135	0.0654315	0.799403	15544	0.00829355	0.00793156	0.00756957	0.00720764	0.00684578	0.00648392	0.00612204	0.00576021	0.00539849	0.00503691	0.00467552	0.00431432	0.00395332	0.00359259	0.00323219	0.00287212	0.00251236	0.0021529	0.0017937	0.00143478	0.00107604	0.000717363	0.000358682
MRPL52	good_health_males	1.00011	1.00022	0.0642052	0.800162	15544	-0.00856396	-0.00819147	-0.00781898	-0.00744648	-0.00707398	-0.00670147	-0.00632896	-0.00595646	-0.00558398	-0.00521155	-0.00483917	-0.00446685	-0.00409456	-0.00372228	-0.00335003	-0.00297779	-0.00260556	-0.00223332	-0.00186109	-0.00148886	-0.00111664	-0.000744425	-0.000372213
SPRR1B	good_health_males	1.0003	1.0006	0.063646	0.801284	15544	-0.00850722	-0.00813711	-0.00776699	-0.00739686	-0.00702674	-0.00665666	-0.00628664	-0.00591669	-0.0055468	-0.00517698	-0.00480722	-0.0044375	-0.0040678	-0.00369809	-0.00332836	-0.00295861	-0.00258884	-0.00221907	-0.0018493	-0.0014795	-0.00110965	-0.000739776	-0.000369889
PPM1B	good_health_females	1.00044	1.00088	0.0619095	0.804189	19298	0.00814419	0.00778985	0.00743552	0.00708121	0.00672694	0.0063727	0.00601847	0.00566428	0.00531013	0.00495605	0.00460202	0.00424804	0.00389408	0.00354013	0.00318621	0.00283235	0.0024785	0.0021246	0.00177064	0.0014166	0.00106249	0.000708333	0.000354166
MFAP3	good_health_females	1.00011	1.00022	0.0611994	0.804777	19298	-0.00801298	-0.00766467	-0.00731636	-0.00696805	-0.00661973	-0.00627139	-0.00592302	-0.00557462	-0.00522618	-0.0048777	-0.0045292	-0.00418069	-0.00383217	-0.00348367	-0.00313521	-0.00278679	-0.00243841	-0.00209006	-0.00174173	-0.00139339	-0.00104505	-0.000696698	-0.000348349
KRT17	good_health_females	1.07181	1.14006	0.060909	0.92701	19298	-0.00590559	-0.00544564	-0.0049857	-0.00452606	-0.00406787	-0.0036119	-0.00316475	-0.00273438	-0.00232135	-0.00192271	-0.00154223	-0.00119392	-0.000898318	-0.000669655	-0.000506945	-0.000396641	-0.000317842	-0.000255872	-0.000203331	-0.000156608	-0.000114139	-7.51843e-05	-3.75559e-05
CNTF	good_health_males	1.00035	1.00069	0.0602774	0.806501	15544	-0.00835903	-0.00799598	-0.00763293	-0.00726986	-0.00690678	-0.00654368	-0.00618054	-0.00581736	-0.00545417	-0.00509099	-0.00472781	-0.00436459	-0.00400131	-0.00363794	-0.00327451	-0.00291102	-0.00254748	-0.00218383	-0.00182005	-0.00145615	-0.00109214	-0.000728098	-0.000364049
PODXL	good_health_males	1.00068	1.00135	0.0576995	0.811263	15544	0.00786156	0.00752014	0.00717871	0.00683728	0.00649581	0.00615422	0.00581243	0.00547039	0.00512809	0.00478553	0.00444276	0.00409989	0.00375702	0.00341428	0.00307176	0.00272953	0.00238765	0.0020461	0.00170484	0.00136376	0.0010228	0.000681866	0.000340933
SELENOP	good_health_females	1.00038	1.00076	0.0574631	0.811154	19298	0.0074584	0.00713417	0.00680994	0.00648571	0.00616148	0.00583723	0.00551294	0.00518861	0.00486423	0.0045398	0.00421529	0.00389073	0.00356616	0.00324162	0.00291714	0.00259276	0.00226849	0.00194433	0.00162023	0.00129617	0.000972131	0.000648088	0.000324044
PRC1	good_health_males	1.00004	1.00007	0.0573022	0.810855	15544	-0.00760162	-0.00727121	-0.0069408	-0.00661039	-0.00627997	-0.00594955	-0.00561912	-0.00528866	-0.00495818	-0.00462769	-0.00429717	-0.00396663	-0.00363609	-0.00330553	-0.00297497	-0.00264441	-0.00231385	-0.00198329	-0.00165274	-0.00132219	-0.000991645	-0.000661097	-0.000330548
DYNC1H1	good_health_males	1.00067	1.00134	0.0566396	0.812595	15544	-0.0079896	-0.0076434	-0.0072972	-0.006951	-0.00660488	-0.00625887	-0.00591293	-0.005567	-0.00522097	-0.00487472	-0.00452815	-0.00418117	-0.00383371	-0.00348583	-0.00313766	-0.00278933	-0.00244093	-0.00209247	-0.00174393	-0.00139525	-0.00104647	-0.000697647	-0.000348823
DTX2	good_health_males	1.00036	1.00073	0.0564404	0.81279	15544	0.00751491	0.00718835	0.00686179	0.00653522	0.00620861	0.00588192	0.00555516	0.00522833	0.00490144	0.00457451	0.00424757	0.00392065	0.00359379	0.00326699	0.00294022	0.00261344	0.00228667	0.00195992	0.0016332	0.00130652	0.000979881	0.000653251	0.000326625
PI16	good_health_males	1.00165	1.0033	0.0563506	0.813857	15544	-0.00747148	-0.00714989	-0.0068283	-0.00650675	-0.00618532	-0.00586414	-0.00554321	-0.00522241	-0.0049016	-0.00458054	-0.00425895	-0.00393653	-0.00361301	-0.0032883	-0.00296243	-0.00263546	-0.00230742	-0.00197852	-0.00164904	-0.0013193	-0.000989503	-0.000659682	-0.000329844
CALY	good_health_females	1.00013	1.00026	0.0560316	0.813144	19298	0.00754631	0.00721789	0.00688948	0.00656106	0.00623267	0.0059043	0.00557595	0.00524765	0.00491939	0.00459121	0.00426309	0.00393504	0.00360703	0.00327905	0.0029511	0.00262316	0.00229524	0.00196733	0.00163943	0.00131154	0.000983656	0.000655771	0.000327886
CPTP	good_health_females	1.11871	1.22781	0.0549872	0.946228	19298	0.0036365	0.00308975	0.00254322	0.00199731	0.00144818	0.000896301	0.00035093	-0.00016756	-0.000633787	-0.00102362	-0.00132682	-0.00155146	-0.00170507	-0.00178262	-0.00178355	-0.00171719	-0.00159179	-0.00142078	-0.00121526	-0.000986934	-0.000745786	-0.000498708	-0.000249469
FCRLB	good_health_males	1.0006	1.0012	0.0548652	0.81577	15544	0.00767424	0.00733986	0.00700548	0.00667114	0.00633687	0.00600273	0.00566882	0.00533515	0.00500174	0.00466859	0.00433564	0.00400282	0.00367004	0.00333719	0.00300413	0.00267083	0.00233732	0.00200361	0.00166977	0.00133587	0.00100192	0.000667952	0.000333976
MAP1LC3A	good_health_males	1.00038	1.00075	0.0548619	0.815569	15544	0.00781278	0.00747255	0.00713232	0.00679209	0.00645184	0.00611157	0.00577127	0.00543094	0.00509061	0.00475031	0.0044101	0.00407006	0.0037302	0.0033905	0.00305097	0.00271158	0.00237233	0.00203321	0.00169422	0.00135533	0.00101648	0.000677658	0.000338829
AKR1C4	good_health_males	1.00012	1.00023	0.0543587	0.815856	15544	-0.00748057	-0.00715515	-0.00682973	-0.00650431	-0.00617891	-0.00585352	-0.00552816	-0.00520284	-0.00487757	-0.00455233	-0.00422715	-0.00390201	-0.0035769	-0.00325179	-0.00292667	-0.00260155	-0.00227641	-0.00195125	-0.00162606	-0.00130086	-0.000975648	-0.000650434	-0.000325217
DEFB116	good_health_males	1.00018	1.00037	0.0541686	0.816253	15544	-0.00750361	-0.00717742	-0.00685122	-0.00652501	-0.00619879	-0.00587256	-0.00554633	-0.0052201	-0.00489386	-0.00456762	-0.00424135	-0.00391506	-0.00358875	-0.00326243	-0.0029361	-0.00260977	-0.00228347	-0.00195719	-0.00163095	-0.00130474	-0.000978546	-0.000652364	-0.000326182
NFATC3	good_health_females	1.00042	1.00085	0.0538757	0.817396	19298	0.00703935	0.00673205	0.00642475	0.00611746	0.00581022	0.00550304	0.00519595	0.00488902	0.00458228	0.0042758	0.00396957	0.00366356	0.00335777	0.00305216	0.00274673	0.00244147	0.00213629	0.00183112	0.00152596	0.00122079	0.000915606	0.000610408	0.000305204
SPINK8	good_health_females	1.00021	1.00043	0.0518501	0.820197	19298	0.00759111	0.00726139	0.00693167	0.00660194	0.00627219	0.00594239	0.00561254	0.00528259	0.00495253	0.00462236	0.00429209	0.00396175	0.00363136	0.00330099	0.00297066	0.00264039	0.00231019	0.00198007	0.00165001	0.00131999	0.000989988	0.000659992	0.000329996
IL2	good_health_females	1.15625	1.29601	0.0516246	0.857263	19298	0.00873956	0.00891027	0.00908041	0.00925113	0.00941633	0.00955092	0.00962252	0.00961448	0.00951773	0.00932006	0.00901774	0.0086059	0.00808563	0.00746404	0.00675904	0.00599525	0.00519581	0.00438523	0.0035844	0.00281268	0.00208376	0.00138406	0.000691794
FAM171B	good_health_females	1.00047	1.00094	0.0514178	0.821501	19298	0.00706935	0.00676189	0.00645443	0.00614695	0.0058394	0.00553173	0.00522391	0.00491601	0.00460812	0.00430028	0.0039925	0.0036848	0.00337721	0.00306972	0.00276237	0.00245518	0.00214812	0.00184116	0.00153427	0.00122744	0.000920601	0.000613742	0.000306871
MAEA	good_health_males	1.05636	1.1105	0.0508159	0.865881	15544	-0.00971974	-0.00938111	-0.0090425	-0.00870543	-0.00837617	-0.00806211	-0.00776526	-0.00748347	-0.00720925	-0.00693379	-0.00664486	-0.00632734	-0.00596906	-0.00556594	-0.00511906	-0.00463142	-0.00410829	-0.00355583	-0.00298127	-0.00239265	-0.00179724	-0.00119889	-0.000599518
STX1B	good_health_males	1.00039	1.00079	0.0506432	0.822449	15544	-0.00723331	-0.00691936	-0.00660542	-0.00629148	-0.00597755	-0.00566364	-0.00534976	-0.00503589	-0.00472197	-0.00440796	-0.00409383	-0.00377958	-0.00346519	-0.00315064	-0.00283595	-0.00252114	-0.00220625	-0.00189126	-0.00157621	-0.00126106	-0.000945833	-0.000630565	-0.000315283
BHMT2	good_health_females	1.00047	1.00094	0.0503944	0.823237	19298	0.0072533	0.00693768	0.00662205	0.00630642	0.00599078	0.00567516	0.00535957	0.00504401	0.00472846	0.00441292	0.00409737	0.00378179	0.00346623	0.00315074	0.00283538	0.00252017	0.0022051	0.00189009	0.00157511	0.00126012	0.00094512	0.000630091	0.000315046
RPS10	good_health_males	1.00069	1.00138	0.0495041	0.824581	15544	-0.00736615	-0.00704823	-0.00673031	-0.00641239	-0.00609445	-0.00577641	-0.00545819	-0.00513972	-0.00482096	-0.00450191	-0.00418251	-0.00386271	-0.00354246	-0.00322171	-0.00290045	-0.00257879	-0.00225684	-0.0019347	-0.00161239	-0.00128995	-0.000967473	-0.000644986	-0.000322493
SPRING1	good_health_males	1.00069	1.00138	0.0483367	0.826775	15544	-0.00742737	-0.00710613	-0.00678489	-0.00646365	-0.00614244	-0.00582124	-0.00549996	-0.00517852	-0.00485688	-0.004535	-0.00421285	-0.00389041	-0.00356764	-0.00324444	-0.00292085	-0.00259698	-0.00227288	-0.00194862	-0.00162419	-0.00129956	-0.000974756	-0.000649857	-0.000324929
PSMD5	good_health_males	1.00022	1.00045	0.0472898	0.828196	15544	-0.00700569	-0.00670128	-0.00639687	-0.00609244	-0.00578801	-0.00548358	-0.00517916	-0.00487472	-0.00457027	-0.0042658	-0.00396134	-0.0036569	-0.00335247	-0.00304805	-0.00274359	-0.00243909	-0.0021345	-0.0018298	-0.00152498	-0.00122006	-0.000915071	-0.000610052	-0.000305027
KAZALD1	good_health_females	1.15211	1.28857	0.0466799	0.947571	19298	0.000576465	0.000151303	-0.000273629	-0.000698185	-0.00112907	-0.00157426	-0.00202735	-0.00246966	-0.00288256	-0.00324645	-0.00354591	-0.0037663	-0.00388263	-0.0038876	-0.00379215	-0.00360184	-0.00331898	-0.0029522	-0.0025181	-0.00203595	-0.00152846	-0.00101752	-0.000508589
FRMD7	good_health_males	1.10408	1.20068	0.0464396	0.864746	15544	0.010162	0.0100635	0.00996526	0.00986862	0.00977366	0.00967554	0.00956974	0.00944322	0.00927265	0.0090381	0.00872461	0.00833208	0.00786512	0.00732148	0.00669451	0.00599482	0.00524669	0.00447893	0.00371948	0.00297455	0.00223327	0.0014897	0.000744911
PRKAG3	good_health_females	1.00053	1.00105	0.0460612	0.83115	19298	0.00671188	0.00641885	0.00612581	0.00583278	0.00553981	0.00524698	0.00495437	0.00466203	0.00436998	0.00407818	0.00378655	0.00349501	0.00320348	0.00291189	0.00262027	0.00232866	0.00203715	0.00174581	0.00145467	0.00116369	0.00087277	0.00058185	0.000290925
OSTN	good_health_females	1.00049	1.00097	0.0459159	0.831098	19298	0.00696503	0.00666257	0.00636011	0.00605764	0.00575515	0.00545264	0.00515012	0.00484761	0.00454508	0.00424246	0.00393969	0.00363681	0.00333383	0.00303075	0.00272758	0.00242436	0.00212113	0.00181795	0.00151484	0.00121182	0.000908853	0.000605902	0.000302951
CSH1	good_health_males	1.00044	1.00087	0.0455699	0.832018	15544	0.00638541	0.00610663	0.00582786	0.00554908	0.00527027	0.00499147	0.00471271	0.00443403	0.00415551	0.00387721	0.00359919	0.00332148	0.00304405	0.00276682	0.00248974	0.00221276	0.00193587	0.00165907	0.00138238	0.00110582	0.000829344	0.000552895	0.000276448
ENPEP	good_health_males	1.00021	1.00042	0.0446464	0.832926	15544	0.00682656	0.00653036	0.00623417	0.00593796	0.00564171	0.00534541	0.00504903	0.00475253	0.00445592	0.0041592	0.00386237	0.00356542	0.00326836	0.00297122	0.00267403	0.0023768	0.00207957	0.00178237	0.00148523	0.00118816	0.00089111	0.000594073	0.000297037
CRISP3	good_health_females	1.00011	1.00023	0.0445556	0.832974	19298	0.00660832	0.00632129	0.00603425	0.00574721	0.00546016	0.00517309	0.00488598	0.00459882	0.00431162	0.00402437	0.00373708	0.00344976	0.00316241	0.00287502	0.00258759	0.00230013	0.00201264	0.00172514	0.00143762	0.0011501	0.000862579	0.000575053	0.000287526
PHLDB2	good_health_females	1.00069	1.00137	0.0444061	0.834105	19298	0.00668642	0.00639653	0.00610664	0.00581675	0.00552685	0.00523694	0.00494701	0.00465707	0.00436707	0.00407695	0.00378665	0.00349603	0.00320502	0.00291366	0.00262208	0.00233042	0.00203881	0.0017473	0.0014559	0.00116464	0.000873471	0.000582323	0.000291162
BLOC1S2	good_health_males	1.00009	1.00019	0.044181	0.833654	15544	-0.00694266	-0.00664103	-0.00633941	-0.00603778	-0.00573614	-0.00543447	-0.00513278	-0.00483105	-0.00452927	-0.00422745	-0.00392559	-0.0036237	-0.00332179	-0.00301984	-0.00271789	-0.00241593	-0.00211397	-0.001812	-0.00151002	-0.00120804	-0.000906033	-0.000604023	-0.000302012
MORN4	good_health_males	1.00023	1.00046	0.0441764	0.833865	15544	-0.00715228	-0.00684146	-0.00653064	-0.00621983	-0.00590904	-0.00559831	-0.00528762	-0.00497698	-0.00466638	-0.00435581	-0.00404523	-0.00373462	-0.00342393	-0.00311315	-0.00280226	-0.00249127	-0.00218015	-0.00186889	-0.00155751	-0.00124606	-0.000934561	-0.000623046	-0.000311523
CD48	good_health_females	1.00048	1.00095	0.0435467	0.83567	19298	0.00623338	0.00596241	0.00569144	0.00542046	0.00514942	0.00487827	0.00460697	0.00433552	0.00406394	0.00379232	0.00352071	0.00324915	0.00297767	0.00270633	0.00243514	0.00216413	0.00189329	0.00162262	0.0013521	0.00108167	0.000811263	0.000540845	0.000270422
TP73	good_health_males	1.00044	1.00087	0.0434508	0.835436	15544	0.00689189	0.00659327	0.00629465	0.00599602	0.00569737	0.00539869	0.00509995	0.00480114	0.00450219	0.00420306	0.00390373	0.0036042	0.00330446	0.00300449	0.00270429	0.00240384	0.00210325	0.00180264	0.00150207	0.0012016	0.000901175	0.000600776	0.000300388
CD163	good_health_females	1.00014	1.00028	0.0434172	0.835252	19298	-0.00618949	-0.00592008	-0.00565068	-0.00538127	-0.00511187	-0.0048425	-0.00457315	-0.00430385	-0.00403459	-0.0037654	-0.00349627	-0.0032272	-0.00295818	-0.00268921	-0.00242026	-0.00215132	-0.00188238	-0.00161344	-0.00134452	-0.00107561	-0.000806705	-0.000537802	-0.000268901
TMEM132A	good_health_females	1.00011	1.00022	0.0433786	0.835162	19298	0.00662185	0.00633419	0.00604653	0.00575886	0.00547119	0.0051835	0.00489579	0.00460807	0.00432033	0.00403257	0.00374478	0.00345696	0.00316908	0.00288116	0.00259318	0.00230516	0.0020171	0.00172901	0.00144089	0.00115275	0.000864579	0.000576391	0.000288195
ECSCR	good_health_females	1.00016	1.00032	0.0433221	0.835336	19298	0.00662368	0.0063361	0.00604853	0.00576095	0.00547334	0.0051857	0.00489802	0.00461028	0.00432246	0.00403456	0.00374657	0.00345851	0.00317037	0.00288217	0.00259392	0.00230568	0.00201743	0.00172921	0.00144099	0.00115279	0.000864591	0.000576394	0.000288197
ARG2	good_health_males	1.00045	1.00091	0.0427676	0.837266	15544	0.00651397	0.00622941	0.00594486	0.00566031	0.00537576	0.00509125	0.00480687	0.00452265	0.00423866	0.00395495	0.00367154	0.0033884	0.00310548	0.00282273	0.00254012	0.00225762	0.00197517	0.00169275	0.00141038	0.00112813	0.000846019	0.000563996	0.000281997
PLCB1	good_health_males	1.00037	1.00075	0.0424016	0.837796	15544	0.0065564	0.00627012	0.00598385	0.00569759	0.00541137	0.00512522	0.00483917	0.00455328	0.00426757	0.00398202	0.00369665	0.00341145	0.00312645	0.00284165	0.00255707	0.00227268	0.00198843	0.00170429	0.00142021	0.00113615	0.000852106	0.00056807	0.000284035
CFHR5	good_health_females	1.00016	1.00032	0.0423053	0.837411	19298	-0.00633804	-0.00606219	-0.00578635	-0.0055105	-0.00523465	-0.00495881	-0.00468296	-0.00440711	-0.00413128	-0.00385548	-0.00357973	-0.00330405	-0.00302844	-0.00275291	-0.00247745	-0.00220204	-0.00192667	-0.00165134	-0.00137605	-0.0011008	-0.000825582	-0.000550384	-0.000275192
LRFN2	good_health_females	1.00094	1.00188	0.0413784	0.840126	19298	-0.0066072	-0.00632254	-0.00603786	-0.00575318	-0.00546842	-0.00518348	-0.00489822	-0.00461253	-0.00432632	-0.00403956	-0.00375234	-0.00346478	-0.00317698	-0.00288893	-0.00260072	-0.00231241	-0.00202398	-0.00173533	-0.0014464	-0.00115722	-0.000867951	-0.00057864	-0.00028932
CRHR1	good_health_males	1.00041	1.00083	0.0408541	0.840639	15544	-0.0065386	-0.00625437	-0.00597014	-0.00568589	-0.00540159	-0.00511721	-0.00483272	-0.00454814	-0.00426353	-0.00397897	-0.00369451	-0.00341015	-0.00312587	-0.00284163	-0.00255739	-0.00227317	-0.00198897	-0.00170478	-0.00142061	-0.00113646	-0.000852338	-0.000568227	-0.000284114
ZCCHC8	good_health_females	1.00056	1.00112	0.0399979	0.842443	19298	-0.00633666	-0.00606112	-0.00578558	-0.00551008	-0.00523466	-0.00495938	-0.00468425	-0.00440927	-0.00413442	-0.00385959	-0.00358467	-0.00330961	-0.00303441	-0.00275911	-0.00248371	-0.00220818	-0.00193248	-0.00165664	-0.00138067	-0.00110461	-0.000828493	-0.000552335	-0.000276168
TMPRSS11B	good_health_females	1.12724	1.24345	0.0396105	0.878252	19298	-0.00929082	-0.00922041	-0.00914964	-0.00907779	-0.00901137	-0.00894915	-0.00888236	-0.00880327	-0.00870395	-0.00857245	-0.00839249	-0.00814375	-0.00779833	-0.00733563	-0.00675691	-0.00608484	-0.00534938	-0.00458065	-0.00380359	-0.00303193	-0.00226607	-0.00150795	-0.0007538
TRIM26	good_health_females	1.00027	1.00054	0.039551	0.84301	19298	0.00620177	0.00593159	0.00566141	0.00539123	0.00512103	0.0048508	0.00458058	0.00431043	0.0040404	0.00377053	0.00350084	0.0032313	0.0029619	0.00269262	0.00242342	0.00215427	0.00188512	0.00161593	0.00134668	0.00107738	0.00080804	0.000538693	0.000269346
FUOM	good_health_females	1.00024	1.00047	0.0392303	0.84342	19298	0.00585079	0.00559657	0.00534236	0.00508814	0.00483393	0.00457973	0.00432551	0.00407125	0.00381693	0.00356254	0.00330807	0.00305355	0.00279902	0.00254451	0.00229003	0.0020356	0.0017812	0.00152678	0.00127234	0.00101787	0.000763399	0.00050893	0.000254465
GC	good_health_females	1.00041	1.00083	0.0385536	0.845012	19298	0.00618631	0.00591778	0.00564925	0.00538073	0.00511224	0.00484378	0.00457535	0.00430691	0.00403843	0.00376986	0.00350119	0.00323244	0.00296363	0.0026948	0.00242592	0.00215696	0.00188786	0.00161858	0.00134909	0.0010794	0.000809602	0.000539746	0.000269874
SUMF1	good_health_males	1.00022	1.00045	0.0378905	0.846171	15544	0.00629861	0.0060246	0.00575058	0.00547655	0.0052025	0.00492845	0.00465438	0.0043803	0.0041062	0.00383208	0.00355794	0.00328382	0.00300975	0.00273579	0.00246194	0.0021882	0.00191456	0.00164097	0.00136743	0.00109392	0.000820437	0.000546958	0.000273479
THRAP3	good_health_males	1.00025	1.0005	0.0378615	0.846094	15544	-0.00609225	-0.00582796	-0.00556368	-0.0052994	-0.00503511	-0.00477079	-0.00450637	-0.00424183	-0.0039772	-0.00371247	-0.00344766	-0.00318278	-0.00291781	-0.00265276	-0.00238765	-0.00212249	-0.00185728	-0.00159202	-0.00132671	-0.00106137	-0.000796025	-0.000530681	-0.000265341
RANGAP1	good_health_males	1.00047	1.00094	0.0374619	0.847801	15544	-0.0063281	-0.00605149	-0.00577489	-0.00549829	-0.00522169	-0.00494512	-0.0046686	-0.0043922	-0.00411599	-0.00383999	-0.00356426	-0.00328879	-0.0030136	-0.00273871	-0.00246413	-0.00218985	-0.00191585	-0.00164205	-0.00136838	-0.00109477	-0.000821125	-0.000547435	-0.000273719
ZPR1	good_health_males	1.0001	1.0002	0.0370328	0.847634	15544	0.00627996	0.00600669	0.00573341	0.00546015	0.0051869	0.00491367	0.00464048	0.00436733	0.00409421	0.00382114	0.00354811	0.00327512	0.00300218	0.00272926	0.00245635	0.00218345	0.00191054	0.00163762	0.00136469	0.00109175	0.000818806	0.00054587	0.000272935
CBLN1	good_health_females	1.00523	1.01043	0.0366406	0.864676	19298	-0.0062416	-0.00595406	-0.00566653	-0.00537917	-0.00509223	-0.00480567	-0.00451955	-0.00423424	-0.00394997	-0.00366726	-0.00338703	-0.00311008	-0.00283678	-0.00256711	-0.00230095	-0.00203853	-0.00177986	-0.00152409	-0.00126972	-0.00101567	-0.000761687	-0.000507767	-0.000253882
FGF20	good_health_males	1.00023	1.00046	0.0366209	0.848719	15544	-0.00622492	-0.00595408	-0.00568324	-0.00541241	-0.0051416	-0.0048708	-0.00460002	-0.00432928	-0.00405858	-0.00378796	-0.00351743	-0.003247	-0.00297663	-0.00270626	-0.00243588	-0.00216545	-0.00189499	-0.00162445	-0.00135383	-0.00108311	-0.000812348	-0.000541565	-0.000270782
IMPG1	good_health_females	1.00089	1.00178	0.0363441	0.850728	19298	0.0062524	0.00597937	0.00570634	0.00543331	0.00516031	0.00488744	0.00461478	0.00434243	0.00407053	0.00379916	0.00352831	0.00325785	0.00298756	0.00271724	0.00244678	0.0021761	0.00190511	0.00163375	0.00136196	0.00108981	0.000817431	0.000544965	0.000272483
RASA1	good_health_females	1.00053	1.00106	0.0362802	0.850194	19298	0.00609154	0.00582581	0.00556008	0.00529437	0.00502866	0.00476297	0.00449733	0.00423181	0.00396642	0.00370121	0.00343617	0.0031713	0.00290659	0.00264197	0.00237743	0.002113	0.00184871	0.00158454	0.00132043	0.00105634	0.000792269	0.000528186	0.000264093
TIMD4	good_health_males	1.00031	1.00063	0.0358204	0.850442	15544	0.00584539	0.00559175	0.00533811	0.00508445	0.00483076	0.00457701	0.00432317	0.00406921	0.00381518	0.0035611	0.00330696	0.00305275	0.0027985	0.00254421	0.0022899	0.00203556	0.00178118	0.00152674	0.00127225	0.00101776	0.000763311	0.000508873	0.000254436
LILRA5	good_health_females	1.00056	1.00112	0.0353883	0.851605	19298	0.00569309	0.00544716	0.00520123	0.0049553	0.00470933	0.00446332	0.00421718	0.00397078	0.00372405	0.00347695	0.00322954	0.00298188	0.00273399	0.00248591	0.00223773	0.00198949	0.00174115	0.00149268	0.00124405	0.000995296	0.000746481	0.000497654	0.000248827
HCG22	good_health_females	1.00086	1.00172	0.0343404	0.855209	19298	0.00578955	0.0055359	0.00528225	0.0050286	0.004775	0.00452155	0.00426834	0.00401534	0.00376255	0.00351	0.00325767	0.00300552	0.00275355	0.00250192	0.00225075	0.00200001	0.00174964	0.00149954	0.00124957	0.000999644	0.000749723	0.000499812	0.000249906
NOP56	good_health_females	1.00043	1.00086	0.0339617	0.854671	19298	0.0059038	0.00564706	0.00539031	0.00513358	0.00487689	0.00462028	0.00436375	0.00410724	0.00385068	0.00359401	0.00333721	0.00308032	0.00282337	0.00256643	0.00230951	0.00205263	0.0017958	0.00153906	0.00128239	0.00102583	0.000769349	0.000512899	0.00025645
ACADM	good_health_males	1.00023	1.00046	0.0335632	0.855043	15544	0.00591907	0.00566194	0.00540481	0.00514767	0.00489054	0.00463341	0.0043763	0.00411922	0.00386216	0.00360511	0.00334805	0.00309096	0.00283379	0.00257654	0.00231918	0.0020617	0.00180413	0.00154649	0.0012888	0.00103107	0.000773322	0.000515555	0.000257778
CYP24A1	good_health_males	1.00035	1.0007	0.031721	0.859313	15544	0.00588878	0.00563295	0.00537712	0.0051213	0.0048655	0.00460972	0.00435398	0.00409829	0.00384262	0.0035869	0.0033311	0.00307516	0.00281905	0.0025628	0.00230645	0.00205007	0.00179368	0.00153733	0.00128104	0.00102479	0.000768574	0.000512377	0.000256188
PTTG1	good_health_females	1.17743	1.3337	0.0311825	0.935618	19298	-0.0014863	-0.00199341	-0.00250029	-0.00301001	-0.00352122	-0.0040169	-0.00447287	-0.00487201	-0.00520278	-0.00543558	-0.00553751	-0.00549222	-0.0053037	-0.0049813	-0.0045425	-0.00402297	-0.00346936	-0.00291409	-0.00237286	-0.0018613	-0.00138017	-0.000917398	-0.000458593
MTR	good_health_females	1.00018	1.00036	0.0309176	0.860877	19298	0.00554348	0.00530238	0.00506129	0.0048202	0.00457909	0.00433794	0.00409674	0.00385548	0.00361418	0.00337285	0.00313152	0.00289022	0.00264898	0.0024078	0.00216669	0.00192567	0.00168475	0.00144392	0.00120317	0.000962499	0.000721862	0.00048124	0.00024062
IGLON5	good_health_females	1.00005	1.00011	0.0307112	0.860979	19298	-0.00547859	-0.0052405	-0.00500242	-0.00476434	-0.00452625	-0.00428816	-0.00405007	-0.00381195	-0.00357381	-0.00333566	-0.00309748	-0.0028593	-0.0026211	-0.0023829	-0.00214468	-0.00190644	-0.00166819	-0.00142993	-0.00119164	-0.000953324	-0.000714997	-0.000476665	-0.000238332
TMED1	good_health_males	1.16495	1.31137	0.0304344	0.905001	15544	-0.00735143	-0.00756912	-0.00778655	-0.00800434	-0.00822823	-0.00846032	-0.00869563	-0.0089193	-0.0090923	-0.00916566	-0.00910943	-0.0089135	-0.00858134	-0.0081267	-0.00757251	-0.0069256	-0.00618952	-0.00538131	-0.00452586	-0.00364071	-0.00273416	-0.00182158	-0.000910736
OSCAR	good_health_males	1.00022	1.00043	0.0293689	0.864289	15544	0.00552985	0.00529019	0.00505053	0.00481086	0.00457113	0.00433132	0.00409139	0.00385133	0.00361114	0.00337085	0.00313049	0.00289004	0.0026495	0.00240888	0.00216815	0.00192734	0.00168645	0.00144553	0.00120459	0.000963673	0.000722762	0.000481847	0.000240924
DIPK1C	good_health_females	1.00008	1.00016	0.029249	0.864402	19298	0.00551301	0.00527319	0.00503338	0.00479356	0.00455375	0.00431395	0.00407417	0.00383441	0.00359468	0.00335497	0.00311527	0.0028756	0.00263593	0.00239628	0.00215664	0.00191701	0.00167738	0.00143775	0.00119813	0.000958503	0.000718879	0.000479253	0.000239627
BRD1	good_health_females	1.00024	1.00048	0.028256	0.86711	19298	-0.0054936	-0.00525464	-0.00501567	-0.00477672	-0.00453777	-0.00429882	-0.00405986	-0.00382088	-0.00358185	-0.00334279	-0.00310371	-0.00286464	-0.00262562	-0.00238666	-0.00214778	-0.00190898	-0.00167025	-0.00143159	-0.00119297	-0.000954366	-0.000715774	-0.000477184	-0.000238592
TCTN3	good_health_males	1.00045	1.00089	0.0271958	0.870281	15544	0.00543429	0.00519731	0.00496032	0.00472333	0.0044863	0.00424923	0.0040121	0.00377497	0.00353795	0.00330111	0.00306451	0.00282817	0.00259209	0.00235626	0.00212064	0.00188518	0.00164979	0.0014144	0.00117889	0.000943236	0.000707476	0.000471658	0.000235829
CEACAM18	good_health_females	1.00034	1.00068	0.0252306	0.874808	19298	-0.00493626	-0.00472114	-0.00450602	-0.00429088	-0.00407574	-0.00386058	-0.00364539	-0.00343015	-0.00321488	-0.00299962	-0.00278447	-0.00256952	-0.00235482	-0.00214034	-0.00192602	-0.00171185	-0.00149779	-0.00128379	-0.0010698	-0.00085582	-0.000641855	-0.0004279	-0.00021395
S100A3	good_health_females	1.00048	1.00096	0.0250493	0.875362	19298	0.00517568	0.00495112	0.00472655	0.00450197	0.00427735	0.00405268	0.00382792	0.00360307	0.00337812	0.0031531	0.00292802	0.00270285	0.00247756	0.0022522	0.00202681	0.00180144	0.00157614	0.00135088	0.0011257	0.000900553	0.000675411	0.000450273	0.000225137
GPR101	good_health_females	1.00048	1.00096	0.0246503	0.876456	19298	0.00525173	0.00502321	0.0047947	0.00456619	0.00433771	0.00410927	0.00388084	0.00365246	0.00342415	0.00319594	0.00296778	0.00273965	0.00251152	0.00228338	0.00205525	0.00182714	0.001599	0.00137079	0.00114248	0.000914058	0.000685572	0.000457053	0.000228526
ICAM2	good_health_females	1.00014	1.00027	0.0246044	0.875632	19298	0.00476779	0.00456079	0.00435379	0.00414679	0.00393979	0.00373279	0.00352576	0.00331867	0.00311153	0.00290431	0.00269703	0.00248968	0.00228228	0.00207485	0.0018674	0.00165993	0.00145245	0.00124495	0.00103745	0.000829948	0.000622455	0.000414968	0.000207484
CCAR2	good_health_males	1.00096	1.00191	0.0245381	0.877479	15544	-0.00517798	-0.00495413	-0.00473028	-0.00450648	-0.00428278	-0.00405924	-0.00383582	-0.00361251	-0.00338926	-0.00316595	-0.00294249	-0.0027188	-0.00249476	-0.00227017	-0.00204494	-0.0018191	-0.00159273	-0.00136592	-0.00113877	-0.000911315	-0.000683597	-0.000455752	-0.000227877
TIMP2	good_health_females	1.0002	1.0004	0.0240908	0.877277	19298	-0.00460419	-0.0044035	-0.00420281	-0.00400213	-0.00380145	-0.00360079	-0.00340016	-0.00319959	-0.00299908	-0.00279864	-0.00259828	-0.00239801	-0.00219785	-0.00199781	-0.00179787	-0.001598	-0.00139818	-0.00119839	-0.000998607	-0.000798855	-0.000599131	-0.000399419	-0.000199709
BST2	good_health_males	1.00025	1.00051	0.0237753	0.878018	15544	0.00465762	0.00445556	0.00425351	0.00405144	0.00384934	0.00364719	0.00344499	0.00324273	0.00304039	0.00283796	0.00263544	0.00243283	0.00223017	0.00202746	0.00182472	0.00162196	0.00141918	0.00121639	0.00101361	0.00081086	0.000608137	0.000405423	0.000202712
NME3	good_health_males	1.00138	1.00277	0.0230061	0.882097	15544	-0.00510302	-0.00488575	-0.00466849	-0.00445127	-0.00423408	-0.00401675	-0.00379903	-0.00358085	-0.00336215	-0.00314282	-0.0029228	-0.00270208	-0.00248066	-0.00225848	-0.00203548	-0.00181159	-0.0015868	-0.00136117	-0.00113493	-0.0009083	-0.000681375	-0.000454267	-0.000227134
GUCY2C	good_health_males	1.0004	1.0008	0.0229953	0.88067	15544	-0.00492314	-0.00470862	-0.0044941	-0.00427959	-0.00406511	-0.00385064	-0.00363615	-0.00342157	-0.00320689	-0.00299216	-0.00277746	-0.00256291	-0.00234856	-0.00213445	-0.00192059	-0.00170697	-0.00149356	-0.00128026	-0.00106695	-0.000853611	-0.00064023	-0.000426824	-0.000213412
BST1	good_health_females	1.00047	1.00094	0.0229068	0.880937	19298	0.00474754	0.00454079	0.00433405	0.00412733	0.00392069	0.00371416	0.00350773	0.00330136	0.003095	0.00288862	0.00268218	0.00247565	0.00226905	0.00206241	0.00185577	0.0016492	0.00144276	0.00123645	0.00103027	0.000824198	0.000618158	0.000412111	0.000206056
TOP1MT	good_health_females	1.00011	1.00022	0.0227792	0.880297	19298	0.00497862	0.00476229	0.00454597	0.00432964	0.00411331	0.00389696	0.00368058	0.00346416	0.00324771	0.00303122	0.0028147	0.00259816	0.00238159	0.00216502	0.00194846	0.00173191	0.00151539	0.00129888	0.00108239	0.000865915	0.000649442	0.000432964	0.000216482
IGLC2	good_health_males	1.00044	1.00087	0.0225376	0.88163	15544	-0.00501911	-0.00480172	-0.00458433	-0.00436696	-0.00414959	-0.00393223	-0.00371482	-0.00349732	-0.00327964	-0.00306174	-0.00284363	-0.00262535	-0.00240693	-0.00218839	-0.00196975	-0.00175105	-0.00153226	-0.0013134	-0.0010945	-0.000875601	-0.000656703	-0.000437808	-0.000218904
MAPK9	good_health_females	1.08501	1.16505	0.0222834	0.921091	19298	-0.0057352	-0.00579247	-0.00584948	-0.00590534	-0.00595565	-0.00598896	-0.00598669	-0.00593015	-0.00581047	-0.00562294	-0.0053741	-0.00508034	-0.00475332	-0.00440012	-0.0040228	-0.00361392	-0.00317013	-0.00270417	-0.00223621	-0.00177848	-0.00133128	-0.00088793	-0.000444054
DUOX2	good_health_females	1.00016	1.00032	0.0215625	0.883739	19298	0.00471073	0.0045057	0.00430068	0.00409565	0.00389064	0.00368562	0.00348059	0.00327558	0.00307062	0.0028657	0.00266086	0.00245606	0.00225131	0.0020466	0.00184192	0.00163728	0.00143266	0.00122802	0.00102338	0.000818711	0.000614033	0.000409353	0.000204676
DCUN1D2	good_health_males	1.0003	1.00059	0.0215177	0.88422	15544	0.0048291	0.00461915	0.0044092	0.00419925	0.00398928	0.00377925	0.00356917	0.00335901	0.00314875	0.00293841	0.00272802	0.00251763	0.00230728	0.002097	0.00188685	0.00167681	0.00146688	0.00125706	0.00104735	0.000837764	0.000628272	0.000418836	0.000209417
HLA_A	good_health_males	1.00027	1.00053	0.0214478	0.884148	15544	-0.00486375	-0.00465288	-0.00444201	-0.00423113	-0.00402025	-0.00380936	-0.00359846	-0.00338752	-0.00317648	-0.0029653	-0.00275394	-0.00254239	-0.00233068	-0.00211886	-0.00190697	-0.00169507	-0.00148315	-0.00127124	-0.00105934	-0.000847474	-0.000635613	-0.000423747	-0.000211874
PLTP	good_health_males	1.0004	1.0008	0.0213083	0.885094	15544	0.00480702	0.00459799	0.00438895	0.00417989	0.00397077	0.00376156	0.00355226	0.00334287	0.00313342	0.00292394	0.00271452	0.0025052	0.00229598	0.00208685	0.0018778	0.00166881	0.00145992	0.00125113	0.00104247	0.000833905	0.000625413	0.000416945	0.000208474
PTPRH	good_health_males	1.00041	1.00082	0.020874	0.886408	15544	0.00471428	0.00450873	0.00430318	0.00409763	0.00389205	0.00368643	0.00348078	0.00327515	0.00306959	0.00286413	0.00265877	0.00245355	0.00224845	0.00204351	0.00183873	0.00163408	0.00142956	0.00122517	0.00102091	0.000816714	0.000612539	0.00040836	0.00020418
SLK	good_health_females	1.00029	1.00057	0.020791	0.886133	19298	0.00475241	0.00454579	0.00433917	0.00413255	0.00392593	0.00371932	0.00351271	0.00330609	0.00309945	0.00289279	0.00268613	0.00247951	0.00227295	0.00206642	0.00185991	0.00165337	0.00144681	0.00124021	0.00103357	0.000826883	0.00062017	0.000413447	0.000206723
MARCO	good_health_females	1.00051	1.00101	0.0199771	0.889283	19298	-0.00435823	-0.00416753	-0.00397683	-0.00378614	-0.00359548	-0.00340488	-0.00321437	-0.00302401	-0.00283383	-0.00264387	-0.00245415	-0.00226467	-0.00207542	-0.00188636	-0.00169746	-0.00150866	-0.00131993	-0.00113127	-0.000942663	-0.000754106	-0.000565578	-0.000377055	-0.000188528
PCNA	good_health_males	1.00034	1.00068	0.0199672	0.888504	15544	-0.00474529	-0.00453926	-0.00433322	-0.00412717	-0.00392112	-0.00371505	-0.00350897	-0.00330292	-0.0030969	-0.00289088	-0.00268484	-0.00247872	-0.00227251	-0.00206618	-0.00185972	-0.00165318	-0.00144664	-0.0012401	-0.00103354	-0.000826915	-0.000620225	-0.000413491	-0.000206745
GUK1	good_health_females	1.0003	1.00061	0.0190634	0.89093	19298	-0.00446281	-0.00426926	-0.00407571	-0.00388216	-0.00368858	-0.00349497	-0.00330134	-0.00310768	-0.00291397	-0.0027202	-0.00252638	-0.00233252	-0.0021386	-0.00194458	-0.00175043	-0.00155613	-0.00136169	-0.00116715	-0.000972598	-0.00077805	-0.000583517	-0.000389005	-0.000194502
FGF12	good_health_females	1.14646	1.27838	0.0184553	0.937038	19298	-0.00604293	-0.00619738	-0.00635191	-0.00650451	-0.00664737	-0.0067792	-0.00689556	-0.00699	-0.0070596	-0.00709827	-0.00710028	-0.00705332	-0.0069446	-0.0067532	-0.00645682	-0.00604112	-0.00550153	-0.00485817	-0.00413135	-0.00334438	-0.00252331	-0.0016852	-0.000842635
LMOD2	good_health_males	1.00006	1.00013	0.0182611	0.892698	15544	-0.00438891	-0.00419802	-0.00400714	-0.00381625	-0.00362537	-0.00343449	-0.00324362	-0.00305277	-0.00286194	-0.00267112	-0.00248032	-0.00228953	-0.00209874	-0.00190796	-0.00171717	-0.00152638	-0.00133558	-0.00114479	-0.000953993	-0.000763196	-0.000572397	-0.000381598	-0.000190799
PTTG1	good_health_males	1.00066	1.00132	0.0178434	0.896039	15544	0.00448439	0.00428766	0.00409094	0.00389421	0.00369755	0.00350105	0.0033048	0.0031088	0.00291304	0.00271755	0.00252238	0.00232751	0.00213292	0.00193859	0.00174448	0.00155051	0.00135662	0.00116278	0.000968959	0.000775172	0.000581397	0.000387604	0.000193803
TJP3	good_health_females	1.00029	1.00058	0.0174835	0.895704	19298	0.00431179	0.00412414	0.00393648	0.00374883	0.00356117	0.00337354	0.00318595	0.00299843	0.00281094	0.00262347	0.00243597	0.0022484	0.00206079	0.00187319	0.00168567	0.00149824	0.00131091	0.00112364	0.000936387	0.000749144	0.000561881	0.000374593	0.000187297
PGM2	good_health_males	1.00028	1.00055	0.017229	0.89638	15544	-0.00444421	-0.00425099	-0.00405777	-0.00386455	-0.00367136	-0.00347821	-0.00328509	-0.00309201	-0.00289893	-0.00270583	-0.00251265	-0.00231941	-0.00212611	-0.00193277	-0.00173942	-0.00154608	-0.00135275	-0.00115944	-0.000966172	-0.000772932	-0.000579705	-0.000386472	-0.000193236
REG3G	good_health_females	1.00012	1.00023	0.0172011	0.895968	19298	-0.00415169	-0.00397137	-0.00379105	-0.00361073	-0.00343041	-0.00325008	-0.00306973	-0.00288935	-0.00270894	-0.00252848	-0.00234794	-0.00216734	-0.0019867	-0.00180603	-0.00162535	-0.00144467	-0.00126401	-0.00108337	-0.000902763	-0.00072218	-0.000541621	-0.000361078	-0.000180539
CFB	good_health_females	1.00058	1.00116	0.0169671	0.89804	19298	0.00403284	0.00385816	0.00368347	0.00350878	0.00333407	0.00315936	0.0029846	0.0028097	0.00263457	0.00245921	0.00228355	0.00210763	0.00193155	0.00175541	0.00157934	0.00140341	0.00122767	0.00105212	0.000876691	0.000701333	0.000525998	0.000350667	0.000175334
PAFAH1B3	good_health_females	1.00043	1.00085	0.0162555	0.899842	19298	0.00401804	0.00384319	0.00366834	0.0034935	0.00331868	0.00314393	0.00296927	0.0027947	0.00262023	0.00244582	0.00227145	0.00209712	0.00192279	0.00174839	0.00157387	0.0013992	0.0012244	0.0010495	0.00087456	0.000699627	0.000524707	0.0003498	0.000174899
ERVV_1	good_health_females	1.00035	1.00069	0.0161801	0.899887	19298	-0.00425029	-0.00406546	-0.00388062	-0.00369577	-0.00351093	-0.00332608	-0.00314122	-0.00295632	-0.00277141	-0.00258647	-0.0024015	-0.00221653	-0.00203157	-0.00184665	-0.00166179	-0.00147696	-0.00129217	-0.00110743	-0.000922751	-0.00073813	-0.000553558	-0.000369029	-0.000184514
CD300A	good_health_males	1.00015	1.0003	0.0160956	0.899523	15544	0.00401704	0.00384231	0.00366757	0.00349283	0.00331809	0.00314335	0.00296861	0.00279389	0.0026192	0.00244455	0.00226993	0.00209534	0.00192078	0.00174623	0.00157168	0.0013971	0.0012225	0.00104786	0.000873208	0.000698554	0.000523912	0.000349275	0.000174638
COL18A1	good_health_males	1.00016	1.00032	0.0160583	0.899614	15544	0.00373386	0.00357174	0.00340962	0.0032475	0.0030854	0.00292327	0.00276112	0.00259892	0.00243666	0.00227432	0.00211191	0.00194942	0.00178688	0.00162433	0.00146179	0.00129929	0.00113681	0.000974365	0.000811945	0.000649545	0.000487156	0.000324771	0.000162385
GBA	good_health_females	1.00045	1.0009	0.0159003	0.901041	19298	-0.00399359	-0.00382004	-0.00364649	-0.00347294	-0.00329937	-0.00312574	-0.00295209	-0.00277849	-0.002605	-0.00243162	-0.00225831	-0.00208502	-0.00191166	-0.00173816	-0.00156456	-0.00139088	-0.00121715	-0.00104339	-0.000869584	-0.00069572	-0.000521809	-0.000347875	-0.000173938
CSPG4	good_health_females	1.00009	1.00019	0.0158537	0.90012	19298	0.0037304	0.00356814	0.00340588	0.00324362	0.00308136	0.00291909	0.00275682	0.00259454	0.00243226	0.00227	0.00210777	0.00194557	0.00178339	0.00162124	0.0014591	0.00129697	0.00113485	0.000972729	0.000810607	0.000648484	0.000486363	0.000324243	0.000162121
ZNF75D	good_health_females	1.0003	1.00061	0.0152796	0.902619	19298	0.00397684	0.00380383	0.00363082	0.00345781	0.00328478	0.00311175	0.00293874	0.00276577	0.00259284	0.00241994	0.00224704	0.00207414	0.00190125	0.00172838	0.00155553	0.00138266	0.00120978	0.00103691	0.000864041	0.000691202	0.000518383	0.000345583	0.000172791
ATP1B3	good_health_females	1.00043	1.00085	0.0149827	0.904185	19298	0.00392124	0.00374999	0.00357874	0.0034075	0.00323624	0.00306496	0.00289367	0.0027224	0.0025512	0.00238013	0.00220921	0.00203846	0.00186787	0.00169746	0.00152723	0.00135717	0.00118726	0.00101747	0.000847779	0.000678177	0.00050862	0.000339078	0.000169539
HEG1	good_health_males	1.00022	1.00045	0.0140945	0.906354	15544	0.00370417	0.0035428	0.00338142	0.00322005	0.00305871	0.00289737	0.00273601	0.00257459	0.00241312	0.00225162	0.00209014	0.00192873	0.00176744	0.00160628	0.00144525	0.00128434	0.00112357	0.000962887	0.000802292	0.000641778	0.00048132	0.000320877	0.000160438
LILRA6	good_health_females	1.00027	1.00054	0.0140062	0.906791	19298	-0.00369449	-0.0035334	-0.0033723	-0.00321121	-0.00305013	-0.00288908	-0.00272805	-0.00256709	-0.00240622	-0.00224546	-0.00208481	-0.00192424	-0.0017637	-0.00160315	-0.00144262	-0.00128213	-0.00112169	-0.00096133	-0.000801028	-0.000640774	-0.000480558	-0.000320367	-0.000160183
LELP1	good_health_females	1.00042	1.00084	0.0138875	0.90759	19298	-0.0038474	-0.00368019	-0.00351297	-0.00334577	-0.00317858	-0.00301141	-0.00284425	-0.0026771	-0.00250999	-0.00234289	-0.00217583	-0.00200879	-0.00184178	-0.00167477	-0.00150768	-0.00134051	-0.00117323	-0.00100581	-0.000838285	-0.000670673	-0.00050301	-0.000335342	-0.000167671
PI3	good_health_females	1.00051	1.00102	0.0133637	0.90996	19298	0.00326681	0.00312425	0.00298169	0.00283913	0.00269655	0.00255394	0.00241129	0.0022686	0.00212591	0.00198329	0.0018408	0.00169847	0.00155633	0.00141441	0.00127269	0.00113114	0.000989683	0.000848259	0.000706855	0.000565459	0.000424066	0.000282697	0.000141347
CNTNAP4	good_health_females	1.00059	1.00119	0.0131922	0.910394	19298	-0.00361477	-0.00345869	-0.00330261	-0.00314653	-0.00299043	-0.0028343	-0.00267808	-0.00252179	-0.00236539	-0.00220885	-0.00205215	-0.0018952	-0.001738	-0.00158056	-0.00142293	-0.00126518	-0.00110734	-0.000949392	-0.00079131	-0.000633113	-0.000474842	-0.00031656	-0.00015828
MRPL28	good_health_females	1.00038	1.00075	0.0125406	0.912217	19298	-0.00353448	-0.00338075	-0.00322702	-0.00307329	-0.00291956	-0.00276582	-0.00261207	-0.00245828	-0.00230446	-0.00215063	-0.00199683	-0.00184307	-0.00168937	-0.00153574	-0.0013822	-0.0012287	-0.00107521	-0.000921673	-0.000768073	-0.000614439	-0.000460808	-0.000307198	-0.000153599
SERPINA1	good_health_females	1.00014	1.00029	0.0124438	0.911698	19298	-0.0034603	-0.00330989	-0.00315947	-0.00300905	-0.00285861	-0.00270816	-0.00255768	-0.00240717	-0.00225663	-0.00210609	-0.00195556	-0.00180504	-0.00165455	-0.00150408	-0.00135362	-0.00120317	-0.00105274	-0.000902328	-0.000751924	-0.000601529	-0.000451141	-0.00030076	-0.00015038
ELAVL4	good_health_females	1.00022	1.00044	0.0120381	0.913358	19298	0.0035566	0.00340215	0.0032477	0.00309326	0.00293881	0.00278439	0.00262999	0.00247561	0.00232126	0.00216692	0.00201253	0.00185808	0.00170355	0.00154892	0.00139421	0.00123944	0.0010846	0.000929728	0.000774821	0.000619883	0.000464924	0.000309952	0.000154976
GET3	good_health_females	1.001	1.002	0.0120026	0.91727	19298	0.00353983	0.00338242	0.00322501	0.00306763	0.00291032	0.00275326	0.00259666	0.00244065	0.00228538	0.00213089	0.00197716	0.00182405	0.00167133	0.00151881	0.00136639	0.00121408	0.00106193	0.000909977	0.000758199	0.000606524	0.000454871	0.000303238	0.000151619
AFP	good_health_males	1.03612	1.07132	0.0116508	0.948344	15544	-0.00443432	-0.004373	-0.00431161	-0.00424878	-0.00418097	-0.00410468	-0.00401672	-0.00391434	-0.00379525	-0.0036602	-0.00350886	-0.00333924	-0.00315036	-0.00294168	-0.00271303	-0.00246297	-0.00219143	-0.00190096	-0.00159601	-0.00128129	-0.000961559	-0.000640896	-0.000320445
VNN1	good_health_females	1.00027	1.00053	0.0116499	0.915126	19298	-0.00334695	-0.0032012	-0.00305546	-0.00290971	-0.00276394	-0.00261813	-0.0024723	-0.00232645	-0.00218062	-0.00203482	-0.0018891	-0.00174348	-0.00159798	-0.0014526	-0.00130732	-0.0011621	-0.00101687	-0.000871619	-0.000726356	-0.000581086	-0.000435811	-0.00029054	-0.00014527
CD163	good_health_males	1.00131	1.00262	0.0116351	0.920453	15544	-0.00339649	-0.00324362	-0.00309077	-0.00293798	-0.00278544	-0.00263344	-0.00248225	-0.00233197	-0.00218253	-0.0020339	-0.00188602	-0.00173883	-0.00159227	-0.00144619	-0.00130055	-0.00115535	-0.00101052	-0.000866021	-0.000721728	-0.000577438	-0.000433083	-0.000288712	-0.000144356
MERTK	good_health_males	1.00044	1.00088	0.0115187	0.915983	15544	-0.0031925	-0.00305418	-0.00291585	-0.00277753	-0.00263921	-0.00250094	-0.00236275	-0.00222468	-0.00208671	-0.00194877	-0.00181076	-0.00167256	-0.00153413	-0.00139546	-0.00125658	-0.00111752	-0.000978292	-0.000838905	-0.00069934	-0.000559609	-0.000419756	-0.000279847	-0.000139924
ATP1B4	good_health_females	1.00039	1.00078	0.0113809	0.916416	19298	-0.00339095	-0.00324394	-0.00309693	-0.00294993	-0.00280299	-0.00265606	-0.00250908	-0.002362	-0.00221477	-0.00206744	-0.00192002	-0.00177253	-0.001625	-0.0014774	-0.00132973	-0.001182	-0.00103425	-0.000886501	-0.000738754	-0.000591013	-0.000443273	-0.000295525	-0.000147764
IGFBPL1	good_health_females	1.00028	1.00056	0.0113733	0.916039	19298	0.00297998	0.00285066	0.00272133	0.00259201	0.00246269	0.00233338	0.00220408	0.00207478	0.00194548	0.00181617	0.00168685	0.00155753	0.00142816	0.00129873	0.0011692	0.00103957	0.000909831	0.000779992	0.00065007	0.000520089	0.000390078	0.000260056	0.000130028
IL5	good_health_males	1.00011	1.00022	0.0105589	0.918549	15544	0.00335114	0.00320567	0.0030602	0.00291473	0.00276926	0.00262376	0.00247822	0.00233264	0.00218701	0.00204133	0.00189558	0.00174979	0.00160396	0.00145809	0.00131221	0.00116633	0.00102046	0.000874616	0.0007288	0.000583015	0.000437252	0.000291498	0.000145749
HTR1A	good_health_males	1.00046	1.00091	0.0101695	0.921306	15544	-0.00317221	-0.00303496	-0.00289771	-0.00276047	-0.00262324	-0.00248605	-0.0023489	-0.00221179	-0.00207466	-0.00193749	-0.00180021	-0.00166279	-0.00152521	-0.00138747	-0.00124953	-0.00111137	-0.000972986	-0.000834386	-0.00069559	-0.000556613	-0.000417517	-0.000278361	-0.000139182
TMED4	good_health_males	1.00012	1.00024	0.0101321	0.92027	15544	0.00331858	0.0031745	0.00303043	0.00288635	0.00274225	0.00259813	0.00245398	0.00230978	0.00216552	0.00202119	0.0018768	0.00173236	0.0015879	0.00144344	0.001299	0.0011546	0.00101021	0.000865856	0.000721521	0.000577208	0.000432904	0.000288602	0.000144301
IL12RB2	good_health_males	1.00022	1.00044	0.00977392	0.922127	15544	-0.00327651	-0.00313416	-0.00299181	-0.00284947	-0.00270714	-0.00256481	-0.00242248	-0.00228011	-0.00213766	-0.00199515	-0.00185258	-0.00170998	-0.00156735	-0.0014247	-0.00128206	-0.00113947	-0.000996929	-0.000854446	-0.000712005	-0.000569591	-0.000427186	-0.000284788	-0.000142394
CALY	good_health_males	1.00033	1.00067	0.0093767	0.924053	15544	-0.0032229	-0.00308357	-0.00294423	-0.00280489	-0.00266554	-0.00252618	-0.00238679	-0.00224736	-0.00210786	-0.0019683	-0.00182867	-0.00168898	-0.00154916	-0.00140918	-0.00126899	-0.00112856	-0.000987886	-0.000847006	-0.000705967	-0.000564822	-0.000423633	-0.000282426	-0.000141213
MUC16	good_health_males	1.00088	1.00176	0.00932763	0.927562	15544	0.00322066	0.0030789	0.00293715	0.00279537	0.00265353	0.00251155	0.00236949	0.00222744	0.00208546	0.00194355	0.00180176	0.0016602	0.00151903	0.00137839	0.00123834	0.00109894	0.000960225	0.000822132	0.00068455	0.000547375	0.000410443	0.000273612	0.000136805
NELL1	good_health_males	1.00021	1.00042	0.00913843	0.924781	15544	0.00301913	0.00288758	0.00275604	0.0026245	0.00249298	0.00236146	0.00222997	0.00209851	0.00196708	0.00183569	0.00170435	0.00157306	0.00144182	0.00131059	0.00117939	0.00104822	0.000917073	0.000785957	0.000654879	0.000523846	0.000392855	0.000261896	0.000130948
MORF4L2	good_health_females	1.09138	1.17701	0.00881265	0.95913	19298	-0.00297021	-0.00317858	-0.00338661	-0.0035917	-0.00378965	-0.00397149	-0.00412315	-0.00423451	-0.00429913	-0.00431141	-0.004268	-0.00416301	-0.00399474	-0.00376745	-0.00348911	-0.00316852	-0.00281355	-0.00243512	-0.00203784	-0.00163018	-0.00122041	-0.000812845	-0.000406453
NLGN1	good_health_females	1.00072	1.00144	0.00879127	0.92893	19298	0.00305904	0.00292417	0.00278931	0.00265446	0.00251963	0.00238491	0.00225042	0.0021162	0.00198229	0.00184873	0.00171549	0.00158244	0.00144956	0.00131682	0.00118422	0.00105181	0.000919638	0.000787709	0.000656058	0.000524669	0.00039345	0.000262296	0.000131148
TPBGL	good_health_males	1.00025	1.0005	0.00868335	0.926728	15544	0.00306218	0.00292962	0.00279705	0.00266449	0.00253194	0.00239938	0.00226677	0.00213405	0.00200118	0.00186815	0.00173496	0.00160162	0.00146816	0.00133463	0.00120105	0.00106745	0.000933841	0.000800275	0.000666783	0.000533366	0.000399999	0.00026666	0.00013333
ANP32C	good_health_males	1.00055	1.00111	0.00845649	0.92937	15544	0.00303143	0.00289852	0.00276562	0.00263274	0.00249994	0.00236728	0.00223481	0.0021026	0.00197071	0.00183909	0.00170772	0.00157648	0.00144525	0.00131391	0.00118244	0.00105088	0.000919317	0.00078782	0.000656427	0.000525132	0.000393865	0.000262579	0.000131289
NINJ1	good_health_females	1.00055	1.0011	0.00838474	0.929206	19298	0.00297932	0.0028513	0.00272328	0.00259528	0.00246727	0.00233923	0.00221107	0.00208269	0.00195408	0.00182522	0.00169604	0.00156654	0.00143677	0.00130675	0.00117655	0.00104617	0.000915626	0.000784938	0.000654164	0.000523356	0.000392539	0.000261698	0.000130849
SORCS2	good_health_females	1.03672	1.0725	0.00705536	0.964603	19298	-0.00295963	-0.00296203	-0.00296433	-0.00296493	-0.00295998	-0.00294401	-0.00291176	-0.00285996	-0.00278515	-0.00268719	-0.00256963	-0.00243423	-0.00228278	-0.0021166	-0.00193724	-0.00174487	-0.0015406	-0.00132877	-0.00111217	-0.000892159	-0.000670187	-0.000447029	-0.000223505
ACADM	good_health_females	1.00023	1.00047	0.00701491	0.934456	19298	-0.00266839	-0.0025521	-0.00243581	-0.00231952	-0.00220323	-0.00208696	-0.0019707	-0.00185445	-0.00173822	-0.00162201	-0.00150583	-0.00138968	-0.00127358	-0.00115752	-0.00104156	-0.000925712	-0.000809953	-0.000694243	-0.000578548	-0.000462854	-0.000347152	-0.000231437	-0.000115719
CEP350	good_health_females	1.00033	1.00066	0.00646116	0.937422	19298	-0.00259267	-0.00248094	-0.00236922	-0.0022575	-0.00214576	-0.00203399	-0.00192212	-0.00181011	-0.00169791	-0.00158552	-0.00147293	-0.0013602	-0.00124733	-0.00113433	-0.0010212	-0.000907956	-0.000794597	-0.000681169	-0.000567696	-0.000454188	-0.000340658	-0.00022711	-0.000113555
SHPK	good_health_females	1.00014	1.00028	0.00633317	0.937274	19298	0.00258252	0.00247021	0.0023579	0.00224559	0.00213328	0.00202098	0.00190868	0.00179639	0.00168409	0.0015718	0.00145952	0.00134726	0.00123503	0.00112282	0.00101063	0.000898422	0.000786195	0.000673943	0.000561663	0.000449354	0.000337024	0.000224685	0.000112342
TFAP2A	good_health_females	1.00023	1.00047	0.0062344	0.938199	19298	0.00253584	0.00242582	0.0023158	0.00220579	0.00209578	0.00198578	0.00187578	0.00176578	0.00165578	0.00154576	0.00143571	0.00132562	0.00121548	0.00110527	0.000994999	0.000884654	0.000774231	0.000663736	0.000553181	0.000442579	0.000331948	0.000221303	0.000110651
DDR1	good_health_males	1.00041	1.00082	0.00622407	0.939377	15544	-0.00246399	-0.00235631	-0.00224864	-0.00214096	-0.0020333	-0.00192572	-0.00181826	-0.00171098	-0.00160386	-0.00149689	-0.00139001	-0.00128322	-0.00117648	-0.00106974	-0.000962978	-0.000856183	-0.000749352	-0.000642485	-0.000535554	-0.000428532	-0.000321432	-0.000214294	-0.000107147
LTA4H	good_health_males	1.0003	1.00059	0.00569893	0.941362	15544	-0.00240517	-0.00230088	-0.00219658	-0.00209229	-0.001988	-0.00188371	-0.00177943	-0.00167515	-0.00157085	-0.00146648	-0.00136199	-0.00125738	-0.00115263	-0.00104774	-0.000942748	-0.000837695	-0.00073268	-0.000627778	-0.000523001	-0.000418336	-0.000313744	-0.000209166	-0.000104584
TLR2	good_health_females	1.00062	1.00125	0.00567385	0.944117	19298	-0.00239065	-0.00228459	-0.00217852	-0.00207248	-0.00196651	-0.00186066	-0.00175498	-0.00164955	-0.00154443	-0.00143964	-0.00133522	-0.00123122	-0.0011276	-0.0010243	-0.00092127	-0.000818451	-0.000715804	-0.000613309	-0.000510938	-0.00040864	-0.000306422	-0.000204268	-0.000102133
MAGEA3	good_health_females	1.00051	1.00103	0.00556386	0.943662	19298	-0.0023834	-0.0022789	-0.0021744	-0.00206991	-0.00196548	-0.00186115	-0.00175696	-0.00165296	-0.0015492	-0.00144568	-0.00134242	-0.0012394	-0.00113661	-0.00103396	-0.000931308	-0.000828548	-0.000725556	-0.000622297	-0.00051879	-0.000415121	-0.000311375	-0.000207592	-0.000103796
TXK	good_health_females	1.0003	1.0006	0.005517	0.942423	19298	0.0024158	0.00231076	0.00220571	0.00210066	0.00199563	0.00189063	0.00178568	0.00168077	0.00157591	0.0014711	0.00136627	0.0012614	0.00115645	0.00105142	0.000946329	0.000841195	0.000736047	0.000630903	0.000525772	0.000420639	0.00031549	0.000210329	0.000105164
NCLN	good_health_females	1.00043	1.00085	0.00541746	0.943669	19298	-0.002416	-0.00231154	-0.00220708	-0.0021026	-0.0019981	-0.00189356	-0.00178898	-0.00168435	-0.00157963	-0.00147482	-0.00136991	-0.0012649	-0.00115977	-0.0010545	-0.000949102	-0.000843588	-0.000738027	-0.000632474	-0.000526953	-0.000421481	-0.000316066	-0.000210702	-0.000105351
IL3	good_health_females	1.00068	1.00135	0.00533292	0.946303	19298	-0.00232531	-0.00222347	-0.00212164	-0.00201979	-0.00191794	-0.00181604	-0.00171401	-0.00161186	-0.00150963	-0.00140742	-0.00130539	-0.00120367	-0.00110233	-0.00100135	-0.000900692	-0.00080033	-0.000700155	-0.000600056	-0.000499975	-0.000399899	-0.000299871	-0.0001999	-9.99495e-05
CDH22	good_health_males	1.00023	1.00045	0.00484324	0.945835	15544	0.00223115	0.00213429	0.00203743	0.00194056	0.00184368	0.00174676	0.00164981	0.00155283	0.00145582	0.00135879	0.00126175	0.00116471	0.00106765	0.000970565	0.000873451	0.000776321	0.000679204	0.000582113	0.000485059	0.000388034	0.00029102	0.000194012	9.70055e-05
CBX2	good_health_females	1.0006	1.0012	0.00481222	0.949002	19298	-0.00220715	-0.00211002	-0.00201289	-0.00191574	-0.00181858	-0.00172136	-0.00162409	-0.00152687	-0.00142973	-0.00133272	-0.00123591	-0.00113938	-0.0010432	-0.000947388	-0.000851948	-0.000756826	-0.000661892	-0.000567104	-0.000472431	-0.000377848	-0.000283345	-0.000188891	-9.44462e-05
TREH	good_health_males	1.00032	1.00064	0.00452228	0.948241	15544	-0.00225221	-0.00215505	-0.00205789	-0.00196072	-0.00186352	-0.00176628	-0.00166897	-0.00157159	-0.00147411	-0.00137656	-0.0012789	-0.00118114	-0.00108327	-0.00098525	-0.000887088	-0.000788796	-0.000690408	-0.000591937	-0.000493374	-0.000394735	-0.00029606	-0.000197377	-9.86886e-05
RGS8	good_health_males	1.00035	1.0007	0.00431805	0.950008	15544	0.00217336	0.00207853	0.0019837	0.00188886	0.00179399	0.00169911	0.0016042	0.00150929	0.00141441	0.00131957	0.00122484	0.00113023	0.00103575	0.000941371	0.000847072	0.000752836	0.000658648	0.000564491	0.000470371	0.000376284	0.000282206	0.000188132	9.40653e-05
CLSTN1	good_health_females	1.00024	1.00048	0.00419583	0.94994	19298	-0.00212504	-0.00203244	-0.00193983	-0.00184722	-0.00175462	-0.00166203	-0.00156947	-0.00147693	-0.00138442	-0.00129192	-0.00119944	-0.00110696	-0.0010145	-0.00092206	-0.000829651	-0.000737279	-0.000644952	-0.0005527	-0.000460522	-0.000368388	-0.000276278	-0.000184184	-9.20918e-05
SLC13A1	good_health_males	1.00016	1.00032	0.00416074	0.949595	15544	0.00213945	0.00204624	0.00195302	0.00185982	0.00176663	0.00167347	0.00158036	0.0014873	0.00139428	0.00130129	0.00120834	0.00111542	0.00102255	0.00092971	0.000836876	0.000744017	0.000651112	0.000558151	0.000465145	0.000372117	0.000279085	0.000186056	9.30278e-05
HMGCS1	good_health_males	1.00616	1.0123	0.00410135	0.971345	15544	0.00225858	0.00218306	0.00210754	0.00203191	0.00195583	0.00187873	0.00179984	0.00171847	0.00163397	0.0015455	0.00145262	0.00135529	0.0012537	0.00114833	0.00103979	0.000928693	0.000815534	0.000700763	0.000584998	0.000468433	0.000351385	0.000234241	0.000117116
NOP56	good_health_males	1.00035	1.0007	0.00402919	0.951595	15544	-0.00208618	-0.0019963	-0.00190642	-0.00181653	-0.00172663	-0.00163672	-0.00154675	-0.00145671	-0.00136657	-0.00127634	-0.00118604	-0.00109567	-0.00100518	-0.000914513	-0.000823686	-0.000732719	-0.00064161	-0.000550339	-0.000458885	-0.000367261	-0.000275503	-0.000183679	-9.18397e-05
FOLH1	good_health_males	1.00027	1.00054	0.00396439	0.951557	15544	0.00208847	0.00199786	0.00190726	0.00181665	0.00172605	0.00163546	0.00154488	0.0014543	0.00136369	0.00127303	0.00118231	0.00109153	0.00100072	0.000909898	0.000819065	0.000728199	0.00063729	0.000546337	0.000455334	0.000364285	0.000273214	0.000182142	9.10712e-05
AGBL2	good_health_males	1.00025	1.00051	0.00368541	0.953426	15544	-0.00203374	-0.00194503	-0.00185633	-0.00176762	-0.00167892	-0.00159026	-0.00150162	-0.001413	-0.00132442	-0.00123591	-0.00114745	-0.00105905	-0.000970712	-0.000882419	-0.000794175	-0.000705975	-0.000617784	-0.000529566	-0.000441318	-0.000353061	-0.000264801	-0.000176537	-8.82688e-05
IL9	good_health_males	1.00034	1.00067	0.00352642	0.955279	15544	-0.00190206	-0.00181909	-0.00173611	-0.00165313	-0.00157012	-0.00148705	-0.00140392	-0.00132071	-0.00123742	-0.00115412	-0.00107083	-0.000987575	-0.00090438	-0.000821295	-0.00073839	-0.000655699	-0.000573236	-0.000491007	-0.000408996	-0.000327138	-0.000245347	-0.000163566	-8.17825e-05
KRT6C	good_health_males	1.00017	1.00034	0.00351417	0.953909	15544	0.00193232	0.00184847	0.00176462	0.00168076	0.0015969	0.00151301	0.00142908	0.0013451	0.00126109	0.00117705	0.00109299	0.0010089	0.000924793	0.000840663	0.000756543	0.000672456	0.000588389	0.00050432	0.000420252	0.000336192	0.00025214	0.000168091	8.40456e-05
CD177	good_health_females	1.0004	1.0008	0.00341264	0.956671	19298	-0.00183609	-0.00175557	-0.00167504	-0.00159451	-0.00151396	-0.0014334	-0.00135291	-0.00127254	-0.00119234	-0.00111229	-0.00103237	-0.00095264	-0.000873106	-0.000793745	-0.000714498	-0.000635279	-0.000556045	-0.000476773	-0.00039744	-0.000318035	-0.000238564	-0.00015905	-7.95251e-05
PGR	good_health_males	1.00017	1.00034	0.00297844	0.957816	15544	0.0018124	0.0017335	0.00165461	0.00157572	0.00149682	0.00141793	0.00133905	0.00126019	0.00118133	0.00110248	0.00102364	0.000944813	0.000866024	0.000787285	0.000708587	0.000629903	0.000551216	0.000472516	0.000393795	0.00031505	0.00023629	0.000157527	7.87636e-05
CA7	good_health_females	1.00021	1.00043	0.00277379	0.95986	19298	-0.00169261	-0.00161857	-0.00154453	-0.00147049	-0.00139645	-0.00132241	-0.00124837	-0.00117435	-0.00110035	-0.00102639	-0.000952475	-0.000878628	-0.000804886	-0.000731261	-0.000657762	-0.0005844	-0.000511164	-0.00043803	-0.000364963	-0.000291941	-0.000218947	-0.000145963	-7.29813e-05
VTCN1	good_health_females	1.0004	1.00079	0.00271273	0.961996	19298	-0.00165196	-0.00158009	-0.00150822	-0.00143636	-0.0013645	-0.00129267	-0.00122088	-0.00114912	-0.0010774	-0.0010057	-0.00093406	-0.000862477	-0.000790921	-0.000719352	-0.000647729	-0.000575996	-0.00050415	-0.000432223	-0.00036023	-0.00028819	-0.000216141	-0.000144094	-7.20469e-05
CSF2RA	good_health_females	1.00037	1.00074	0.00256771	0.96282	19298	0.00160201	0.00153285	0.0014637	0.00139454	0.00132536	0.00125615	0.00118694	0.00111771	0.00104844	0.000979108	0.000909705	0.000840205	0.00077056	0.000700763	0.000630846	0.000560818	0.000490705	0.000420551	0.000350396	0.00028027	0.000210184	0.000140119	7.00594e-05
MAPT	good_health_females	1.00101	1.00201	0.00244349	0.970378	19298	-0.00161301	-0.00154143	-0.00146985	-0.00139834	-0.001327	-0.00125593	-0.00118528	-0.00111513	-0.00104547	-0.000976326	-0.000907629	-0.000839184	-0.000770738	-0.000702082	-0.000633041	-0.000563534	-0.000493628	-0.00042345	-0.000353098	-0.000282602	-0.00021199	-0.000141331	-7.06656e-05
NTF3	good_health_males	1.00034	1.00067	0.00243595	0.963892	15544	-0.00156826	-0.00149975	-0.00143125	-0.00136275	-0.00129428	-0.00122585	-0.00115745	-0.00108907	-0.00102069	-0.000952279	-0.000883819	-0.000815299	-0.000746758	-0.000678279	-0.000609952	-0.000541835	-0.000473922	-0.000406158	-0.000338462	-0.000270782	-0.000203098	-0.000135401	-6.77005e-05
RAB39B	good_health_males	1.00023	1.00047	0.00236019	0.963332	15544	-0.00163104	-0.00156028	-0.00148952	-0.00141875	-0.00134798	-0.0012772	-0.00120642	-0.00113564	-0.00106485	-0.000994027	-0.000923168	-0.000852274	-0.000781331	-0.000710339	-0.000639307	-0.000568255	-0.000497186	-0.000426118	-0.000355067	-0.000284033	-0.000213011	-0.000142002	-7.10008e-05
SHPK	good_health_males	1.03288	1.065	0.00227828	0.9945	15544	-3.84239e-05	-0.000141354	-0.000244216	-0.000347481	-0.000451381	-0.000554704	-0.000654136	-0.000746276	-0.000828182	-0.000896895	-0.000949996	-0.000984542	-0.000998822	-0.000991576	-0.000961446	-0.000909006	-0.000837095	-0.000748819	-0.000644356	-0.000525722	-0.000397787	-0.000265897	-0.000132978
CDHR2	good_health_females	1.00029	1.00059	0.00220588	0.965313	19298	0.00130294	0.00124673	0.00119052	0.00113431	0.00107811	0.00102189	0.000965643	0.000909334	0.000852927	0.000796407	0.000739763	0.000683026	0.000626234	0.000569399	0.00051253	0.000455638	0.000398728	0.000341807	0.000284866	0.000227907	0.000170935	0.000113959	5.69798e-05
OSBPL2	good_health_females	1.00021	1.00042	0.00214034	0.965214	19298	0.00153066	0.00146356	0.00139646	0.00132936	0.00126224	0.00119512	0.001128	0.00106095	0.000994005	0.000927186	0.000860506	0.000793954	0.00072752	0.000661181	0.000594918	0.000528722	0.000462574	0.000396451	0.000330348	0.000264267	0.000198198	0.000132132	6.60663e-05
FCAR	good_health_females	1.00046	1.00092	0.00206346	0.969077	19298	0.00138078	0.00131958	0.00125838	0.00119719	0.00113602	0.0010749	0.00101387	0.000952931	0.000892106	0.000831466	0.000771077	0.000710975	0.000651161	0.000591607	0.000532253	0.000473069	0.000413999	0.000354949	0.000295858	0.000236725	0.000177559	0.000118374	5.9187e-05
nucleated_red_blood_cell_count	good_health_males	1.00059	1.00118	0.00187154	0.972034	99079	-0.000500049	-0.000478475	-0.000456902	-0.000435332	-0.000413782	-0.000392261	-0.000370764	-0.000349273	-0.000327759	-0.000306198	-0.000284572	-0.00026286	-0.000241059	-0.000219186	-0.000197267	-0.000175327	-0.000153374	-0.000131417	-0.000109472	-8.75556e-05	-6.56583e-05	-4.37695e-05	-2.18846e-05
BSND	good_health_females	1.00042	1.00084	0.00173847	0.971386	19298	0.00132692	0.00127045	0.00121397	0.0011575	0.00110104	0.00104454	0.000987971	0.000931299	0.000874495	0.00081753	0.000760368	0.000703011	0.000645479	0.000587777	0.000529887	0.000471769	0.000413379	0.000354724	0.000295854	0.00023681	0.000177652	0.000118444	5.92222e-05
RPA2	good_health_males	1.00063	1.00127	0.00156035	0.976575	15544	0.00128454	0.00122776	0.00117098	0.00111417	0.00105725	0.0010002	0.000943038	0.000885845	0.000828781	0.000771989	0.000715583	0.000659634	0.000604134	0.00054899	0.000494056	0.0004392	0.000384351	0.000329483	0.000274605	0.000219716	0.000164812	0.000109885	5.49432e-05
ABO	good_health_males	1.00024	1.00048	0.00152769	0.971626	15544	0.00131003	0.00125353	0.00119702	0.0011405	0.00108397	0.0010274	0.000970804	0.000914177	0.000857522	0.000800837	0.000744103	0.000687294	0.000630385	0.000573367	0.000516243	0.000459022	0.00040171	0.000344335	0.000286935	0.000229536	0.000172146	0.000114763	5.73812e-05
PPIE	good_health_females	1.00056	1.00112	0.00148972	0.976181	19298	-0.00124061	-0.00118664	-0.00113268	-0.00107872	-0.00102475	-0.000970792	-0.000916887	-0.000863137	-0.000809576	-0.000756181	-0.000702928	-0.000649778	-0.00059664	-0.000543384	-0.000489917	-0.000436188	-0.000382186	-0.00032791	-0.000273395	-0.000218746	-0.000164048	-0.000109358	-5.46789e-05
IL25	good_health_females	1.00039	1.00078	0.0014231	0.975166	19298	0.00121526	0.00116224	0.00110921	0.00105618	0.00100314	0.000950117	0.000897091	0.000844015	0.000790869	0.000737697	0.000684515	0.000631324	0.000578182	0.000525143	0.000472216	0.000419415	0.000366733	0.000314162	0.00026168	0.000209265	0.000156906	0.000104592	5.2295e-05
CDAN1	good_health_males	1.00039	1.00077	0.00135655	0.975675	15544	-0.00115491	-0.00110532	-0.00105572	-0.00100613	-0.000956548	-0.00090696	-0.000857312	-0.000807554	-0.000757651	-0.000707592	-0.000657387	-0.000607066	-0.000556659	-0.000506178	-0.000455643	-0.000405078	-0.000354496	-0.000303906	-0.000253305	-0.000202678	-0.000152023	-0.000101353	-5.06767e-05
RICTOR	good_health_females	1.00018	1.00036	0.00133761	0.973189	19298	0.00118261	0.00113097	0.00107934	0.0010277	0.00097605	0.000924384	0.0008727	0.000820999	0.000769309	0.000717663	0.000666083	0.000614577	0.000563143	0.000511772	0.000460461	0.000409206	0.000358009	0.000306857	0.000255729	0.000204604	0.000153469	0.000102318	5.11591e-05
WASL	good_health_males	1.0001	1.0002	0.00132648	0.972091	15544	0.0011842	0.00113299	0.00108177	0.00103055	0.000979306	0.000928025	0.000876704	0.000825342	0.00077394	0.000722499	0.000671019	0.000619496	0.000567939	0.000516357	0.000464751	0.000413119	0.00036147	0.000309815	0.000258167	0.000206528	0.000154893	0.000103261	5.16302e-05
CEP152	good_health_females	1.00023	1.00046	0.00131763	0.974012	19298	-0.00114216	-0.00109259	-0.00104301	-0.000993439	-0.000943878	-0.000894338	-0.000844824	-0.000795324	-0.000745807	-0.000696244	-0.000646621	-0.000596932	-0.000547188	-0.000497413	-0.00044763	-0.000397843	-0.00034806	-0.000298291	-0.000248544	-0.00019882	-0.000149109	-9.94046e-05	-4.97022e-05
ZPR1	good_health_females	1.00031	1.00061	0.00128754	0.975604	19298	-0.00116094	-0.00111028	-0.00105961	-0.00100896	-0.000958356	-0.000907795	-0.000857287	-0.000806823	-0.000756389	-0.000705959	-0.000655484	-0.000604962	-0.000554409	-0.000503832	-0.000453248	-0.000402695	-0.000352201	-0.000301773	-0.0002514	-0.000201077	-0.00015079	-0.000100525	-5.02621e-05
PDCL2	good_health_females	1.00048	1.00096	0.000999715	0.981644	19298	0.00102802	0.000984542	0.000941063	0.000897562	0.000853994	0.000810305	0.000766443	0.00072236	0.000678029	0.000633432	0.000588581	0.000543503	0.00049826	0.00045293	0.000407589	0.000362265	0.000316934	0.000271584	0.000226256	0.00018097	0.00013572	9.04821e-05	4.52413e-05
SERPINA3	good_health_males	1.00011	1.00022	0.00095257	0.976998	15544	0.000996994	0.00095361	0.000910225	0.00086684	0.000823446	0.000780037	0.0007366	0.000693133	0.000649652	0.000606176	0.000562715	0.000519274	0.000475851	0.000432445	0.000389053	0.000345683	0.000302354	0.000259076	0.000215842	0.000172643	0.000129469	8.63101e-05	4.31549e-05
TNFSF8	good_health_males	1.00035	1.0007	0.000863853	0.982445	15544	0.000949637	0.000907696	0.000865754	0.000823825	0.000781929	0.00074005	0.00069821	0.000656472	0.000614916	0.000573572	0.000532428	0.000491446	0.000450564	0.00040973	0.000368886	0.000328007	0.000287094	0.000246143	0.000205161	0.00016415	0.000123121	8.20837e-05	4.10419e-05
SCARA5	good_health_males	1.00068	1.00137	0.000832349	0.985717	15544	-0.000870463	-0.000834149	-0.000797833	-0.000761477	-0.000725056	-0.000688586	-0.000652091	-0.000615599	-0.00057907	-0.000542424	-0.000505569	-0.000468419	-0.000430922	-0.000393021	-0.000354687	-0.000315964	-0.000276939	-0.000237646	-0.000198139	-0.000158518	-0.000118881	-7.92518e-05	-3.96261e-05
REXO2	good_health_females	1.00028	1.00055	0.000732186	0.983445	19298	0.000891047	0.00085207	0.000813093	0.000774111	0.000735102	0.000696062	0.000657023	0.000618025	0.000579107	0.000540289	0.000501574	0.000462947	0.000424392	0.000385878	0.000347384	0.000308908	0.00027044	0.000231949	0.000193398	0.000154782	0.000116113	7.74143e-05	3.87075e-05
JMJD1C	good_health_females	1.00078	1.00157	0.000637365	0.990176	19298	0.00078255	0.000746143	0.000709738	0.000673342	0.000636956	0.000600609	0.000564359	0.000528344	0.000492711	0.000457553	0.000422927	0.000388861	0.000355294	0.000322163	0.000289423	0.000257003	0.000224783	0.000192686	0.000160646	0.000128581	9.64685e-05	6.43238e-05	3.21624e-05
F2	good_health_females	1.00073	1.00145	0.000493269	0.991903	19298	-0.000681364	-0.000650474	-0.000619582	-0.00058869	-0.000557789	-0.000526834	-0.000495802	-0.000464744	-0.000433765	-0.000402956	-0.000372486	-0.000342465	-0.000312926	-0.000283851	-0.00025515	-0.000226697	-0.000198377	-0.000170085	-0.000141767	-0.000113424	-8.50752e-05	-5.67169e-05	-2.83581e-05
AXL	good_health_males	1.00025	1.0005	0.000422123	0.988962	15544	-0.000656452	-0.000627749	-0.000599045	-0.000570347	-0.000541686	-0.000513104	-0.000484621	-0.000456228	-0.000427885	-0.000399545	-0.000371175	-0.000342755	-0.000314276	-0.000285745	-0.000257187	-0.000228632	-0.000200086	-0.000171541	-0.000142976	-0.000114384	-8.57795e-05	-5.71812e-05	-2.85902e-05
CGB3_CGB5_CGB8	good_health_males	1.00008	1.00016	0.000373016	0.986649	15544	-0.000538345	-0.000515096	-0.000491847	-0.000468598	-0.000445342	-0.000422072	-0.00039878	-0.000375461	-0.000352109	-0.00032872	-0.000305294	-0.000281838	-0.000258357	-0.00023486	-0.000211362	-0.000187872	-0.000164396	-0.000140927	-0.000117453	-9.39715e-05	-7.04831e-05	-4.69901e-05	-2.34952e-05
MDM1	good_health_males	1.00026	1.00053	0.000315608	0.991341	15544	-0.00059735	-0.000572117	-0.000546885	-0.000521659	-0.000496439	-0.00047122	-0.000445979	-0.000420696	-0.000395341	-0.000369882	-0.000344269	-0.000318465	-0.000292477	-0.000266344	-0.000240105	-0.00021377	-0.000187324	-0.000160766	-0.000134104	-0.000107357	-8.05452e-05	-5.37011e-05	-2.68506e-05
TLR2	good_health_males	1.00015	1.00031	0.000303073	0.990255	15544	-0.000584306	-0.000558438	-0.00053257	-0.000506701	-0.000480836	-0.000455005	-0.00042924	-0.000403562	-0.000377977	-0.000352493	-0.000327097	-0.000301768	-0.00027649	-0.000251248	-0.00022604	-0.000200871	-0.000175747	-0.00015066	-0.000125579	-0.00010048	-7.53647e-05	-5.0244e-05	-2.51221e-05
SIRPA	good_health_males	1.00027	1.00054	0.000290193	0.992382	15544	0.000561642	0.000536589	0.000511536	0.000486491	0.00046146	0.000436438	0.000411427	0.000386443	0.00036152	0.000336702	0.000312013	0.000287446	0.000263006	0.000238702	0.00021452	0.000190435	0.000166428	0.00014249	0.000118618	9.48161e-05	7.10752e-05	4.73731e-05	2.3686e-05
KLK4	good_health_females	1.00049	1.00097	0.000252197	0.994537	19298	-0.000445093	-0.000426292	-0.00040749	-0.000388687	-0.000369883	-0.000351071	-0.000332209	-0.00031322	-0.000294034	-0.000274634	-0.000255079	-0.000235433	-0.000215737	-0.000196004	-0.000176241	-0.000156468	-0.000136734	-0.000117072	-9.74812e-05	-7.79402e-05	-5.84313e-05	-3.89473e-05	-1.94731e-05
TMPRSS5	good_health_females	1.00062	1.00123	0.000247733	0.995481	19298	0.000474198	0.000452181	0.000430164	0.000408137	0.000386095	0.00036405	0.000342062	0.000320229	0.000298657	0.000277415	0.000256524	0.000235952	0.000215646	0.000195531	0.000175552	0.000155694	0.000135944	0.000116283	9.67164e-05	7.72633e-05	5.79054e-05	3.85966e-05	1.92979e-05
LSM8	good_health_females	1.00028	1.00057	0.00016462	0.995376	19298	-0.000429931	-0.000411602	-0.000393274	-0.000374954	-0.000356638	-0.000338319	-0.000319992	-0.000301633	-0.000283198	-0.000264647	-0.000245966	-0.000227176	-0.000208315	-0.000189408	-0.000170456	-0.00015148	-0.000132503	-0.000113538	-9.45806e-05	-7.56378e-05	-5.67139e-05	-3.78045e-05	-1.8902e-05
NMRK2	good_health_females	1.00017	1.00034	0.00015991	0.994456	19298	-0.000430438	-0.000411872	-0.000393305	-0.000374739	-0.000356178	-0.000337622	-0.000319068	-0.000300514	-0.000281957	-0.000263406	-0.000244875	-0.000226363	-0.000207852	-0.000189299	-0.000170668	-0.000151929	-0.000133083	-0.000114148	-9.51433e-05	-7.60995e-05	-5.70582e-05	-3.80341e-05	-1.90168e-05
HDAC9	good_health_males	1.00026	1.00052	0.00015616	0.995516	15544	0.000425553	0.000407106	0.00038866	0.000370212	0.000351746	0.000333249	0.000314743	0.000296242	0.00027773	0.0002592	0.000240666	0.000222165	0.000203717	0.000185323	0.000166957	0.000148592	0.000130205	0.000111769	9.32632e-05	7.46821e-05	5.60398e-05	3.73634e-05	1.86818e-05
CLEC2L	good_health_females	1.00035	1.00071	8.24028e-05	0.997852	19298	0.000287589	0.000275205	0.000262822	0.000250441	0.000238061	0.000225675	0.000213279	0.000200856	0.000188399	0.000175925	0.000163455	0.000150999	0.000138537	0.000126032	0.000113467	0.000100843	8.8173e-05	7.54921e-05	6.28467e-05	5.02479e-05	3.76745e-05	2.51125e-05	1.25559e-05
REG3A	good_health_males	1.00048	1.00095	5.61962e-05	0.998643	15544	-0.000241165	-0.00023177	-0.000222375	-0.000212967	-0.00020352	-0.000193985	-0.000184308	-0.000174428	-0.000164336	-0.000154081	-0.000143735	-0.000133339	-0.00012285	-0.000112233	-0.000101491	-9.06202e-05	-7.96022e-05	-6.84519e-05	-5.71796e-05	-4.57976e-05	-3.43554e-05	-2.2901e-05	-1.14507e-05
ITGAX	good_health_females	1.00046	1.00092	4.96072e-05	0.99879	19298	-0.000235681	-0.000225827	-0.000215973	-0.000206119	-0.000196287	-0.000186518	-0.000176811	-0.000167152	-0.000157534	-0.000147927	-0.000138305	-0.000128635	-0.000118876	-0.000108961	-9.88299e-05	-8.84482e-05	-7.78035e-05	-6.69071e-05	-5.58188e-05	-4.46621e-05	-3.3508e-05	-2.23467e-05	-1.11737e-05
KIAA1549	good_health_females	1.00025	1.0005	4.69237e-05	0.998534	19298	0.000221816	0.000212239	0.000202662	0.000193078	0.000183486	0.000173894	0.00016432	0.000154785	0.000145306	0.000135892	0.000126528	0.000117177	0.000107811	9.84074e-05	8.89255e-05	7.93406e-05	6.96516e-05	5.9871e-05	5.00036e-05	4.00552e-05	3.00512e-05	2.00337e-05	1.00169e-05
GAMT	good_health_males	1.00073	1.00146	4.23864e-05	0.999367	15544	0.000178252	0.000168398	0.000158546	0.000148696	0.00013883	0.000128979	0.000119203	0.000109576	0.000100148	9.09972e-05	8.2216e-05	7.38849e-05	6.60653e-05	5.87579e-05	5.19468e-05	4.55626e-05	3.94719e-05	3.35387e-05	2.77335e-05	2.20724e-05	1.65293e-05	1.10209e-05	5.51049e-06
CD300E	good_health_females	1.00015	1.00029	2.71117e-05	0.998891	19298	-0.000146758	-0.000140439	-0.000134121	-0.000127803	-0.000121479	-0.000115144	-0.000108801	-0.000102463	-9.61432e-05	-8.98447e-05	-8.35702e-05	-7.73138e-05	-7.10609e-05	-6.47955e-05	-5.84959e-05	-5.21442e-05	-4.57327e-05	-3.92674e-05	-3.27638e-05	-2.62333e-05	-1.96866e-05	-1.31273e-05	-6.56376e-06
BRD2	good_health_females	1.00026	1.00052	2.51333e-05	0.999159	19298	-0.000165422	-0.00015907	-0.000152717	-0.00014636	-0.000139983	-0.00013355	-0.000127026	-0.00012039	-0.000113623	-0.000106718	-9.96897e-05	-9.25532e-05	-8.53175e-05	-7.79812e-05	-7.05293e-05	-6.29566e-05	-5.52691e-05	-4.74886e-05	-3.9636e-05	-3.17341e-05	-2.3805e-05	-1.5869e-05	-7.93464e-06
STAM	good_health_females	1.00231	1.00462	9.50258e-06	0.999705	19298	-0.000133493	-0.000135153	-0.000136811	-0.000138505	-0.000140327	-0.000142136	-0.000143574	-0.000144202	-0.000143558	-0.000141239	-0.000137145	-0.000131466	-0.000124434	-0.000116276	-0.000107147	-9.70698e-05	-8.6088e-05	-7.4506e-05	-6.24582e-05	-5.00649e-05	-3.75671e-05	-2.50544e-05	-1.25275e-05
IL19	good_health_females	1.00025	1.00051	8.07588e-06	0.999761	19298	-7.93295e-05	-7.55934e-05	-7.1856e-05	-6.81158e-05	-6.43962e-05	-6.07267e-05	-5.71147e-05	-5.35532e-05	-5.00255e-05	-4.64905e-05	-4.29158e-05	-3.92945e-05	-3.56575e-05	-3.20562e-05	-2.85308e-05	-2.50939e-05	-2.17522e-05	-1.8504e-05	-1.53295e-05	-1.22121e-05	-9.14085e-06	-6.09189e-06	-3.0458e-06
DNLZ	good_health_females	1.00015	1.00029	4.17895e-06	0.999842	19298	6.46961e-05	6.15989e-05	5.85016e-05	5.54028e-05	5.22969e-05	4.91806e-05	4.6058e-05	4.29431e-05	3.98538e-05	3.68039e-05	3.38076e-05	3.08655e-05	2.79816e-05	2.5176e-05	2.24662e-05	1.985e-05	1.73081e-05	1.48091e-05	1.23338e-05	9.87255e-06	7.4106e-06	4.9418e-06	2.47094e-06
HTR1B	good_health_males	1.00049	1.00097	2.9126e-06	0.999957	15544	3.78197e-05	3.48207e-05	3.18243e-05	2.88451e-05	2.58742e-05	2.29179e-05	2.00215e-05	1.72028e-05	1.4464e-05	1.18573e-05	9.44248e-06	7.26538e-06	5.38588e-06	3.86339e-06	2.67847e-06	1.74984e-06	1.00596e-06	4.14527e-07	3.65636e-09	-2.06865e-07	-2.45261e-07	-1.83389e-07	-9.26682e-08
TPT1	good_health_males	1.00019	1.00037	6.40041e-07	0.999974	15544	2.74143e-05	2.63717e-05	2.53286e-05	2.4277e-05	2.32048e-05	2.21043e-05	2.09764e-05	1.98214e-05	1.86404e-05	1.74405e-05	1.62353e-05	1.50336e-05	1.38308e-05	1.26259e-05	1.14216e-05	1.02144e-05	8.99551e-06	7.7628e-06	6.50696e-06	5.22728e-06	3.92977e-06	2.62268e-06	1.31143e-06

### Sheet: T2 Poor Health Subset
biomarker	population	edf	ref.df	statistic	p.value	n	beta1	beta2	beta3	beta4	beta5	beta6	beta7	beta8	beta9	beta10	beta11	beta12	beta13	beta14	beta15	beta16	beta17	beta18	beta19	beta20	beta21	beta22	beta23	range
phosphate	poor_health_males	5.64112	6.95314	634.598	0	36025	-1.47497	-1.39658	-1.31777	-1.2355	-1.14642	-1.04746	-0.94229	-0.835736	-0.73571	-0.651138	-0.585676	-0.536232	-0.492564	-0.450241	-0.408966	-0.362732	-0.315174	-0.270507	-0.230179	-0.190108	-0.146925	-0.0992561	-0.0497275	1.42525
cholesteryl_esters_in_very_large_hdl	poor_health_males	1.00053	1.00105	415.62	0	35357	-0.325702	-0.311541	-0.297379	-0.283217	-0.269056	-0.254894	-0.240733	-0.226571	-0.21241	-0.198248	-0.184087	-0.169926	-0.155765	-0.141604	-0.127443	-0.113282	-0.099122	-0.0849617	-0.0708013	-0.056641	-0.0424808	-0.0283205	-0.0141603	0.311542
cholesterol_in_large_hdl	poor_health_males	1.00047	1.00094	410	0	35357	-0.318034	-0.304206	-0.290378	-0.276551	-0.262723	-0.248895	-0.235068	-0.22124	-0.207412	-0.193584	-0.179756	-0.165929	-0.152101	-0.138273	-0.124446	-0.110618	-0.0967907	-0.0829634	-0.0691361	-0.0553088	-0.0414816	-0.0276544	-0.0138272	0.304207
cholesteryl_esters_in_large_hdl	poor_health_males	1.00048	1.00095	355.937	0	35357	-0.297462	-0.284529	-0.271596	-0.258662	-0.245729	-0.232796	-0.219863	-0.206929	-0.193996	-0.181063	-0.168129	-0.155196	-0.142263	-0.12933	-0.116396	-0.103463	-0.0905304	-0.0775974	-0.0646645	-0.0517315	-0.0387987	-0.0258658	-0.0129329	0.284529
isoleucine	poor_health_females	8.58803	10.4095	327.188	0	34215	-0.501464	-0.56703	-0.630637	-0.682481	-0.719811	-0.749396	-0.769209	-0.763833	-0.73802	-0.673627	-0.573801	-0.452428	-0.308211	-0.192588	-0.136448	-0.10615	-0.062959	-0.0316627	-0.0248669	-0.0386881	-0.0555684	-0.0494319	-0.0261754	0.744342
total_lipids_in_large_hdl	poor_health_females	1.00067	1.00134	295.538	0	34220	-0.390684	-0.373698	-0.356713	-0.339727	-0.322741	-0.305755	-0.288769	-0.271783	-0.254796	-0.23781	-0.220823	-0.203836	-0.186848	-0.169861	-0.152875	-0.135888	-0.118902	-0.101916	-0.0849297	-0.0679438	-0.0509578	-0.0339719	-0.016986	0.373698
phospholipids_to_total_lipids_in_very_large_hdl_percentage	poor_health_males	4.79954	5.93896	292.296	0	35316	-0.844874	-0.810596	-0.776594	-0.744486	-0.711978	-0.676301	-0.63897	-0.597728	-0.549432	-0.49184	-0.425535	-0.356182	-0.288941	-0.226378	-0.169926	-0.122822	-0.0861985	-0.0567387	-0.0340967	-0.0194174	-0.0119397	-0.00727948	-0.00355749	0.841317
acetoacetate	poor_health_males	5.76534	7.10063	275.544	0	35357	-0.995144	-0.957849	-0.920504	-0.883319	-0.846797	-0.807171	-0.762956	-0.706275	-0.639086	-0.571861	-0.514671	-0.466098	-0.425833	-0.398458	-0.374389	-0.343697	-0.29614	-0.235396	-0.171978	-0.118166	-0.0814186	-0.053994	-0.0270495	0.968095
concentration_of_large_hdl_particles	poor_health_females	1.00028	1.00056	247.845	0	34220	-0.358515	-0.342928	-0.32734	-0.311753	-0.296165	-0.280577	-0.26499	-0.249402	-0.233814	-0.218226	-0.202639	-0.187051	-0.171463	-0.155875	-0.140287	-0.1247	-0.109112	-0.0935245	-0.0779371	-0.0623497	-0.0467623	-0.0311748	-0.0155874	0.342928
free_cholesterol_to_total_lipids_in_very_large_hdl_percentage	poor_health_males	4.17755	5.18389	246.881	0	35316	0.794508	0.755339	0.716399	0.679325	0.644195	0.609414	0.574532	0.537047	0.495798	0.449329	0.396592	0.340333	0.28535	0.233674	0.186876	0.146391	0.112122	0.0825407	0.0580869	0.0392819	0.0264071	0.0168871	0.00838752	0.78612
cholesterol_to_total_lipids_in_very_large_hdl_percentage	poor_health_males	5.63808	6.94842	246.114	0	35316	0.70997	0.681492	0.653583	0.629457	0.607815	0.58219	0.553155	0.51423	0.45963	0.390332	0.311175	0.227933	0.14721	0.0762581	0.018839	-0.0255504	-0.0548142	-0.0721957	-0.0797675	-0.0756067	-0.0610941	-0.0419829	-0.0211325	0.789738
cholesterol_in_very_large_hdl	poor_health_males	1.46445	1.79507	245.659	0	35357	-0.33579	-0.320537	-0.305285	-0.290034	-0.274772	-0.25949	-0.244201	-0.228916	-0.213658	-0.198443	-0.183294	-0.168279	-0.15347	-0.138907	-0.124597	-0.110507	-0.0965541	-0.0826643	-0.0688168	-0.0550099	-0.0412454	-0.0274972	-0.0137487	0.322041
phospholipids_to_total_lipids_in_small_hdl_percentage	poor_health_females	6.00914	7.39523	233.096	0	34220	-0.549813	-0.560147	-0.570271	-0.578759	-0.582254	-0.575908	-0.558194	-0.531949	-0.497591	-0.449816	-0.385683	-0.311101	-0.236792	-0.176578	-0.132089	-0.0978422	-0.0673318	-0.0390982	-0.0211662	-0.0112914	-0.00864426	-0.00693665	-0.00363656	0.578618
cholesterol_in_very_large_hdl	poor_health_females	1.0009	1.0018	232.964	0	34220	-0.35751	-0.341966	-0.326423	-0.310879	-0.295335	-0.279791	-0.264246	-0.248702	-0.233157	-0.217612	-0.202067	-0.186521	-0.170976	-0.155432	-0.139887	-0.124344	-0.1088	-0.0932571	-0.0777142	-0.0621714	-0.0466286	-0.0310857	-0.0155429	0.341967
phospholipids_to_total_lipids_in_small_hdl_percentage	poor_health_males	6.47755	7.94758	221.924	0	35357	-0.50218	-0.498752	-0.495048	-0.492534	-0.493759	-0.495658	-0.500679	-0.497916	-0.468102	-0.409431	-0.339636	-0.269674	-0.20129	-0.138855	-0.0801316	-0.0258497	0.0147039	0.0420623	0.0565724	0.0559133	0.0442617	0.0297482	0.0148728	0.558752
PLA2G10	poor_health_males	1.00008	1.00016	220.496	0	6584	-0.751432	-0.718761	-0.68609	-0.65342	-0.620749	-0.588078	-0.555407	-0.522737	-0.490066	-0.457395	-0.424724	-0.392053	-0.359382	-0.326711	-0.294039	-0.261368	-0.228697	-0.196026	-0.163355	-0.130684	-0.0980131	-0.065342	-0.032671	0.718761
cholesteryl_esters_in_very_large_hdl	poor_health_females	1.00035	1.00069	214.275	0	34220	-0.340316	-0.32552	-0.310723	-0.295927	-0.281131	-0.266335	-0.251539	-0.236742	-0.221946	-0.207149	-0.192352	-0.177556	-0.162759	-0.147962	-0.133166	-0.118369	-0.103573	-0.0887769	-0.0739808	-0.0591846	-0.0443885	-0.0295923	-0.0147962	0.32552
isoleucine	poor_health_males	8.31357	10.0915	212.992	0	35354	-0.270294	-0.343946	-0.416371	-0.486962	-0.557027	-0.606159	-0.627176	-0.618778	-0.591377	-0.549741	-0.480289	-0.374256	-0.242996	-0.144804	-0.102284	-0.0703193	-0.0304663	-0.0130468	-0.01522	-0.0226157	-0.0234635	-0.0136659	-0.00678889	0.620387
cholesterol_to_total_lipids_in_very_large_hdl_percentage	poor_health_females	5.59464	6.90081	201.981	0	34206	0.46694	0.45857	0.450396	0.442048	0.430724	0.415683	0.398638	0.377407	0.348707	0.3091	0.258636	0.200216	0.141151	0.091275	0.0510675	0.0200417	-0.0015363	-0.0155097	-0.0206396	-0.02148	-0.016836	-0.010056	-0.00487646	0.48842
cholesterol_in_large_hdl	poor_health_females	1.00084	1.00168	200.513	0	34220	-0.323672	-0.3096	-0.295528	-0.281456	-0.267384	-0.253311	-0.239239	-0.225166	-0.211094	-0.197021	-0.182947	-0.168874	-0.154801	-0.140728	-0.126655	-0.112582	-0.0985088	-0.0844362	-0.0703636	-0.0562909	-0.0422183	-0.0281455	-0.0140728	0.309599
free_cholesterol_to_total_lipids_in_large_hdl_percentage	poor_health_males	3.66214	4.55494	191.646	0	35357	-0.719225	-0.690575	-0.661995	-0.633724	-0.60428	-0.57166	-0.535442	-0.495592	-0.453297	-0.408559	-0.360731	-0.311626	-0.26443	-0.220743	-0.182151	-0.149345	-0.120931	-0.0955602	-0.0738159	-0.0555143	-0.0403338	-0.0266968	-0.0133345	0.705891
polyunsaturated_fatty_acids	poor_health_males	1.00124	1.00248	188.604	0	35325	-0.307474	-0.294107	-0.280739	-0.267371	-0.254004	-0.240636	-0.227268	-0.213899	-0.200531	-0.187162	-0.173793	-0.160423	-0.147053	-0.133683	-0.120314	-0.106945	-0.0935758	-0.0802073	-0.066839	-0.053471	-0.0401032	-0.0267354	-0.0133677	0.294107
lactate	poor_health_males	11.2196	13.3693	183.465	0	35296	0.750373	0.821409	0.881811	0.804777	0.669913	0.63387	0.596136	0.562153	0.543793	0.457353	0.442489	0.47149	0.424607	0.350589	0.275173	0.24714	0.229456	0.145851	0.0147123	-0.0936018	-0.118852	-0.0917325	-0.0462975	1.00066
lymphocyte_count	poor_health_females	3.56834	4.4481	183.255	0	38520	-0.668327	-0.654656	-0.640978	-0.626312	-0.608163	-0.585647	-0.558995	-0.528897	-0.496671	-0.464018	-0.433072	-0.405167	-0.379364	-0.353829	-0.326921	-0.297535	-0.265571	-0.231444	-0.195543	-0.158217	-0.119223	-0.0795351	-0.0397684	0.628559
acetoacetate	poor_health_females	6.10608	7.51046	181.661	0	34219	-0.862304	-0.813002	-0.763524	-0.712939	-0.663656	-0.610989	-0.548509	-0.476967	-0.405598	-0.344704	-0.300913	-0.275254	-0.264177	-0.252123	-0.228401	-0.190164	-0.13962	-0.0906766	-0.0470462	-0.011448	0.00903145	0.010659	0.0056318	0.872963
white_blood_cell_leukocyte_count	poor_health_females	5.02322	6.21508	174.892	0	38584	-0.662165	-0.639707	-0.617301	-0.593442	-0.563643	-0.526063	-0.480761	-0.430601	-0.378239	-0.322135	-0.264105	-0.212964	-0.173726	-0.146486	-0.129841	-0.119132	-0.109343	-0.0972838	-0.0847831	-0.0719715	-0.0554051	-0.0368173	-0.0183884	0.643777
white_blood_cell_leukocyte_count	poor_health_males	3.20661	3.99736	174.017	0	39438	-0.598499	-0.568378	-0.538187	-0.507604	-0.476164	-0.44306	-0.407682	-0.370379	-0.332375	-0.295238	-0.259528	-0.225759	-0.194169	-0.165132	-0.138712	-0.114379	-0.0926759	-0.0741547	-0.0580711	-0.044125	-0.0321231	-0.021202	-0.0105902	0.587909
cholesteryl_esters_in_large_hdl	poor_health_females	1.0006	1.00119	169.235	0	34220	-0.297894	-0.284943	-0.271992	-0.25904	-0.246088	-0.233137	-0.220185	-0.207233	-0.194281	-0.181329	-0.168377	-0.155425	-0.142472	-0.12952	-0.116568	-0.103616	-0.0906641	-0.0777121	-0.0647602	-0.0518082	-0.0388562	-0.0259042	-0.0129521	0.284942
omega_6_fatty_acids	poor_health_males	1.00091	1.00183	167.795	0	35325	-0.293316	-0.280564	-0.267812	-0.255061	-0.242309	-0.229557	-0.216805	-0.204053	-0.191301	-0.178548	-0.165795	-0.153041	-0.140287	-0.127534	-0.11478	-0.102026	-0.0892724	-0.0765189	-0.0637655	-0.0510123	-0.0382591	-0.0255061	-0.012753	0.280563
average_diameter_for_hdl_particles	poor_health_males	4.66026	5.77031	164.108	0	35357	-0.415835	-0.400911	-0.386084	-0.37191	-0.357624	-0.342455	-0.327223	-0.309532	-0.287305	-0.258095	-0.222362	-0.184592	-0.149659	-0.120146	-0.0970353	-0.0787863	-0.0620667	-0.0450521	-0.0299832	-0.0189369	-0.0125929	-0.00828914	-0.00414344	0.411691
phospholipids_in_very_large_hdl	poor_health_males	4.09313	5.08108	163.063	0	35357	-0.375179	-0.363739	-0.35235	-0.341118	-0.329255	-0.31601	-0.301451	-0.284645	-0.264873	-0.241156	-0.213547	-0.184489	-0.156892	-0.132624	-0.11271	-0.0968342	-0.082614	-0.0680516	-0.0537509	-0.0408919	-0.0301379	-0.0201429	-0.0100765	0.365102
phospholipids_to_total_lipids_in_very_large_hdl_percentage	poor_health_females	5.08675	6.29144	160.704	0	34206	-0.422732	-0.421116	-0.419639	-0.417799	-0.413568	-0.405276	-0.392531	-0.372211	-0.343094	-0.308695	-0.269622	-0.224321	-0.175791	-0.131502	-0.0942075	-0.0659199	-0.0462979	-0.0333399	-0.0253888	-0.0193644	-0.0149063	-0.0108321	-0.00550287	0.417229
total_concentration_of_branched_chain_amino_acids_leucine___isoleucine___valine	poor_health_females	7.84544	9.55256	159.672	0	34195	-0.252831	-0.308834	-0.363265	-0.412571	-0.457066	-0.494607	-0.518059	-0.519361	-0.502399	-0.457571	-0.386784	-0.297192	-0.187411	-0.0982007	-0.0574153	-0.0413326	-0.0188243	-0.00513498	-0.00880251	-0.0254557	-0.0399086	-0.0338675	-0.0176023	0.514226
total_bilirubin	poor_health_females	5.08055	6.28386	157.95	0	37844	0.393361	0.38774	0.382098	0.376764	0.373342	0.373272	0.372854	0.368995	0.359071	0.33958	0.309061	0.273298	0.235426	0.197677	0.163399	0.133432	0.107959	0.0871936	0.0699546	0.0546263	0.0398949	0.0262455	0.0131051	0.380256
phosphate	poor_health_females	5.35485	6.61377	151.966	0	34830	-0.944787	-0.859713	-0.774348	-0.687486	-0.600901	-0.519644	-0.450119	-0.392453	-0.347124	-0.313988	-0.289325	-0.273442	-0.264483	-0.256595	-0.245177	-0.228515	-0.207302	-0.182468	-0.155015	-0.128167	-0.101057	-0.0695881	-0.0349441	0.909843
total_lipids_in_very_large_hdl	poor_health_males	3.60079	4.4799	151.282	0	35357	-0.359871	-0.347057	-0.334273	-0.321554	-0.30832	-0.293988	-0.278486	-0.26131	-0.242205	-0.220644	-0.196666	-0.171906	-0.14847	-0.127694	-0.110266	-0.0958657	-0.0827339	-0.0694235	-0.056184	-0.0437017	-0.0324478	-0.0216612	-0.010834	0.349037
phenylalanine	poor_health_females	8.04667	9.78568	150.953	0	34194	-0.338005	-0.38466	-0.430718	-0.473047	-0.508752	-0.539938	-0.562675	-0.557719	-0.532733	-0.496141	-0.430725	-0.330078	-0.214411	-0.140382	-0.116721	-0.0991111	-0.0654321	-0.0474907	-0.0503419	-0.0594162	-0.0607867	-0.0437437	-0.0220632	0.540612
cholesterol_to_total_lipids_in_small_hdl_percentage	poor_health_females	6.01906	7.40704	141.506	0	34220	0.36222	0.359548	0.357047	0.354555	0.348743	0.340819	0.329186	0.313612	0.290172	0.244778	0.181595	0.114602	0.0537273	0.00536039	-0.0317131	-0.0589936	-0.0803377	-0.0989766	-0.105835	-0.100796	-0.0815901	-0.0546235	-0.0271352	0.468056
free_cholesterol_to_total_lipids_in_medium_hdl_percentage	poor_health_males	1.00144	1.00289	139.634	0	35357	-0.251862	-0.240914	-0.229966	-0.219017	-0.208069	-0.19712	-0.186172	-0.175223	-0.164274	-0.153324	-0.142374	-0.131424	-0.120473	-0.109522	-0.0985706	-0.0876191	-0.0766674	-0.0657152	-0.0547628	-0.0438103	-0.0328577	-0.0219051	-0.0109526	0.24091
AGRP	poor_health_females	1.00006	1.00013	138.636	0	6513	-0.678638	-0.649132	-0.619626	-0.59012	-0.560614	-0.531107	-0.501601	-0.472095	-0.442589	-0.413083	-0.383577	-0.354071	-0.324565	-0.295059	-0.265553	-0.236047	-0.206541	-0.177035	-0.147529	-0.118023	-0.0885172	-0.0590115	-0.0295057	0.649132
acetone	poor_health_males	5.2623	6.49737	138.107	0	35357	-0.695844	-0.684218	-0.672395	-0.658456	-0.638848	-0.610879	-0.576437	-0.532965	-0.482473	-0.431205	-0.385908	-0.3493	-0.322969	-0.308876	-0.300783	-0.289512	-0.266745	-0.23253	-0.191567	-0.149047	-0.110209	-0.0735104	-0.0367752	0.659069
cholesteryl_esters_to_total_lipids_in_small_hdl_percentage	poor_health_females	5.97439	7.35389	138.018	0	34220	0.358275	0.36006	0.361885	0.362514	0.358147	0.35062	0.340441	0.326126	0.303375	0.25946	0.197225	0.129371	0.0671745	0.0181432	-0.0188584	-0.0454238	-0.065958	-0.0829679	-0.0873786	-0.0820327	-0.0661313	-0.0437353	-0.0216268	0.449892
concentration_of_large_hdl_particles	poor_health_males	2.71854	3.39541	137.787	0	35357	-0.310132	-0.297798	-0.285471	-0.273187	-0.260813	-0.248118	-0.234916	-0.220844	-0.20571	-0.189317	-0.171848	-0.154032	-0.13675	-0.120472	-0.105396	-0.0915098	-0.0784759	-0.0659286	-0.0538669	-0.0423953	-0.0315569	-0.0210109	-0.0105052	0.299627
lactate	poor_health_females	13.3887	15.7019	137.697	0	34161	0.371196	0.496022	0.596374	0.434679	0.246126	0.312877	0.344257	0.213526	0.171547	0.121852	0.152624	0.104174	0.0661231	0.042863	-0.0532566	-0.0740862	-0.139294	-0.216093	-0.311926	-0.448661	-0.498592	-0.38827	-0.200697	1.09497
monocyte_count	poor_health_males	2.28599	2.86028	137.627	0	39380	-0.504969	-0.487453	-0.469945	-0.452522	-0.435251	-0.418018	-0.400626	-0.382878	-0.364551	-0.345456	-0.325235	-0.303655	-0.28069	-0.256409	-0.23093	-0.204366	-0.177425	-0.150866	-0.124845	-0.0993642	-0.0743112	-0.0494931	-0.0247449	0.480224
ACTN2	poor_health_females	1.00013	1.00026	136.684	0	6513	-0.607674	-0.581254	-0.554833	-0.528413	-0.501993	-0.475572	-0.449152	-0.422732	-0.396311	-0.369891	-0.34347	-0.31705	-0.290629	-0.264208	-0.237787	-0.211366	-0.184945	-0.158525	-0.132104	-0.105683	-0.0792622	-0.0528415	-0.0264207	0.581253
SPINK5	poor_health_males	1.00024	1.00048	135.439	0	6584	0.683592	0.65387	0.624148	0.594425	0.564703	0.534981	0.505258	0.475536	0.445814	0.416092	0.38637	0.356648	0.326927	0.297205	0.267484	0.237763	0.208042	0.178322	0.148601	0.118881	0.0891605	0.0594403	0.0297202	0.653872
leucine	poor_health_females	8.01286	9.74658	134.336	0	34214	-0.231835	-0.279729	-0.325853	-0.367338	-0.406077	-0.436736	-0.451116	-0.444743	-0.420323	-0.370843	-0.298849	-0.207539	-0.0993695	-0.0195852	0.00721936	0.00726105	0.0140986	0.0132906	-0.00418541	-0.0309196	-0.0484037	-0.0402045	-0.0208427	0.465214
free_cholesterol_in_large_hdl	poor_health_males	3.69521	4.59537	134.205	0	35357	-0.325737	-0.315376	-0.30505	-0.294926	-0.284628	-0.273514	-0.261307	-0.247179	-0.230644	-0.210895	-0.188072	-0.164127	-0.141469	-0.121213	-0.10374	-0.0888579	-0.0753533	-0.0620467	-0.0492287	-0.0375904	-0.0276035	-0.0183634	-0.00918291	0.316554
acetone	poor_health_females	4.95207	6.12922	130.561	0	34221	-0.693108	-0.657612	-0.621977	-0.585504	-0.5478	-0.503748	-0.451475	-0.39415	-0.337674	-0.288289	-0.24983	-0.22299	-0.207535	-0.197699	-0.185877	-0.167648	-0.142782	-0.116936	-0.0909037	-0.0664224	-0.0463757	-0.0304361	-0.0151964	0.677912
monocyte_count	poor_health_females	3.03893	3.79805	130.358	0	38520	-0.517801	-0.50753	-0.497264	-0.487008	-0.476385	-0.465147	-0.453078	-0.439784	-0.424714	-0.40742	-0.38788	-0.365605	-0.340285	-0.311989	-0.281414	-0.250138	-0.219385	-0.189229	-0.15904	-0.128107	-0.0962819	-0.0641548	-0.032074	0.485727
total_lipids_in_large_hdl	poor_health_males	3.58258	4.45762	126.78	0	35357	-0.314058	-0.303746	-0.293464	-0.283387	-0.27327	-0.262588	-0.251003	-0.237579	-0.221734	-0.202776	-0.181027	-0.158304	-0.13672	-0.117211	-0.100041	-0.0850899	-0.0715233	-0.0584773	-0.0461884	-0.03519	-0.0257945	-0.0171369	-0.00856845	0.30549
phospholipids_in_large_hdl	poor_health_males	4.18113	5.18827	125.783	0	35357	-0.316243	-0.307247	-0.298314	-0.289884	-0.281722	-0.272969	-0.26321	-0.250823	-0.234651	-0.213356	-0.187456	-0.15999	-0.134317	-0.111668	-0.0922318	-0.0758533	-0.0614519	-0.0477215	-0.0352374	-0.025056	-0.0177464	-0.0117284	-0.00586415	0.310379
triglycerides_to_total_lipids_in_very_large_hdl_percentage	poor_health_males	1.50355	1.85197	123.923	0	35316	0.486108	0.466183	0.44626	0.426351	0.40645	0.386583	0.366801	0.347112	0.327469	0.307757	0.28785	0.267686	0.247195	0.226281	0.204891	0.183068	0.160848	0.138264	0.115415	0.0924067	0.0693308	0.0462242	0.0231119	0.462996
MYBPC1	poor_health_males	1.20626	1.38401	122.336	0	6584	-0.74723	-0.716157	-0.685083	-0.653994	-0.622838	-0.591531	-0.560003	-0.528191	-0.496046	-0.463604	-0.430903	-0.397969	-0.36485	-0.331638	-0.298427	-0.265241	-0.232056	-0.198869	-0.165693	-0.132533	-0.0993843	-0.0662523	-0.0331262	0.714103
cholesterol_to_total_lipids_in_small_hdl_percentage	poor_health_males	6.20606	7.62574	121.564	0	35357	0.264207	0.26846	0.272471	0.277625	0.28725	0.295159	0.300531	0.29713	0.268708	0.21744	0.15775	0.0954753	0.0325056	-0.0239151	-0.0712269	-0.111439	-0.136239	-0.143255	-0.135375	-0.113832	-0.0858107	-0.0570266	-0.0285004	0.443786
EPHA1	poor_health_females	1.31363	1.56424	120.091	0	6513	0.75847	0.724188	0.689909	0.655631	0.621323	0.586945	0.552486	0.517995	0.483533	0.449146	0.414935	0.381012	0.347442	0.314324	0.28171	0.249534	0.217697	0.186163	0.15492	0.123868	0.092892	0.0619335	0.030967	0.727503
testosterone	poor_health_males	5.43507	6.70584	118.395	0	38304	0.229538	0.239528	0.24952	0.259428	0.269379	0.278626	0.284203	0.282714	0.271527	0.250825	0.222844	0.192166	0.162591	0.136723	0.115305	0.0973665	0.0819922	0.0693233	0.058582	0.0489715	0.0383275	0.0260636	0.0130856	0.271117
free_cholesterol_in_very_large_hdl	poor_health_males	3.10621	3.87338	112.825	0	35357	-0.337252	-0.322722	-0.308203	-0.293605	-0.278317	-0.261876	-0.244289	-0.225611	-0.206033	-0.185586	-0.164495	-0.143858	-0.124921	-0.108485	-0.0948693	-0.0836136	-0.0732329	-0.0625862	-0.0517178	-0.041007	-0.0307323	-0.0205491	-0.0102791	0.326973
concentration_of_very_large_hdl_particles	poor_health_males	3.82882	4.75864	111.421	0	35357	-0.314472	-0.302571	-0.290708	-0.27896	-0.266685	-0.253139	-0.238305	-0.221797	-0.203514	-0.182745	-0.159315	-0.135089	-0.112863	-0.0942879	-0.0801426	-0.0697739	-0.0606817	-0.0509206	-0.0407946	-0.0312508	-0.0230871	-0.015451	-0.00773237	0.306739
cholesteryl_esters_to_total_lipids_in_small_hdl_percentage	poor_health_males	6.01532	7.39887	110.913	0	35357	0.248301	0.254427	0.260454	0.267755	0.278301	0.28507	0.287797	0.281932	0.255151	0.207938	0.14935	0.0857632	0.0223641	-0.0326166	-0.0744413	-0.106109	-0.124669	-0.129879	-0.122703	-0.103646	-0.0778681	-0.0513137	-0.0256185	0.417676
free_cholesterol_to_total_lipids_in_very_large_hdl_percentage	poor_health_females	4.08429	5.07794	109.858	0	34206	0.341663	0.337298	0.332889	0.328046	0.322085	0.313344	0.301301	0.285373	0.265206	0.242315	0.216384	0.187648	0.157581	0.128503	0.10189	0.0790565	0.0611372	0.0483014	0.0385694	0.0300578	0.0225527	0.0153729	0.00772368	0.333939
EPHA1	poor_health_males	1.00036	1.00071	107.672	0	6584	0.52403	0.501247	0.478463	0.45568	0.432896	0.410113	0.387329	0.364546	0.341763	0.31898	0.296197	0.273414	0.250631	0.227847	0.205064	0.18228	0.159495	0.13671	0.113926	0.0911405	0.0683554	0.0455703	0.0227851	0.501245
valine	poor_health_females	7.11266	8.69819	106.692	0	34198	-0.140317	-0.19391	-0.246507	-0.296235	-0.34314	-0.384659	-0.413765	-0.423536	-0.416698	-0.386613	-0.333994	-0.264794	-0.178137	-0.102738	-0.061775	-0.0409964	-0.0187153	-0.0044026	-0.00310691	-0.0122913	-0.0217942	-0.018684	-0.00966148	0.42043
cholesteryl_esters_to_total_lipids_in_very_large_hdl_percentage	poor_health_females	5.49991	6.78744	106.334	0	34206	0.330595	0.318564	0.306913	0.295897	0.282336	0.268584	0.256173	0.242436	0.223556	0.189853	0.143942	0.0914516	0.0407295	0.00123662	-0.0271906	-0.046569	-0.05913	-0.0686479	-0.0687416	-0.0617861	-0.0482276	-0.0319598	-0.0159185	0.399337
apolipoprotein_b_to_apolipoprotein_a1_ratio	poor_health_females	1.00157	1.00314	105.085	0	34220	0.253661	0.242631	0.231601	0.220571	0.209541	0.19851	0.187479	0.176448	0.165417	0.154385	0.143354	0.132323	0.121293	0.110264	0.0992355	0.0882081	0.0771814	0.066155	0.055129	0.0441031	0.0330773	0.0220516	0.0110258	0.242635
HSPB6	poor_health_males	1.00034	1.00068	104.571	0	6584	-0.545956	-0.52222	-0.498484	-0.474749	-0.451013	-0.427277	-0.403541	-0.379805	-0.356068	-0.332331	-0.308593	-0.284856	-0.261118	-0.23738	-0.213642	-0.189904	-0.166166	-0.142428	-0.11869	-0.0949517	-0.0712137	-0.0474758	-0.0237379	0.522218
total_concentration_of_branched_chain_amino_acids_leucine___isoleucine___valine	poor_health_males	7.48652	9.13273	97.8865	0	35305	-0.0711355	-0.130734	-0.190219	-0.252645	-0.317231	-0.360986	-0.377222	-0.371869	-0.351448	-0.320102	-0.265225	-0.185907	-0.0960523	-0.0303582	-0.00126541	0.0207699	0.0403713	0.035779	0.0183354	0.00251686	-0.00700424	-0.00618538	-0.00327748	0.417593
EDN1	poor_health_females	1.00017	1.00035	96.2762	0	6513	-0.600005	-0.573918	-0.547832	-0.521745	-0.495658	-0.469572	-0.443485	-0.417398	-0.391312	-0.365225	-0.339138	-0.313052	-0.286965	-0.260878	-0.234791	-0.208703	-0.182616	-0.156528	-0.13044	-0.104352	-0.078264	-0.052176	-0.026088	0.573917
FAM3B	poor_health_females	1.97272	2.47862	96.0397	0	6513	-0.891628	-0.844722	-0.797817	-0.7509	-0.703886	-0.656764	-0.609873	-0.563747	-0.518998	-0.475681	-0.433814	-0.393526	-0.355097	-0.318457	-0.283438	-0.249872	-0.217318	-0.185332	-0.153718	-0.122585	-0.0918173	-0.0612199	-0.0306136	0.861014
linoleic_acid	poor_health_males	1.00037	1.00074	95.4187	0	35325	-0.221014	-0.211405	-0.201796	-0.192188	-0.182579	-0.17297	-0.163361	-0.153752	-0.144143	-0.134533	-0.124924	-0.115314	-0.105705	-0.096095	-0.0864853	-0.0768756	-0.067266	-0.0576565	-0.048047	-0.0384375	-0.0288281	-0.0192187	-0.00960937	0.211405
average_diameter_for_hdl_particles	poor_health_females	4.25446	5.28489	95.3669	0	34220	-0.383197	-0.379947	-0.37657	-0.371923	-0.364615	-0.352838	-0.337106	-0.317479	-0.294439	-0.269317	-0.24018	-0.206814	-0.172639	-0.142626	-0.119138	-0.101753	-0.0885428	-0.0781269	-0.0692873	-0.0590528	-0.0463277	-0.0317573	-0.0159443	0.367253
ANGPTL1	poor_health_females	5.07357	6.27517	94.2772	0	6513	-0.884515	-0.872129	-0.859159	-0.838909	-0.798528	-0.724983	-0.627373	-0.528715	-0.442015	-0.364606	-0.2871	-0.202568	-0.118849	-0.0486498	0.0101684	0.0511802	0.0698132	0.0687065	0.0593587	0.0496371	0.0395394	0.0253558	0.0124276	0.954328
total_lipids_in_hdl	poor_health_females	2.20202	2.76152	92.0819	0	34220	-0.341206	-0.330931	-0.32064	-0.310242	-0.299572	-0.288293	-0.27615	-0.263022	-0.248868	-0.233808	-0.217738	-0.200755	-0.183165	-0.165358	-0.147645	-0.130182	-0.113112	-0.0965469	-0.0803256	-0.0642699	-0.0482536	-0.0322007	-0.0161039	0.325102
MYBPC1	poor_health_females	1.41725	1.72662	91.3444	0	6513	-0.640682	-0.610344	-0.580004	-0.549647	-0.519254	-0.488841	-0.458537	-0.42849	-0.398868	-0.369755	-0.341141	-0.312975	-0.285212	-0.257794	-0.230675	-0.203844	-0.177335	-0.151215	-0.125506	-0.100138	-0.0749959	-0.0499741	-0.0249863	0.615696
ACTN2	poor_health_males	1.7402	2.17611	90.9139	0	6584	-0.766771	-0.739476	-0.712174	-0.684747	-0.656929	-0.628438	-0.598965	-0.568253	-0.536164	-0.502862	-0.468511	-0.433204	-0.397053	-0.360419	-0.323602	-0.286667	-0.249647	-0.212777	-0.176407	-0.140648	-0.105295	-0.0701582	-0.0350787	0.731692
triglycerides_in_large_hdl	poor_health_females	5.28381	6.52834	90.3267	0	34220	-0.306114	-0.303236	-0.300239	-0.296332	-0.290125	-0.281476	-0.270185	-0.256165	-0.236008	-0.204023	-0.157037	-0.102858	-0.051621	-0.00965616	0.0224868	0.044003	0.056138	0.0613595	0.0596874	0.0535149	0.0417559	0.0268195	0.0131808	0.367473
phospholipids_in_very_large_hdl	poor_health_females	4.09201	5.08734	90.1557	0	34220	-0.381687	-0.379431	-0.377075	-0.373555	-0.367384	-0.357242	-0.343614	-0.325663	-0.303396	-0.27824	-0.249569	-0.217435	-0.184924	-0.155984	-0.132197	-0.113539	-0.0989464	-0.0873119	-0.0772798	-0.0656281	-0.0510561	-0.0347283	-0.0174153	0.364272
phenylalanine	poor_health_males	7.55848	9.21661	90.059	0	35330	-0.174888	-0.214245	-0.253424	-0.29362	-0.330263	-0.354797	-0.379206	-0.396236	-0.387168	-0.352804	-0.295303	-0.217904	-0.128348	-0.053668	-0.0204776	-0.0175352	-0.020013	-0.035976	-0.0510055	-0.0561849	-0.0501734	-0.0334899	-0.0165989	0.379638
spectrometer_corrected_alanine	poor_health_males	6.56182	8.0472	89.1374	0	35344	0.670528	0.633962	0.596861	0.553923	0.504962	0.460816	0.417477	0.364398	0.31575	0.289757	0.290486	0.303752	0.312141	0.309182	0.290152	0.261472	0.219657	0.161012	0.103388	0.0609557	0.034507	0.0192986	0.00932927	0.661198
lymphocyte_percentage	poor_health_females	5.69554	7.02141	88.2232	0	38520	-0.622201	-0.626239	-0.630049	-0.630841	-0.621977	-0.607879	-0.594806	-0.581387	-0.568205	-0.561158	-0.564002	-0.573116	-0.57915	-0.567991	-0.535761	-0.489246	-0.435732	-0.381451	-0.322465	-0.260483	-0.195329	-0.130105	-0.0650469	0.565794
phospholipids_in_hdl	poor_health_females	3.25632	4.06568	87.8358	0	34220	-0.353534	-0.348791	-0.34398	-0.338775	-0.332689	-0.324566	-0.313652	-0.299868	-0.283322	-0.264654	-0.243382	-0.219864	-0.195241	-0.170956	-0.147951	-0.126492	-0.106895	-0.0895655	-0.073811	-0.0589085	-0.044353	-0.0297033	-0.0148686	0.338666
TNFRSF11B	poor_health_females	1.00006	1.00012	87.4155	0	6513	0.520109	0.497496	0.474883	0.452269	0.429656	0.407042	0.384429	0.361816	0.339202	0.316589	0.293975	0.271361	0.248748	0.226134	0.203521	0.180907	0.158294	0.13568	0.113067	0.0904534	0.06784	0.0452267	0.0226133	0.497496
SBSN	poor_health_males	1.00011	1.00021	87.0459	0	6584	0.547416	0.523616	0.499816	0.476015	0.452215	0.428415	0.404614	0.380814	0.357014	0.333213	0.309412	0.285612	0.261811	0.23801	0.214209	0.190408	0.166607	0.142806	0.119005	0.095204	0.071403	0.047602	0.023801	0.523615
phospholipids_in_hdl	poor_health_males	4.55235	5.63946	86.1936	0	35357	-0.268331	-0.266141	-0.264015	-0.262816	-0.263008	-0.262908	-0.261139	-0.25513	-0.243028	-0.222932	-0.195667	-0.165049	-0.13595	-0.109404	-0.0849912	-0.0632088	-0.0446402	-0.0283506	-0.0147552	-0.00536338	-0.00122203	-0.000248228	-0.000108237	0.268223
EDN1	poor_health_males	1.00014	1.00028	85.9984	0	6584	-0.555505	-0.531353	-0.507201	-0.483048	-0.458896	-0.434744	-0.410591	-0.386439	-0.362286	-0.338134	-0.313981	-0.289828	-0.265676	-0.241523	-0.217371	-0.193218	-0.169066	-0.144914	-0.120761	-0.0966091	-0.0724568	-0.0483045	-0.0241523	0.531353
neutrophill_count	poor_health_males	4.9818	6.16005	85.6501	0	39380	-0.242692	-0.228641	-0.214504	-0.199854	-0.181204	-0.155041	-0.120459	-0.0786998	-0.0358009	0.00453505	0.0435198	0.0805147	0.112593	0.135748	0.148878	0.154207	0.152952	0.14428	0.130565	0.111402	0.0864136	0.0582486	0.0291782	0.396899
ANGPTL1	poor_health_males	4.76318	5.89933	85.171	0	6584	-0.747242	-0.689272	-0.631386	-0.571502	-0.507019	-0.441222	-0.380629	-0.3269	-0.275361	-0.216898	-0.151035	-0.0772414	0.00462541	0.0860571	0.150334	0.190277	0.205716	0.201489	0.183393	0.157036	0.125355	0.0852676	0.0426493	0.952958
phospholipids_in_large_hdl	poor_health_females	3.41283	4.25775	84.4914	0	34220	-0.352569	-0.347436	-0.342227	-0.336383	-0.329111	-0.319166	-0.306223	-0.290262	-0.271604	-0.251243	-0.228655	-0.203969	-0.178724	-0.155076	-0.134212	-0.116091	-0.100264	-0.0864048	-0.0735118	-0.0602568	-0.0460361	-0.0310087	-0.0155289	0.33704
neutrophill_percentage	poor_health_females	6.14905	7.56139	83.8752	0	38520	0.554008	0.569141	0.584026	0.595885	0.597735	0.595744	0.59666	0.597056	0.594435	0.597192	0.6105	0.626131	0.633443	0.617142	0.572601	0.514033	0.455057	0.40221	0.343854	0.278086	0.20714	0.137276	0.0685889	0.564854
ANGPTL2	poor_health_females	1.0001	1.00021	82.6962	0	6513	0.52435	0.501552	0.478754	0.455956	0.433158	0.41036	0.387561	0.364763	0.341965	0.319167	0.296369	0.273571	0.250774	0.227976	0.205178	0.18238	0.159583	0.136785	0.113988	0.0911902	0.0683926	0.0455951	0.0227975	0.501553
free_cholesterol_to_total_lipids_in_small_ldl_percentage	poor_health_females	4.97291	6.15434	81.1014	0	34220	0.282015	0.266092	0.250261	0.234517	0.217543	0.199893	0.179937	0.156015	0.125731	0.0851122	0.0395986	-0.00118854	-0.0341624	-0.0602428	-0.0809563	-0.0962155	-0.106149	-0.112071	-0.110805	-0.100959	-0.0809525	-0.0548069	-0.0273724	0.394086
CD40LG	poor_health_males	1.0807	1.15689	80.4807	0	6584	0.53589	0.512698	0.489507	0.466322	0.443162	0.420049	0.396987	0.373965	0.350973	0.328	0.305027	0.282017	0.258934	0.235748	0.212448	0.189044	0.165548	0.141982	0.118367	0.0947151	0.0710444	0.0473641	0.0236821	0.512208
total_lipids_in_very_large_hdl	poor_health_females	3.76215	4.68518	80.3608	0	34220	-0.358564	-0.353819	-0.349003	-0.343354	-0.335735	-0.325089	-0.311626	-0.294591	-0.273974	-0.250981	-0.22533	-0.197179	-0.168883	-0.14336	-0.121882	-0.104576	-0.0907739	-0.0796136	-0.0697911	-0.0587667	-0.0454679	-0.0308204	-0.015448	0.343116
acetate	poor_health_females	1.00099	1.00197	80.0861	0	34191	-0.181019	-0.17315	-0.165281	-0.157412	-0.149542	-0.141673	-0.133804	-0.125934	-0.118064	-0.110194	-0.102324	-0.0944534	-0.0865825	-0.0787114	-0.0708402	-0.0629691	-0.055098	-0.0472269	-0.0393559	-0.0314848	-0.0236136	-0.0157424	-0.00787121	0.173148
leucine	poor_health_males	7.89744	9.61053	79.4713	0	35356	0.0078494	-0.0610088	-0.12954	-0.198958	-0.267398	-0.30996	-0.319525	-0.304457	-0.277269	-0.242553	-0.184545	-0.101017	-0.00774981	0.0487369	0.0580055	0.0616907	0.0738721	0.0647858	0.0418953	0.0195733	0.00576866	0.00453998	0.00225913	0.393398
free_cholesterol_in_large_hdl	poor_health_females	3.35544	4.18737	79.2826	0	34220	-0.343076	-0.337495	-0.331851	-0.325637	-0.3181	-0.308179	-0.29567	-0.280337	-0.26236	-0.242674	-0.220893	-0.197121	-0.172854	-0.150123	-0.130034	-0.112674	-0.0976709	-0.0846118	-0.072444	-0.0596893	-0.0456836	-0.0307853	-0.0154174	0.327658
free_cholesterol_in_hdl	poor_health_females	2.41077	3.02067	77.4061	0	34220	-0.315487	-0.307238	-0.298968	-0.290544	-0.28174	-0.272137	-0.261453	-0.249514	-0.236265	-0.22191	-0.206313	-0.189581	-0.172164	-0.154633	-0.137403	-0.12068	-0.104612	-0.0892986	-0.0744581	-0.0597436	-0.0449421	-0.0300235	-0.015018	0.300469
free_cholesterol_in_hdl	poor_health_males	3.53527	4.39971	76.7028	0	35357	-0.253205	-0.24894	-0.2447	-0.240668	-0.236644	-0.231786	-0.225448	-0.216798	-0.20544	-0.190586	-0.172242	-0.152071	-0.132471	-0.114363	-0.0980172	-0.0834742	-0.0701328	-0.0571881	-0.0448512	-0.0337577	-0.0244452	-0.016158	-0.00807674	0.245129
SEMA3F	poor_health_females	1.65218	2.06272	74.9585	0	6513	-0.715555	-0.690274	-0.664982	-0.639565	-0.613807	-0.587398	-0.560148	-0.53203	-0.503118	-0.47348	-0.443189	-0.412291	-0.380863	-0.348736	-0.315594	-0.281345	-0.246315	-0.21097	-0.175602	-0.140342	-0.105222	-0.0701541	-0.0350784	0.680477
total_lipids_in_hdl	poor_health_males	3.90097	4.84672	74.931	0	35357	-0.255001	-0.251991	-0.249016	-0.246474	-0.244446	-0.24193	-0.237959	-0.230986	-0.220063	-0.204063	-0.183323	-0.160134	-0.137562	-0.116493	-0.0969373	-0.0791838	-0.0632428	-0.0485217	-0.0353411	-0.0245747	-0.0168299	-0.0109048	-0.00544389	0.249558
neutrophill_count	poor_health_females	5.81601	7.16516	74.5052	0	38520	-0.35126	-0.318859	-0.286501	-0.254246	-0.221701	-0.185837	-0.143974	-0.100846	-0.0606696	-0.0144732	0.0428496	0.0963783	0.133013	0.148691	0.1422	0.122811	0.102766	0.0893487	0.0751227	0.0575201	0.0415873	0.0278851	0.013974	0.499951
ADM	poor_health_females	1.00022	1.00044	74.2679	0	6513	-0.50277	-0.480912	-0.459054	-0.437196	-0.415337	-0.393479	-0.37162	-0.349761	-0.327902	-0.306043	-0.284184	-0.262324	-0.240464	-0.218605	-0.196745	-0.174884	-0.153024	-0.131164	-0.109303	-0.0874426	-0.065582	-0.0437213	-0.0218607	0.48091
HSPB6	poor_health_females	1.00016	1.00031	73.622	0	6513	-0.447985	-0.428508	-0.40903	-0.389553	-0.370076	-0.350599	-0.331122	-0.311644	-0.292167	-0.27269	-0.253212	-0.233735	-0.214258	-0.19478	-0.175302	-0.155825	-0.136347	-0.116869	-0.0973906	-0.0779125	-0.0584344	-0.0389562	-0.0194781	0.428507
free_cholesterol_to_total_lipids_in_large_hdl_percentage	poor_health_females	4.57428	5.6728	73.5847	0	34220	-0.258042	-0.260853	-0.263721	-0.266237	-0.266467	-0.263575	-0.258131	-0.247827	-0.231483	-0.211302	-0.186902	-0.156507	-0.123106	-0.092237	-0.0657661	-0.0455155	-0.0318976	-0.0246379	-0.0213438	-0.0185511	-0.0149396	-0.0107658	-0.00546142	0.261006
SPON2	poor_health_males	3.76048	4.67961	73.4356	0	6584	0.814228	0.746084	0.677983	0.609669	0.54151	0.473859	0.406474	0.340663	0.278568	0.217008	0.151565	0.0860541	0.028073	-0.0182277	-0.0532606	-0.079292	-0.0969124	-0.104559	-0.100669	-0.087575	-0.0681808	-0.0462237	-0.0231675	0.918787
phospholipids_in_medium_hdl	poor_health_females	3.18965	3.98375	72.8738	0	34220	-0.32296	-0.318928	-0.314835	-0.310456	-0.305435	-0.298655	-0.289184	-0.277017	-0.262232	-0.245277	-0.225697	-0.203935	-0.180929	-0.157876	-0.135685	-0.114718	-0.095489	-0.0785987	-0.0635195	-0.0498647	-0.0372325	-0.02486	-0.0124412	0.310518
spectrometer_corrected_alanine	poor_health_females	7.44602	9.08796	72.6028	0	34205	0.682393	0.610095	0.537999	0.462665	0.391911	0.329386	0.255864	0.168277	0.0960728	0.0652767	0.0710209	0.0928047	0.125311	0.137913	0.115895	0.0766102	0.0292559	-0.00637764	-0.0293231	-0.0447458	-0.0495631	-0.0372028	-0.0191271	0.731956
triglycerides_in_large_hdl	poor_health_males	5.84462	7.19534	72.4305	0	35357	-0.119758	-0.129191	-0.138651	-0.149511	-0.16227	-0.169621	-0.171602	-0.166648	-0.148337	-0.113905	-0.0668985	-0.0133655	0.0366983	0.0763887	0.104465	0.122957	0.129028	0.124576	0.113298	0.096121	0.0734389	0.0488157	0.0243632	0.30063
GCNT1	poor_health_males	1.00007	1.00014	72.2128	0	6584	0.452898	0.433207	0.413515	0.393824	0.374133	0.354441	0.33475	0.315059	0.295368	0.275676	0.255985	0.236294	0.216603	0.196912	0.177221	0.15753	0.137839	0.118148	0.0984565	0.0787652	0.0590739	0.0393826	0.0196913	0.433207
phospholipids_to_total_lipids_in_very_large_vldl_percentage	poor_health_males	1.00018	1.00037	72.1078	0	35179	-0.139745	-0.133669	-0.127593	-0.121517	-0.115442	-0.109366	-0.10329	-0.0972143	-0.0911384	-0.0850626	-0.0789868	-0.0729109	-0.066835	-0.0607592	-0.0546833	-0.0486074	-0.0425315	-0.0364556	-0.0303797	-0.0243037	-0.0182278	-0.0121519	-0.00607593	0.133669
total_lipids_in_medium_hdl	poor_health_females	2.29509	2.87708	71.675	0	34220	-0.311952	-0.303864	-0.295758	-0.287546	-0.279071	-0.26993	-0.259772	-0.248501	-0.236074	-0.222598	-0.207919	-0.192143	-0.175555	-0.158541	-0.141446	-0.124461	-0.107802	-0.0916852	-0.0759815	-0.060596	-0.0454262	-0.0302986	-0.0151522	0.2968
CXCL10	poor_health_males	1.00008	1.00016	71.5136	0	6584	0.44701	0.427574	0.408139	0.388704	0.369269	0.349833	0.330398	0.310963	0.291528	0.272092	0.252657	0.233222	0.213787	0.194352	0.174916	0.155481	0.136046	0.116611	0.0971759	0.0777407	0.0583056	0.0388704	0.0194352	0.427575
HS3ST3B1	poor_health_males	4.83447	5.98564	71.0227	0	6584	-0.579862	-0.649304	-0.718524	-0.782901	-0.83543	-0.874909	-0.896855	-0.891675	-0.85864	-0.804019	-0.73552	-0.663498	-0.595276	-0.532469	-0.473902	-0.413927	-0.352486	-0.291892	-0.234315	-0.183052	-0.13454	-0.0888877	-0.0444187	0.852436
cholesteryl_esters_to_total_lipids_in_very_large_hdl_percentage	poor_health_males	5.36508	6.62096	70.8493	0	35316	0.208099	0.217061	0.226013	0.233978	0.239127	0.237431	0.228159	0.207685	0.16958	0.118073	0.0634939	0.00887522	-0.0460801	-0.0926738	-0.126354	-0.149115	-0.157261	-0.150401	-0.133574	-0.108375	-0.0807606	-0.0538405	-0.0269443	0.396388
concentration_of_very_large_hdl_particles	poor_health_females	3.50078	4.36552	70.6576	0	34220	-0.332645	-0.325076	-0.31746	-0.309267	-0.299685	-0.287944	-0.274148	-0.257606	-0.238165	-0.216684	-0.193058	-0.167717	-0.142661	-0.12009	-0.100992	-0.0855832	-0.0734546	-0.0638814	-0.0556434	-0.0466598	-0.0360213	-0.0244106	-0.0122379	0.320407
concentration_of_medium_hdl_particles	poor_health_females	1.7469	2.18687	70.0567	0	34220	-0.283409	-0.273883	-0.26435	-0.254779	-0.245112	-0.235204	-0.224933	-0.214247	-0.203107	-0.191522	-0.1794	-0.166737	-0.153597	-0.140091	-0.126327	-0.112377	-0.0983344	-0.0843	-0.0702624	-0.0562254	-0.0421903	-0.0281374	-0.0140699	0.269339
HS3ST3B1	poor_health_females	5.47999	6.76219	69.9966	0	6513	-0.376783	-0.459223	-0.540548	-0.615501	-0.677047	-0.712317	-0.722262	-0.713007	-0.687227	-0.652248	-0.606304	-0.546953	-0.482843	-0.412772	-0.319555	-0.209315	-0.107433	-0.0311592	0.0153674	0.0354992	0.0365576	0.0259214	0.0129625	0.75882
lymphocyte_count	poor_health_males	2.99571	3.73792	69.757	0	39380	-0.560984	-0.542431	-0.523802	-0.504874	-0.486112	-0.467756	-0.44977	-0.432485	-0.416016	-0.400838	-0.386603	-0.37235	-0.35639	-0.337365	-0.314395	-0.286925	-0.255831	-0.222097	-0.186113	-0.148771	-0.111316	-0.0741346	-0.0370659	0.523919
free_cholesterol_to_total_lipids_in_small_ldl_percentage	poor_health_males	5.79245	7.13303	69.569	0	35357	0.176299	0.166383	0.156702	0.151474	0.153809	0.157072	0.15716	0.146924	0.114014	0.0634288	0.00987889	-0.0426253	-0.0924361	-0.13288	-0.163837	-0.18992	-0.203389	-0.199091	-0.180929	-0.151458	-0.116372	-0.0785038	-0.0392904	0.379687
triglycerides_to_total_lipids_in_chylomicrons_and_extremely_large_vldl_percentage	poor_health_females	3.62573	4.51901	69.0433	0	32766	-0.367785	-0.341376	-0.314975	-0.288513	-0.262039	-0.236486	-0.212346	-0.188547	-0.163859	-0.136503	-0.107958	-0.0800132	-0.0554127	-0.0366123	-0.0230259	-0.013149	-0.00658268	-0.00263828	-0.00100105	-0.00108601	-0.00156785	-0.00136286	-0.000706864	0.367078
GDF15	poor_health_males	1.00023	1.00046	68.9195	0	6584	-0.478071	-0.457285	-0.436499	-0.415713	-0.394927	-0.37414	-0.353354	-0.332568	-0.311781	-0.290995	-0.270209	-0.249423	-0.228637	-0.207852	-0.187066	-0.166281	-0.145496	-0.124711	-0.103926	-0.0831404	-0.0623553	-0.0415702	-0.0207851	0.457286
free_cholesterol_to_total_lipids_in_very_small_vldl_percentage	poor_health_females	6.39836	7.85704	68.5471	0	34220	0.155394	0.165939	0.176298	0.185254	0.193599	0.195899	0.184874	0.168103	0.152268	0.121828	0.0698047	0.00919337	-0.0468774	-0.0862431	-0.101955	-0.101399	-0.101825	-0.108257	-0.111754	-0.10488	-0.0814922	-0.0548296	-0.0273507	0.307652
cholesterol_to_total_lipids_in_chylomicrons_and_extremely_large_vldl_percentage	poor_health_females	4.022	5.00256	68.1874	0	32766	0.336217	0.313427	0.290639	0.267443	0.243458	0.219847	0.197222	0.174521	0.149948	0.120591	0.0886154	0.0566874	0.028638	0.00783125	-0.00666644	-0.0168733	-0.0231933	-0.0259986	-0.0251239	-0.0208493	-0.0150921	-0.0097295	-0.00483133	0.362215
total_bilirubin	poor_health_males	4.8766	6.03294	68.0172	0	38514	0.257984	0.26728	0.276461	0.285487	0.295779	0.307493	0.318966	0.325219	0.321712	0.307523	0.283766	0.255057	0.225215	0.194285	0.15828	0.118714	0.0828464	0.0540329	0.0339772	0.0221764	0.015199	0.00991001	0.00498497	0.320234
LSP1	poor_health_females	1.00013	1.00027	67.9971	0	6513	-0.462102	-0.442011	-0.421921	-0.40183	-0.381739	-0.361648	-0.341557	-0.321466	-0.301375	-0.281284	-0.261193	-0.241101	-0.22101	-0.200918	-0.180827	-0.160735	-0.140643	-0.120551	-0.100459	-0.0803675	-0.0602756	-0.0401837	-0.0200919	0.44201
free_cholesterol_in_medium_hdl	poor_health_females	2.05217	2.57501	67.7623	0	34220	-0.289711	-0.281417	-0.273111	-0.26473	-0.256163	-0.247155	-0.237497	-0.227103	-0.21592	-0.203999	-0.191199	-0.177531	-0.163157	-0.148329	-0.133272	-0.118122	-0.103032	-0.0881559	-0.0734206	-0.0587574	-0.0441101	-0.0294296	-0.0147175	0.274994
MFAP4	poor_health_males	1.0001	1.0002	67.7586	0	6584	0.469425	0.449015	0.428605	0.408196	0.387786	0.367376	0.346966	0.326557	0.306147	0.285737	0.265328	0.244918	0.224508	0.204099	0.183689	0.163279	0.142869	0.12246	0.10205	0.0816397	0.0612298	0.0408199	0.0204099	0.449015
ALPI	poor_health_females	1.00014	1.00027	67.4934	0	6513	-0.458612	-0.438672	-0.418733	-0.398794	-0.378854	-0.358915	-0.338975	-0.319036	-0.299096	-0.279157	-0.259217	-0.239277	-0.219337	-0.199397	-0.179457	-0.159518	-0.139578	-0.119638	-0.0996986	-0.0797589	-0.0598192	-0.0398795	-0.0199397	0.438672
triglycerides	poor_health_males	5.67728	6.99615	67.4389	0	38632	-0.143418	-0.14457	-0.145569	-0.147408	-0.14957	-0.148524	-0.143401	-0.129985	-0.100418	-0.0581745	-0.00926321	0.0453578	0.0987055	0.142186	0.172679	0.194635	0.203956	0.194954	0.169438	0.133911	0.0988766	0.0659878	0.0330328	0.353526
apolipoprotein_a1	poor_health_females	1.72165	2.15367	65.8112	0	34220	-0.271456	-0.26232	-0.253178	-0.244001	-0.234738	-0.225261	-0.215459	-0.205279	-0.194678	-0.183662	-0.172145	-0.160118	-0.147636	-0.134787	-0.121662	-0.108325	-0.0948678	-0.0813879	-0.0678776	-0.0543405	-0.0407824	-0.0272001	-0.0136014	0.257855
free_cholesterol_to_total_lipids_in_very_small_vldl_percentage	poor_health_males	6.61491	8.10993	65.1193	0	35357	0.160001	0.142654	0.126276	0.120088	0.132025	0.147348	0.161066	0.164662	0.140641	0.0894737	0.0257691	-0.0456019	-0.116284	-0.168865	-0.20489	-0.232621	-0.239024	-0.215991	-0.17598	-0.132388	-0.0958866	-0.064548	-0.0323356	0.403686
haematocrit_percentage	poor_health_males	4.7707	5.9049	63.4893	0	39438	0.196541	0.184946	0.173297	0.162502	0.154662	0.147455	0.137259	0.12163	0.100039	0.073404	0.0445433	0.0151992	-0.0130512	-0.0365939	-0.0531815	-0.064161	-0.0722553	-0.0788788	-0.0790505	-0.0706703	-0.0556068	-0.0373289	-0.0186228	0.275591
SF3B4	poor_health_males	1.00011	1.00022	63.04	0	6584	0.425523	0.407022	0.388522	0.370021	0.351521	0.33302	0.31452	0.296019	0.277519	0.259018	0.240517	0.222016	0.203515	0.185014	0.166513	0.148012	0.129511	0.111009	0.0925078	0.0740063	0.0555047	0.0370032	0.0185016	0.407021
PTH	poor_health_females	1.00007	1.00015	63.0095	0	6513	-0.475554	-0.454878	-0.434202	-0.413525	-0.392849	-0.372173	-0.351497	-0.33082	-0.310144	-0.289468	-0.268792	-0.248116	-0.227439	-0.206763	-0.186087	-0.16541	-0.144734	-0.124058	-0.103381	-0.0827052	-0.0620289	-0.0413526	-0.0206763	0.454878
