## Supplemental Tables for "Disrupted Diurnal Phase Variation in Circulating Factors as a Predictor of Disease and Mortality" (part 3 of 3)

### Sheet: T2 Poor Health Subset (continued)
biomarker	population	edf	ref.df	statistic	p.value	n	beta1	beta2	beta3	beta4	beta5	beta6	beta7	beta8	beta9	beta10	beta11	beta12	beta13	beta14	beta15	beta16	beta17	beta18	beta19	beta20	beta21	beta22	beta23	range
C1QTNF5	poor_health_females	3.35851	4.19397	62.9799	0	6513	-0.85149	-0.851524	-0.851608	-0.852267	-0.853494	-0.853363	-0.850501	-0.844341	-0.832982	-0.81586	-0.792207	-0.760649	-0.722366	-0.6774	-0.624335	-0.563036	-0.495341	-0.424536	-0.354137	-0.284341	-0.213982	-0.142862	-0.0714264	0.782068
vitamin_d	poor_health_males	1.00511	1.01019	62.5914	0	37466	0.167258	0.159996	0.152733	0.14547	0.138208	0.130946	0.123684	0.11642	0.109154	0.101885	0.0946134	0.0873391	0.0800629	0.0727855	0.0655076	0.0582292	0.0509508	0.0436724	0.0363939	0.0291153	0.0218364	0.0145576	0.00727881	0.15998
alanine	poor_health_males	5.91359	7.27763	62.559	0	35344	0.542288	0.503084	0.463582	0.420571	0.374157	0.331867	0.292689	0.252073	0.216272	0.193539	0.188218	0.192429	0.19818	0.201063	0.192705	0.174974	0.144525	0.0999134	0.055225	0.0217434	0.00462027	-0.000506604	-0.000573188	0.542861
creatinine	poor_health_females	1.00077	1.00153	62.1673	0	37974	-0.207354	-0.198339	-0.189325	-0.18031	-0.171295	-0.16228	-0.153264	-0.144249	-0.135233	-0.126217	-0.117201	-0.108185	-0.0991688	-0.0901527	-0.0811369	-0.0721213	-0.063106	-0.0540908	-0.0450757	-0.0360606	-0.0270455	-0.0180303	-0.00901517	0.198339
phospholipids_in_medium_hdl	poor_health_males	4.6615	5.77181	62.125	0	35357	-0.212696	-0.21369	-0.214742	-0.216972	-0.221328	-0.225727	-0.228191	-0.22558	-0.21537	-0.195857	-0.168728	-0.138075	-0.108851	-0.0817876	-0.0558981	-0.0320204	-0.0126349	0.00226959	0.0127874	0.0178772	0.016925	0.0121036	0.0060783	0.246069
EPO	poor_health_females	1.00004	1.00007	62.0351	0	6513	-0.481835	-0.460886	-0.439937	-0.418988	-0.398038	-0.377089	-0.35614	-0.335191	-0.314241	-0.293292	-0.272343	-0.251393	-0.230444	-0.209495	-0.188545	-0.167596	-0.146646	-0.125697	-0.104748	-0.0837981	-0.0628485	-0.041899	-0.0209495	0.460886
valine	poor_health_males	6.69148	8.20027	61.5281	0	35306	-0.0230217	-0.0695139	-0.116178	-0.166539	-0.21985	-0.258326	-0.276402	-0.278527	-0.266988	-0.244599	-0.203551	-0.145253	-0.0798844	-0.0258718	0.00674231	0.0314426	0.045546	0.0377278	0.0207789	0.00640753	-0.00288085	-0.00444796	-0.00245899	0.324073
cholesteryl_esters_to_total_lipids_in_chylomicrons_and_extremely_large_vldl_percentage	poor_health_females	3.98386	4.95611	61.4275	0	32766	0.305945	0.290573	0.275184	0.259158	0.241674	0.223241	0.204424	0.184485	0.161722	0.133584	0.102591	0.0715944	0.0445462	0.0247135	0.0109269	0.000832159	-0.00647693	-0.0111251	-0.0124757	-0.0107236	-0.00761374	-0.00481015	-0.0023816	0.31842
phosphoglycerides	poor_health_females	3.40987	4.25409	61.294	0	34190	-0.296033	-0.289355	-0.282643	-0.275892	-0.26902	-0.261576	-0.253024	-0.242887	-0.230563	-0.215872	-0.198107	-0.177704	-0.155523	-0.132261	-0.108569	-0.085751	-0.0657531	-0.0500811	-0.0381688	-0.0289734	-0.0213188	-0.0142667	-0.00715936	0.288874
free_cholesterol_in_very_large_hdl	poor_health_females	3.91184	4.86784	61.2157	0	34220	-0.317995	-0.315055	-0.312062	-0.308222	-0.302071	-0.292591	-0.280099	-0.263309	-0.242263	-0.218789	-0.193176	-0.165351	-0.137901	-0.114061	-0.0949742	-0.0808738	-0.0709266	-0.0638845	-0.0581361	-0.0504474	-0.0395407	-0.0269566	-0.0135206	0.304475
TMPRSS15	poor_health_females	4.63603	5.74821	60.733	0	6513	-0.616703	-0.616775	-0.616705	-0.615491	-0.609333	-0.593917	-0.567906	-0.528755	-0.475669	-0.40711	-0.324869	-0.237371	-0.161833	-0.105082	-0.0645862	-0.0412248	-0.0327047	-0.0274173	-0.0198683	-0.0116332	-0.00488894	-0.00244521	-0.00128436	0.615491
SPON2	poor_health_females	4.50231	5.58661	60.4236	0	6513	0.685001	0.609341	0.533711	0.456338	0.376181	0.297479	0.224496	0.162153	0.102793	0.0358946	-0.0372144	-0.107163	-0.174804	-0.2361	-0.283735	-0.311218	-0.320039	-0.311528	-0.283719	-0.237831	-0.181316	-0.121641	-0.0608556	1.00504
GRP	poor_health_females	1.00012	1.00024	60.3883	0	6513	-0.474557	-0.453924	-0.433291	-0.412658	-0.392024	-0.371391	-0.350758	-0.330125	-0.309492	-0.288859	-0.268225	-0.247592	-0.226959	-0.206326	-0.185693	-0.165061	-0.144428	-0.123795	-0.103163	-0.0825301	-0.0618976	-0.041265	-0.0206325	0.453925
triglycerides_in_very_large_hdl	poor_health_females	4.94057	6.11536	60.3489	0	34220	-0.238819	-0.224697	-0.210657	-0.196802	-0.182601	-0.169805	-0.158819	-0.146537	-0.12855	-0.0997185	-0.0605747	-0.0181216	0.0204629	0.0522909	0.0777578	0.0952386	0.103698	0.103593	0.0949729	0.081187	0.0628712	0.0414782	0.020581	0.342517
PLA2G10	poor_health_females	3.99155	4.96702	59.8814	0	6513	-0.801996	-0.775576	-0.749147	-0.723209	-0.697078	-0.667932	-0.632891	-0.591971	-0.550059	-0.505259	-0.45166	-0.386823	-0.317467	-0.255211	-0.208942	-0.179926	-0.162304	-0.146554	-0.126617	-0.101408	-0.0748165	-0.0497759	-0.0249049	0.777091
SCG2	poor_health_females	1.58887	1.97575	59.8137	0	6513	-0.652394	-0.620329	-0.588257	-0.556139	-0.523942	-0.491715	-0.45963	-0.427814	-0.396471	-0.365738	-0.335665	-0.306356	-0.278152	-0.251144	-0.225169	-0.199999	-0.175231	-0.150487	-0.125599	-0.1006	-0.075523	-0.0503707	-0.0251867	0.627207
COMP	poor_health_males	1.00022	1.00043	59.5053	0	6584	-0.414977	-0.396935	-0.378892	-0.36085	-0.342807	-0.324765	-0.306722	-0.28868	-0.270638	-0.252596	-0.234554	-0.216512	-0.19847	-0.180427	-0.162385	-0.144343	-0.1263	-0.108257	-0.0902146	-0.0721717	-0.0541288	-0.0360859	-0.0180429	0.396934
IGFBP4	poor_health_females	1.00034	1.00068	59.444	0	6513	0.475431	0.454762	0.434092	0.413423	0.392754	0.372085	0.351416	0.330746	0.310077	0.289407	0.268737	0.248066	0.227395	0.206723	0.186051	0.165379	0.144707	0.124035	0.103362	0.0826897	0.0620173	0.0413449	0.0206724	0.454759
triglycerides_in_medium_hdl	poor_health_females	5.0374	6.23204	58.6978	0	34220	-0.206571	-0.199736	-0.192925	-0.186801	-0.181452	-0.177378	-0.172031	-0.164431	-0.150929	-0.125164	-0.0874519	-0.0463144	-0.00802845	0.0254203	0.0546577	0.0779905	0.0938822	0.102234	0.102191	0.0931601	0.0741231	0.0496637	0.0247212	0.308805
C1QA	poor_health_females	1.0001	1.0002	58.454	0	6513	-0.444952	-0.425606	-0.40626	-0.386914	-0.367568	-0.348222	-0.328876	-0.30953	-0.290184	-0.270838	-0.251492	-0.232146	-0.2128	-0.193454	-0.174109	-0.154763	-0.135418	-0.116072	-0.0967268	-0.0773814	-0.0580361	-0.0386907	-0.0193454	0.425606
lymphocyte_percentage	poor_health_males	5.5458	6.83865	58.314	0	39380	-0.54848	-0.54592	-0.542668	-0.533881	-0.520012	-0.505525	-0.494178	-0.490355	-0.491289	-0.497993	-0.510771	-0.526634	-0.535438	-0.531107	-0.51423	-0.482683	-0.438639	-0.388674	-0.334632	-0.273173	-0.206119	-0.137674	-0.0689097	0.47957
haemoglobin_concentration	poor_health_females	3.14402	3.92747	58.2904	0	38584	0.249312	0.23237	0.215433	0.198501	0.181907	0.166281	0.151699	0.137632	0.12363	0.10917	0.093498	0.076851	0.0606383	0.0465505	0.0353344	0.0265474	0.0193333	0.0133005	0.00845064	0.0050102	0.0030021	0.0018452	0.000913163	0.248399
PLAT	poor_health_females	2.40345	3.01518	57.9019	0	6513	0.67055	0.628726	0.586912	0.545239	0.503919	0.463247	0.423194	0.383906	0.34552	0.308258	0.272502	0.238675	0.20695	0.177526	0.15064	0.126957	0.106699	0.089077	0.0731787	0.0581661	0.0434265	0.0288926	0.0144403	0.656109
MYBPC2	poor_health_males	1.00008	1.00017	57.376	0	6584	-0.412587	-0.394649	-0.376711	-0.358772	-0.340834	-0.322895	-0.304957	-0.287018	-0.26908	-0.251141	-0.233202	-0.215264	-0.197325	-0.179387	-0.161448	-0.143509	-0.125571	-0.107632	-0.0896933	-0.0717546	-0.0538159	-0.0358773	-0.0179387	0.394649
alanine	poor_health_females	7.01682	8.58581	57.1985	0	34205	0.626094	0.560607	0.494836	0.425274	0.35864	0.298512	0.229336	0.159549	0.104899	0.0836338	0.08753	0.105808	0.136779	0.150304	0.131518	0.096693	0.0537516	0.0191943	0.00106172	-0.00423959	-0.00779358	-0.0067411	-0.00365559	0.633888
PPY	poor_health_females	4.09004	5.08678	56.7577	0	6513	-0.595579	-0.550456	-0.505294	-0.458792	-0.407313	-0.348941	-0.286311	-0.222288	-0.158561	-0.0941866	-0.0306472	0.0267224	0.0769248	0.119804	0.154677	0.177937	0.186244	0.178	0.156218	0.126778	0.0946265	0.0626651	0.0312821	0.781822
HYAL1	poor_health_females	3.08167	3.85398	56.6338	0	6513	0.683653	0.65137	0.619002	0.586176	0.552181	0.516451	0.478437	0.43698	0.391128	0.341409	0.29075	0.241884	0.196272	0.15613	0.122755	0.0966867	0.0761271	0.0587464	0.0450283	0.0343675	0.0255275	0.0170196	0.00851112	0.675142
TNR	poor_health_females	3.7672	4.69371	56.2289	0	6513	0.837306	0.780456	0.723583	0.666449	0.607242	0.54463	0.478616	0.408346	0.336246	0.267101	0.207311	0.162379	0.132631	0.112947	0.0960444	0.0809152	0.0697458	0.0622044	0.0570517	0.0500734	0.0390755	0.0261838	0.0131061	0.8242
free_cholesterol_in_small_ldl	poor_health_females	4.54427	5.63646	56.2206	0	34220	0.257489	0.254302	0.251036	0.246484	0.239049	0.226674	0.207953	0.184663	0.158006	0.126381	0.0907713	0.0552832	0.0234366	3.34059e-05	-0.0126835	-0.0174509	-0.0197117	-0.0231779	-0.0255378	-0.0254504	-0.0208197	-0.0142203	-0.00714519	0.283026
neutrophill_percentage	poor_health_males	5.64043	6.95201	55.6161	0	39380	0.492	0.492975	0.493422	0.489515	0.483295	0.479655	0.480543	0.488581	0.499311	0.513723	0.531534	0.54986	0.559078	0.553049	0.532525	0.493904	0.44289	0.389813	0.336891	0.278972	0.21259	0.142144	0.0711345	0.487943
triglycerides_to_total_lipids_in_small_ldl_percentage	poor_health_females	4.98939	6.17421	55.5254	0	34220	-0.196299	-0.183946	-0.171639	-0.159142	-0.145679	-0.132015	-0.116871	-0.0988401	-0.0749344	-0.0398107	0.00304146	0.0438012	0.077139	0.101576	0.117396	0.125525	0.128675	0.129125	0.122762	0.10882	0.0858258	0.0579213	0.0289442	0.325424
FURIN	poor_health_females	2.17301	2.72894	55.4686	0	6513	0.769001	0.738726	0.708435	0.678179	0.648217	0.61886	0.590049	0.561917	0.534495	0.507827	0.481812	0.455801	0.428491	0.399035	0.367238	0.333574	0.298112	0.260239	0.219706	0.177018	0.133063	0.0887251	0.0443611	0.72464
SDC1	poor_health_males	1.00013	1.00027	55.1259	0	6584	0.427693	0.409098	0.390502	0.371907	0.353312	0.334716	0.316121	0.297526	0.27893	0.260335	0.241739	0.223144	0.204548	0.185953	0.167358	0.148762	0.130167	0.111572	0.0929763	0.074381	0.0557857	0.0371905	0.0185952	0.409098
phospholipids_to_total_lipids_in_idl_percentage	poor_health_females	1.00122	1.00244	54.7624	0	34220	-0.184833	-0.176793	-0.168754	-0.160714	-0.152675	-0.144636	-0.136598	-0.128559	-0.120522	-0.112485	-0.104448	-0.0964113	-0.0883752	-0.0803394	-0.0723037	-0.0642684	-0.0562335	-0.0481991	-0.0401652	-0.0321317	-0.0240986	-0.0160657	-0.00803286	0.1768
monounsaturated_fatty_acids	poor_health_females	4.18519	5.20068	54.4799	0	34190	-0.265156	-0.244006	-0.22294	-0.202706	-0.183654	-0.166129	-0.148982	-0.13026	-0.108301	-0.0816389	-0.0523927	-0.0252326	-0.00171624	0.0196387	0.0398421	0.0574256	0.0695549	0.0742643	0.0716452	0.062803	0.0490703	0.0329043	0.0164124	0.339421
PPY	poor_health_males	4.73281	5.86256	53.4574	0	6584	-0.77356	-0.722494	-0.671428	-0.62249	-0.58013	-0.546688	-0.515711	-0.474336	-0.417042	-0.342492	-0.259955	-0.182722	-0.120113	-0.0787196	-0.0556835	-0.0477426	-0.0514401	-0.0627589	-0.0707366	-0.0705335	-0.0577859	-0.0385984	-0.0192428	0.754317
CXCL11	poor_health_males	1.00019	1.00037	53.204	0	6584	0.396087	0.378866	0.361646	0.344425	0.327205	0.309984	0.292764	0.275543	0.258322	0.241102	0.223881	0.20666	0.189438	0.172217	0.154996	0.137774	0.120552	0.103331	0.0861091	0.0688874	0.0516656	0.0344437	0.0172219	0.378865
total_cholines	poor_health_females	2.89256	3.61762	53.0641	0	34190	-0.277822	-0.27132	-0.264799	-0.258246	-0.25158	-0.244536	-0.236847	-0.228208	-0.218223	-0.206731	-0.193177	-0.177561	-0.160211	-0.141508	-0.121983	-0.102599	-0.084671	-0.0691546	-0.0557361	-0.043809	-0.0326587	-0.0218042	-0.0109152	0.266907
phospholipids_to_total_lipids_in_very_small_vldl_percentage	poor_health_males	1.00016	1.00032	52.8219	0	35357	-0.171761	-0.164293	-0.156825	-0.149357	-0.141889	-0.134422	-0.126954	-0.119486	-0.112018	-0.10455	-0.0970824	-0.0896146	-0.0821467	-0.0746788	-0.0672109	-0.059743	-0.0522751	-0.0448072	-0.0373394	-0.0298715	-0.0224036	-0.0149357	-0.00746787	0.164293
cholesteryl_esters_in_hdl	poor_health_males	2.0739	2.5972	52.6982	0	35357	-0.20797	-0.201923	-0.195879	-0.189863	-0.183872	-0.177852	-0.171711	-0.165294	-0.1585	-0.151157	-0.143173	-0.134619	-0.125619	-0.116134	-0.106094	-0.0954935	-0.0843264	-0.0726236	-0.0605539	-0.0483434	-0.0361904	-0.0241118	-0.0120555	0.195914
omega_6_fatty_acids_to_total_fatty_acids_percentage	poor_health_females	3.59623	4.48233	52.3126	0	34190	0.253282	0.23701	0.220752	0.204755	0.189011	0.173259	0.156441	0.137637	0.116692	0.0933922	0.0693576	0.0468827	0.0271652	0.0103272	-0.00394941	-0.0156007	-0.0241222	-0.0292146	-0.0305534	-0.0284256	-0.0229772	-0.0156063	-0.00779674	0.283835
monounsaturated_fatty_acids_to_total_fatty_acids_percentage	poor_health_females	4.54897	5.64212	51.9828	0	34190	-0.203976	-0.191367	-0.178919	-0.167284	-0.155611	-0.143618	-0.129156	-0.110127	-0.0853311	-0.0533255	-0.0192169	0.00917248	0.0311299	0.0495706	0.0650062	0.0767117	0.0839321	0.0863017	0.0831254	0.0738062	0.0581331	0.0393042	0.0196556	0.290277
free_cholesterol_in_medium_hdl	poor_health_males	3.60528	4.48539	51.5966	0	35357	-0.208364	-0.207454	-0.206566	-0.205968	-0.205702	-0.204912	-0.202683	-0.197796	-0.189517	-0.176983	-0.160432	-0.141573	-0.122756	-0.104706	-0.0875273	-0.0716239	-0.0573173	-0.044339	-0.0328847	-0.0234575	-0.0163619	-0.01066	-0.00532311	0.203041
HYAL1	poor_health_males	3.28292	4.09483	51.5876	0	6584	0.586589	0.567143	0.547558	0.526886	0.503279	0.475184	0.442848	0.408798	0.375303	0.340913	0.302809	0.259847	0.213945	0.169129	0.127915	0.0913351	0.059509	0.0346923	0.0189362	0.0106124	0.00633661	0.00379182	0.00187643	0.584713
nmr_3_hydroxybutyrate	poor_health_males	6.30438	7.74223	51.5408	0	34343	-0.382468	-0.359323	-0.336313	-0.315172	-0.294302	-0.268909	-0.240919	-0.202107	-0.155164	-0.110343	-0.0760599	-0.054988	-0.0539029	-0.070185	-0.0838243	-0.0842176	-0.0668352	-0.0381874	-0.00710588	0.0144603	0.0171021	0.010275	0.00497644	0.39957
basophill_count	poor_health_females	2.78937	3.48989	51.4888	0	38520	-0.344289	-0.319392	-0.294505	-0.26967	-0.244768	-0.219866	-0.195528	-0.172111	-0.149432	-0.127757	-0.107532	-0.0893254	-0.0738458	-0.0610105	-0.0502458	-0.0413589	-0.0339841	-0.0278307	-0.0226941	-0.0181291	-0.0136406	-0.00906338	-0.00452351	0.339766
triglycerides	poor_health_females	4.90604	6.07357	51.4314	0	37969	-0.172166	-0.155046	-0.138027	-0.12145	-0.105089	-0.0910352	-0.0770899	-0.0602321	-0.0379679	-0.00705596	0.029057	0.0621442	0.0861887	0.102981	0.114651	0.121627	0.12317	0.119309	0.10954	0.0942577	0.0732235	0.0489081	0.0243961	0.295336
TNFRSF11B	poor_health_males	1.70038	2.12368	51.243	0	6584	0.532748	0.515509	0.498263	0.480878	0.46307	0.44463	0.425277	0.404867	0.383491	0.361238	0.338081	0.313986	0.28903	0.263375	0.237148	0.210553	0.18385	0.157309	0.131101	0.105051	0.0789282	0.0526628	0.0263339	0.506414
free_cholesterol_to_total_lipids_in_chylomicrons_and_extremely_large_vldl_percentage	poor_health_females	3.76497	4.68915	51.066	0	32766	0.309418	0.277957	0.246533	0.215303	0.184868	0.156933	0.131893	0.10863	0.0860502	0.0621075	0.0374007	0.0131953	-0.00848817	-0.0255163	-0.0377455	-0.0455309	-0.0482814	-0.0467529	-0.0418885	-0.0342468	-0.0253324	-0.0166325	-0.00828396	0.3577
total_lipids_in_medium_hdl	poor_health_males	4.12878	5.12451	50.937	0	35357	-0.199882	-0.200932	-0.202019	-0.203761	-0.206608	-0.209263	-0.210246	-0.20736	-0.19908	-0.184216	-0.163709	-0.140316	-0.117422	-0.0956661	-0.0746386	-0.0550115	-0.0381165	-0.02396	-0.0127016	-0.00509168	-0.00151734	-0.000489582	-0.000228284	0.210018
polyunsaturated_fatty_acids_to_monounsaturated_fatty_acids_ratio	poor_health_females	4.23088	5.25621	50.7706	0	34190	0.214212	0.201524	0.188945	0.17698	0.164757	0.151834	0.136458	0.117098	0.0931378	0.0647564	0.0360238	0.0119647	-0.00733725	-0.0241282	-0.0390017	-0.0514293	-0.0601646	-0.0644272	-0.0637674	-0.0574565	-0.0455264	-0.0307668	-0.0153767	0.27864
phosphoglycerides	poor_health_males	4.00885	4.97833	50.5705	0	35325	-0.210807	-0.214636	-0.218467	-0.222523	-0.226609	-0.228663	-0.227454	-0.222612	-0.214033	-0.200282	-0.180235	-0.155467	-0.130209	-0.10616	-0.0842146	-0.065154	-0.0490673	-0.0350047	-0.0229315	-0.0136342	-0.00794661	-0.00481565	-0.00239434	0.226269
CANT1	poor_health_females	1.00007	1.00013	50.4063	0	6513	0.420345	0.402069	0.383793	0.365516	0.34724	0.328964	0.310688	0.292412	0.274136	0.25586	0.237584	0.219308	0.201032	0.182756	0.164481	0.146205	0.127929	0.109654	0.091378	0.0731024	0.0548268	0.0365512	0.0182756	0.40207
haemoglobin_concentration	poor_health_males	3.97444	4.93715	50.3268	0	39438	0.194528	0.185065	0.175603	0.166511	0.158355	0.149989	0.139858	0.126547	0.10961	0.0896492	0.0677187	0.0451396	0.0233425	0.00468697	-0.00894516	-0.0177004	-0.0231867	-0.0267102	-0.0270177	-0.024004	-0.0186986	-0.0124737	-0.0062191	0.221546
omega_3_fatty_acids	poor_health_females	1.7914	2.2448	50.1408	0	34190	-0.24374	-0.230921	-0.218104	-0.205319	-0.192651	-0.180148	-0.167848	-0.15576	-0.143856	-0.13203	-0.120224	-0.108491	-0.0970056	-0.0859317	-0.0753094	-0.065186	-0.0556299	-0.0466833	-0.0383168	-0.0303759	-0.0226837	-0.0151071	-0.00755423	0.236186
ADAMTS15	poor_health_males	2.99934	3.74597	49.9585	0	6584	-0.614589	-0.614307	-0.613961	-0.612346	-0.606599	-0.595204	-0.578483	-0.55628	-0.528415	-0.496174	-0.461076	-0.423222	-0.383115	-0.343525	-0.306984	-0.27369	-0.242478	-0.211608	-0.179539	-0.145376	-0.109322	-0.0728371	-0.0364218	0.578168
triglycerides_in_hdl	poor_health_females	4.94907	6.12561	49.8498	0	34220	-0.18112	-0.173054	-0.165026	-0.157559	-0.150726	-0.145454	-0.139823	-0.132403	-0.119382	-0.0945942	-0.0585933	-0.0197246	0.0157257	0.0459873	0.0717466	0.0914572	0.103878	0.10912	0.106294	0.0953618	0.0755194	0.0505753	0.0251812	0.29024
monounsaturated_fatty_acids_to_total_fatty_acids_percentage	poor_health_males	5.78086	7.11919	49.7367	0	35325	-0.059407	-0.0551355	-0.0508862	-0.0490252	-0.0533511	-0.0598057	-0.0646791	-0.0619432	-0.0408355	-0.00202728	0.0439263	0.0909038	0.132019	0.163781	0.187487	0.205053	0.212627	0.205316	0.18759	0.161055	0.12652	0.0861603	0.0432192	0.277306
GDF15	poor_health_females	2.02316	2.54197	49.6628	0	6513	-0.622228	-0.589724	-0.557206	-0.524611	-0.491901	-0.458973	-0.425748	-0.392448	-0.359617	-0.327699	-0.297238	-0.268774	-0.242818	-0.219191	-0.197242	-0.176174	-0.155349	-0.134294	-0.112785	-0.0907935	-0.0683575	-0.0456272	-0.0228152	0.599413
glutamine	poor_health_males	3.71002	4.61363	49.552	0	35169	-0.315802	-0.292238	-0.268637	-0.244494	-0.218799	-0.190534	-0.160078	-0.12983	-0.100726	-0.0730741	-0.049389	-0.031911	-0.0201274	-0.0132858	-0.00962827	-0.00797633	-0.00718292	-0.00646394	-0.00488498	-0.00265557	-0.0014023	-0.000746607	-0.000360927	0.315441
free_cholesterol_to_total_lipids_in_idl_percentage	poor_health_females	5.8498	7.20548	49.1118	0	34220	0.096353	0.114036	0.13183	0.150666	0.170225	0.186603	0.193974	0.194742	0.190712	0.169339	0.129053	0.0801077	0.0335331	-0.00340729	-0.0249127	-0.035222	-0.045423	-0.058636	-0.0658995	-0.0622583	-0.0484535	-0.0329379	-0.0164247	0.260642
monounsaturated_fatty_acids	poor_health_males	4.95169	6.12292	48.4457	0	35325	-0.141646	-0.137496	-0.133407	-0.130977	-0.131514	-0.130476	-0.124906	-0.113277	-0.0930321	-0.0642677	-0.0284252	0.01292	0.0523438	0.0851919	0.109271	0.125158	0.132652	0.131957	0.124207	0.109002	0.0864644	0.0588237	0.0294598	0.274299
CPA2	poor_health_males	1.9854	2.48865	48.2812	0	6584	-0.574339	-0.545285	-0.516244	-0.487267	-0.458431	-0.429677	-0.400941	-0.372159	-0.343004	-0.313383	-0.283419	-0.253398	-0.223928	-0.195738	-0.169322	-0.144672	-0.1218	-0.100952	-0.0819795	-0.0644776	-0.0479065	-0.0318524	-0.0159236	0.558416
total_fatty_acids	poor_health_females	3.72182	4.63588	48.0363	0	34190	-0.271324	-0.250415	-0.229542	-0.2092	-0.189814	-0.171791	-0.154844	-0.137936	-0.119884	-0.0998084	-0.0781603	-0.0567909	-0.0366612	-0.0172422	0.00186512	0.0192082	0.0321037	0.0386506	0.039195	0.0348959	0.0273727	0.0183208	0.00912764	0.310519
LGALS1	poor_health_males	1.18125	1.34033	48.0046	0	6584	0.44734	0.426601	0.405862	0.385129	0.364441	0.343854	0.323419	0.303172	0.283139	0.263332	0.243744	0.224372	0.205211	0.18624	0.167413	0.148685	0.13002	0.111417	0.0928607	0.0743122	0.0557498	0.0371712	0.0185858	0.428754
triglycerides_to_total_lipids_in_large_hdl_percentage	poor_health_males	3.32894	4.14689	47.9903	0	35357	0.497358	0.467411	0.437513	0.408182	0.379944	0.353911	0.330854	0.310756	0.294128	0.280546	0.268936	0.258911	0.249698	0.2397	0.227242	0.211303	0.190971	0.166437	0.139415	0.111122	0.0828911	0.0550897	0.0275293	0.469829
CTSE	poor_health_males	3.33047	4.1532	47.9504	0	6584	-0.623581	-0.626632	-0.629636	-0.632479	-0.634527	-0.635379	-0.635761	-0.63357	-0.623601	-0.602888	-0.571627	-0.532028	-0.487534	-0.440523	-0.392374	-0.343707	-0.29672	-0.252066	-0.208542	-0.165619	-0.123258	-0.0819981	-0.0410008	0.59476
triglycerides_in_medium_hdl	poor_health_males	5.53604	6.82615	47.8247	0	35357	-0.0419429	-0.0554577	-0.068883	-0.0833151	-0.100392	-0.113915	-0.121517	-0.12133	-0.107509	-0.0801853	-0.0437919	-0.00125459	0.0412812	0.0785706	0.109067	0.13273	0.143308	0.140214	0.128003	0.108939	0.0847254	0.0572334	0.0286338	0.264825
TREML1	poor_health_males	1.00012	1.00023	47.7266	0	6584	0.369443	0.35338	0.337316	0.321253	0.30519	0.289126	0.273063	0.257	0.240937	0.224874	0.208811	0.192749	0.176686	0.160624	0.144561	0.128499	0.112436	0.096374	0.0803116	0.0642493	0.048187	0.0321247	0.0160623	0.353381
free_cholesterol_in_small_ldl	poor_health_males	5.89862	7.25977	47.5987	0	35357	0.166098	0.153444	0.140843	0.130369	0.12406	0.122047	0.12539	0.12347	0.0988751	0.0560577	0.0156992	-0.0155365	-0.0456807	-0.072114	-0.0963808	-0.121049	-0.136095	-0.134937	-0.119544	-0.0936824	-0.0671282	-0.0441762	-0.0220815	0.302193
free_cholesterol_in_medium_ldl	poor_health_females	4.4281	5.49567	47.5671	0	34220	0.235518	0.233993	0.23242	0.229716	0.224269	0.214067	0.19809	0.177612	0.153747	0.125326	0.093513	0.0613374	0.0320345	0.0105759	-0.000598244	-0.00424728	-0.00592145	-0.00916396	-0.0116008	-0.0124587	-0.0103379	-0.00712154	-0.00359605	0.247977
CTSE	poor_health_females	3.9019	4.85789	47.416	0	6513	-0.556738	-0.541841	-0.526982	-0.511724	-0.495034	-0.477624	-0.460733	-0.44196	-0.41805	-0.385294	-0.3418	-0.289333	-0.235123	-0.184177	-0.134847	-0.0869555	-0.0420501	-0.00488058	0.017684	0.0247846	0.022015	0.0151632	0.00762073	0.581522
VWA1	poor_health_males	1.00008	1.00017	47.1138	0	6584	0.369798	0.35372	0.337642	0.321563	0.305485	0.289407	0.273328	0.25725	0.241172	0.225094	0.209015	0.192937	0.176859	0.160781	0.144703	0.128625	0.112547	0.0964686	0.0803905	0.0643124	0.0482343	0.0321562	0.0160781	0.35372
haematocrit_percentage	poor_health_females	5.90523	7.27154	47.0484	0	38584	0.247085	0.218015	0.188857	0.158282	0.129476	0.110252	0.0995758	0.0899343	0.0786711	0.0644239	0.0407385	0.00938565	-0.0204366	-0.0391908	-0.0460405	-0.0487697	-0.0548298	-0.0654681	-0.0778233	-0.0826145	-0.0721194	-0.0503123	-0.025289	0.329699
linoleic_acid_to_total_fatty_acids_percentage	poor_health_females	2.89591	3.62176	46.6034	0	34190	0.264199	0.247576	0.230941	0.214291	0.197523	0.180213	0.16187	0.142539	0.122835	0.103293	0.0848276	0.0683331	0.0543155	0.0427219	0.0331242	0.0250331	0.0182151	0.0124981	0.00798183	0.00463533	0.00267417	0.00161109	0.000801379	0.263397
tyrosine	poor_health_females	7.88027	9.59295	46.5153	0	34182	0.26197	0.179115	0.0971655	0.0160251	-0.0673604	-0.14915	-0.208417	-0.239734	-0.25571	-0.255681	-0.234622	-0.170267	-0.0725926	0.00354242	0.0312639	0.0276773	0.0320305	0.0333063	0.0253731	0.0154072	0.00426697	0.00167844	0.000560381	0.51768
TMPRSS15	poor_health_males	6.5195	8.00362	46.4338	0	6584	-0.824956	-0.78264	-0.740513	-0.710821	-0.703488	-0.714189	-0.735546	-0.75234	-0.733726	-0.683272	-0.614323	-0.518612	-0.406372	-0.307551	-0.232044	-0.193454	-0.195292	-0.231451	-0.264516	-0.251137	-0.186566	-0.121775	-0.0609322	0.764024
total_cholines	poor_health_males	3.33984	4.16025	46.3412	0	35325	-0.220705	-0.22209	-0.223474	-0.224878	-0.225992	-0.225724	-0.22337	-0.218672	-0.211587	-0.201232	-0.186832	-0.16921	-0.150617	-0.132017	-0.113995	-0.0971157	-0.0814128	-0.0664661	-0.0523404	-0.0394791	-0.0284226	-0.0186956	-0.00934014	0.216652
ISM1	poor_health_males	1.00021	1.00042	46.0664	0	6584	0.368919	0.352879	0.336838	0.320797	0.304756	0.288715	0.272675	0.256634	0.240593	0.224553	0.208513	0.192473	0.176433	0.160393	0.144354	0.128314	0.112275	0.0962357	0.0801964	0.0641571	0.0481178	0.0320786	0.0160393	0.35288
free_cholesterol_in_chylomicrons_and_extremely_large_vldl	poor_health_males	4.88732	6.04512	45.96	0	35357	-0.108777	-0.102683	-0.0965143	-0.0906479	-0.0855509	-0.0785381	-0.067481	-0.05142	-0.0275423	0.00192652	0.0341802	0.0697545	0.104539	0.133545	0.15458	0.168513	0.173304	0.167452	0.152153	0.128486	0.0992978	0.0670046	0.0335289	0.282082
SERPINE1	poor_health_males	3.42587	4.27019	45.8419	0	6584	0.906606	0.833012	0.759515	0.686614	0.617371	0.555718	0.503479	0.4606	0.426035	0.398035	0.37525	0.355257	0.336085	0.316174	0.293522	0.267409	0.239	0.209287	0.178295	0.145113	0.110329	0.0737021	0.0368085	0.869797
concentration_of_medium_hdl_particles	poor_health_males	3.61459	4.49678	45.5582	0	35357	-0.196901	-0.197019	-0.197155	-0.197593	-0.198486	-0.199035	-0.198227	-0.194625	-0.187308	-0.175464	-0.159573	-0.141372	-0.123081	-0.105248	-0.0877869	-0.0711898	-0.056169	-0.0427544	-0.0311431	-0.0218116	-0.0149758	-0.00968166	-0.00483169	0.194203
PARK7	poor_health_males	1.00073	1.00145	45.5227	0	6584	0.349408	0.334213	0.319017	0.303822	0.288627	0.273431	0.258236	0.243042	0.227847	0.212654	0.197461	0.182268	0.167077	0.151887	0.136697	0.121508	0.106319	0.0911303	0.075942	0.0607537	0.0455653	0.0303769	0.0151884	0.334219
omega_3_fatty_acids	poor_health_males	1.81044	2.266	45.3789	0	35325	-0.202756	-0.192963	-0.183171	-0.173393	-0.16364	-0.153825	-0.143875	-0.133799	-0.123655	-0.113483	-0.103274	-0.0930609	-0.082965	-0.0731671	-0.0638606	-0.055148	-0.0470953	-0.039633	-0.0326534	-0.026009	-0.0195103	-0.0130197	-0.00651095	0.196246
FAM3B	poor_health_males	3.50072	4.36189	45.1963	0	6584	-0.581869	-0.584504	-0.587178	-0.589615	-0.589371	-0.582364	-0.56793	-0.546904	-0.51771	-0.48047	-0.437975	-0.391895	-0.343536	-0.297278	-0.257135	-0.224574	-0.198925	-0.176197	-0.152592	-0.126264	-0.0963226	-0.0647637	-0.0324466	0.557169
triglycerides_to_total_lipids_in_medium_ldl_percentage	poor_health_females	5.12726	6.3402	44.9731	0	34220	-0.145273	-0.151846	-0.158332	-0.162903	-0.162915	-0.157485	-0.145174	-0.126529	-0.100879	-0.0639407	-0.0187654	0.0235628	0.0560492	0.0773751	0.0882778	0.0914742	0.0932059	0.0963518	0.0941393	0.0866161	0.0707371	0.0484954	0.0242973	0.259267
free_cholesterol_in_medium_ldl	poor_health_males	5.40098	6.66408	44.8681	0	35357	0.17525	0.162599	0.150008	0.138863	0.130676	0.126271	0.125684	0.120513	0.0984226	0.0627221	0.028013	-0.000567088	-0.0287687	-0.0542034	-0.076441	-0.0967617	-0.109141	-0.108837	-0.0964784	-0.0754779	-0.053849	-0.0352912	-0.0176422	0.284392
phosphatidylcholines	poor_health_females	3.85679	4.80068	44.8155	0	34190	-0.22109	-0.223178	-0.225203	-0.227166	-0.229043	-0.230159	-0.229602	-0.226493	-0.219761	-0.209111	-0.193341	-0.173096	-0.149983	-0.125365	-0.100258	-0.0763316	-0.0559011	-0.0408974	-0.0304602	-0.0230828	-0.0171621	-0.0116523	-0.00587655	0.224283
cholesteryl_esters_to_total_lipids_in_medium_hdl_percentage	poor_health_females	5.20656	6.43555	44.6429	0	34220	0.130476	0.123605	0.116947	0.111168	0.104794	0.100221	0.0973402	0.0939216	0.0853171	0.0615514	0.0271966	-0.00984836	-0.043777	-0.072041	-0.0961193	-0.114432	-0.125602	-0.130416	-0.125766	-0.111651	-0.0882711	-0.0594136	-0.0296346	0.260892
cholesterol_in_chylomicrons_and_extremely_large_vldl	poor_health_males	4.76557	5.89786	44.4972	0	35357	-0.1088	-0.102913	-0.0969426	-0.0910059	-0.0851497	-0.076876	-0.0643557	-0.0470213	-0.0232991	0.00454714	0.0343641	0.0669761	0.0989231	0.125868	0.145486	0.158124	0.162194	0.156529	0.142249	0.120328	0.0930501	0.0627608	0.0314062	0.270994
CDH1	poor_health_females	1.00007	1.00015	44.3717	0	6513	0.392002	0.374959	0.357915	0.340872	0.323829	0.306786	0.289743	0.272699	0.255656	0.238613	0.221569	0.204526	0.187482	0.170438	0.153395	0.136351	0.119307	0.102263	0.0852192	0.0681753	0.0511315	0.0340877	0.0170438	0.374958
DNPH1	poor_health_males	1.00016	1.00033	44.248	0	6584	0.34667	0.331598	0.316526	0.301454	0.286382	0.271309	0.256237	0.241165	0.226093	0.21102	0.195948	0.180875	0.165803	0.15073	0.135657	0.120585	0.105512	0.0904388	0.0753658	0.0602927	0.0452196	0.0301464	0.0150732	0.331597
glutamine	poor_health_females	3.25455	4.06357	44.2064	0	34095	-0.316011	-0.292358	-0.268683	-0.244857	-0.220477	-0.195064	-0.168667	-0.142423	-0.118121	-0.0966635	-0.0784341	-0.0633883	-0.0512506	-0.0416704	-0.0345963	-0.029918	-0.0271506	-0.025215	-0.0228565	-0.0196327	-0.0153301	-0.0103328	-0.00517102	0.31084
apolipoprotein_a1	poor_health_males	3.38825	4.21961	44.0903	0	35357	-0.195634	-0.19555	-0.19548	-0.195607	-0.195965	-0.195841	-0.194382	-0.190486	-0.183495	-0.172734	-0.158469	-0.142075	-0.125464	-0.109222	-0.0934205	-0.0784064	-0.0644822	-0.0515153	-0.0396708	-0.0293952	-0.0209928	-0.0137727	-0.00688017	0.189084
platelet_distribution_width	poor_health_females	1.00011	1.00021	43.9666	0	38584	-0.14878	-0.142311	-0.135842	-0.129373	-0.122905	-0.116436	-0.109967	-0.103498	-0.0970293	-0.0905604	-0.0840916	-0.0776229	-0.0711541	-0.0646854	-0.0582166	-0.051748	-0.0452794	-0.0388108	-0.0323423	-0.0258738	-0.0194053	-0.0129369	-0.00646845	0.142312
cholesterol_to_total_lipids_in_chylomicrons_and_extremely_large_vldl_percentage	poor_health_males	4.1623	5.16541	43.7943	0	34563	0.166899	0.15019	0.133448	0.116615	0.0999125	0.0839383	0.0694424	0.0565069	0.0423355	0.0248493	0.00549202	-0.0146728	-0.033909	-0.0504496	-0.063252	-0.0714729	-0.0737126	-0.0698692	-0.0620843	-0.0516821	-0.0394772	-0.0265785	-0.0133221	0.240611
total_fatty_acids	poor_health_males	4.28679	5.31685	43.7823	0	35325	-0.181066	-0.176702	-0.172356	-0.168631	-0.165801	-0.161063	-0.152377	-0.139492	-0.122475	-0.101042	-0.0744223	-0.0434624	-0.0132483	0.0131134	0.0337425	0.0483228	0.0568318	0.0600554	0.0586477	0.0525982	0.0421269	0.0286916	0.0143639	0.241121
MUC13	poor_health_females	2.37214	2.97632	43.6315	0	6513	-0.648267	-0.611183	-0.574061	-0.536547	-0.497865	-0.457675	-0.416472	-0.375128	-0.335203	-0.297477	-0.262287	-0.230223	-0.201634	-0.176154	-0.153068	-0.131793	-0.112499	-0.0951458	-0.0790405	-0.0633559	-0.0477483	-0.0319232	-0.0159667	0.6323
urea	poor_health_females	4.89957	6.06583	43.5946	0	37954	-0.00403243	-0.00805864	-0.0123659	-0.0197572	-0.0314941	-0.0433023	-0.0505544	-0.0510014	-0.0412229	-0.0186803	0.013109	0.0483672	0.0823632	0.109678	0.129231	0.143302	0.15434	0.165794	0.181866	0.201936	0.221641	0.240015	0.258223	0.309224
FURIN	poor_health_males	2.70843	3.38644	43.4635	0	6584	0.644014	0.632071	0.620124	0.60806	0.59597	0.584088	0.572211	0.559752	0.546036	0.529744	0.510132	0.487607	0.462819	0.435927	0.406046	0.371887	0.333312	0.290945	0.245838	0.198438	0.14958	0.0998612	0.0499274	0.594086
triglycerides_in_very_large_hdl	poor_health_males	5.32797	6.57635	43.3527	0	35357	-0.0778804	-0.0800887	-0.0823946	-0.0862061	-0.0917913	-0.0929359	-0.0881796	-0.0773761	-0.0578214	-0.0287134	0.00986111	0.0558329	0.0998444	0.133759	0.153212	0.160738	0.158433	0.148232	0.131873	0.110135	0.0838285	0.0558132	0.0278812	0.253674
CD274	poor_health_males	1.00032	1.00065	43.2573	0	6584	0.370094	0.354004	0.337914	0.321824	0.305733	0.289643	0.273553	0.257462	0.241372	0.225282	0.209192	0.193102	0.177011	0.160921	0.14483	0.128739	0.112647	0.0965552	0.080463	0.0643706	0.048278	0.0321854	0.0160927	0.354002
SERPINE1	poor_health_females	4.11594	5.11825	43.1246	0	6513	1.11749	1.0103	0.903205	0.798161	0.699117	0.608765	0.527794	0.458703	0.403532	0.36361	0.338526	0.322844	0.309026	0.295332	0.281349	0.267909	0.251342	0.225026	0.192151	0.155373	0.117758	0.0792173	0.0396932	1.0778
ADAMTSL4	poor_health_males	1.00008	1.00016	43.0593	0	6584	-0.363568	-0.347761	-0.331953	-0.316145	-0.300338	-0.28453	-0.268722	-0.252915	-0.237107	-0.2213	-0.205492	-0.189685	-0.173878	-0.15807	-0.142263	-0.126456	-0.110649	-0.0948422	-0.0790352	-0.0632281	-0.0474211	-0.0316141	-0.015807	0.347761
phospholipids_in_chylomicrons_and_extremely_large_vldl	poor_health_males	4.97329	6.14899	42.8413	0	35357	-0.0852459	-0.0798268	-0.0743373	-0.0693197	-0.0654971	-0.0599172	-0.0502655	-0.0352735	-0.01143	0.0187316	0.0517518	0.0881891	0.12381	0.153121	0.173779	0.187029	0.190636	0.182892	0.165064	0.138434	0.106428	0.0716676	0.0358543	0.275882
free_cholesterol_in_chylomicrons_and_extremely_large_vldl	poor_health_females	4.55	5.6434	42.8116	0	34220	-0.211235	-0.18096	-0.150891	-0.122252	-0.0955024	-0.0725483	-0.053021	-0.0342052	-0.0126966	0.0150845	0.0452318	0.0717337	0.092633	0.109662	0.124751	0.136127	0.140834	0.137882	0.126706	0.108145	0.0834382	0.0558415	0.0278763	0.352069
FGF19	poor_health_males	4.6728	5.78984	42.4539	0	6584	-0.491133	-0.507572	-0.523305	-0.535723	-0.54171	-0.536107	-0.51663	-0.487218	-0.447137	-0.391202	-0.318636	-0.237193	-0.164074	-0.112648	-0.0849066	-0.07311	-0.0656095	-0.0564082	-0.0440838	-0.0291543	-0.0159419	-0.00873917	-0.00421963	0.53749
cholesteryl_esters_in_chylomicrons_and_extremely_large_vldl	poor_health_males	4.63994	5.74568	42.3654	0	35357	-0.108637	-0.102775	-0.0968262	-0.0907199	-0.0841933	-0.0749502	-0.0614289	-0.0433642	-0.0201054	0.00612121	0.0336661	0.0634995	0.0927246	0.117596	0.135763	0.147187	0.15063	0.145197	0.131931	0.11172	0.0864184	0.0582622	0.0291555	0.259267
cholesteryl_esters_to_total_lipids_in_chylomicrons_and_extremely_large_vldl_percentage	poor_health_males	4.09259	5.08049	42.3479	0	34563	0.174564	0.159388	0.144208	0.129197	0.114801	0.101564	0.0897551	0.0791244	0.0666919	0.050224	0.0313813	0.0116538	-0.00744757	-0.0244302	-0.0383497	-0.0478018	-0.05117	-0.0489603	-0.0437107	-0.0364534	-0.0277914	-0.0186762	-0.00935859	0.225734
polyunsaturated_fatty_acids_to_monounsaturated_fatty_acids_ratio	poor_health_males	5.59989	6.90268	42.3268	0	35325	0.0265433	0.0306893	0.0346024	0.0384827	0.0452644	0.0525378	0.0563477	0.0509466	0.0292571	-0.00665242	-0.0477842	-0.0878787	-0.12098	-0.14543	-0.163208	-0.176473	-0.181884	-0.175015	-0.158768	-0.134782	-0.1044	-0.0706164	-0.0354005	0.238232
triglycerides_to_total_lipids_in_chylomicrons_and_extremely_large_vldl_percentage	poor_health_males	3.90171	4.8477	42.3198	0	34563	-0.172014	-0.154109	-0.136164	-0.117883	-0.099105	-0.0805493	-0.0633422	-0.0478014	-0.0320814	-0.014828	0.00304944	0.0210534	0.0380027	0.0523308	0.0629053	0.0693012	0.0709492	0.0676352	0.0604841	0.0505018	0.0385947	0.0259745	0.0130162	0.242963
phospholipids_in_chylomicrons_and_extremely_large_vldl	poor_health_females	4.57137	5.66927	41.5058	0	34220	-0.195483	-0.167486	-0.139686	-0.113267	-0.0886801	-0.067785	-0.0499855	-0.0323553	-0.0114531	0.0164265	0.0472336	0.0747649	0.0966492	0.114025	0.128561	0.138754	0.142227	0.138403	0.126702	0.107953	0.0832201	0.0556992	0.0278071	0.33771
phospholipids_to_total_lipids_in_medium_hdl_percentage	poor_health_males	5.35925	6.61394	41.387	0	35357	-0.0633771	-0.0730476	-0.0825628	-0.0917797	-0.101051	-0.107577	-0.109048	-0.103624	-0.0848859	-0.0568187	-0.0257845	0.00737757	0.0434581	0.078758	0.110245	0.135478	0.146235	0.139365	0.12043	0.096083	0.0710489	0.0470266	0.0235051	0.255283
cholesteryl_esters_in_small_hdl	poor_health_females	4.75465	5.89096	41.3708	0	34220	0.192398	0.191248	0.19024	0.188231	0.182525	0.174039	0.164865	0.152326	0.134313	0.107314	0.0739718	0.0371559	0.00249533	-0.0234461	-0.0387052	-0.0431364	-0.0412577	-0.0382233	-0.0313094	-0.0240463	-0.0176309	-0.0113298	-0.00563505	0.235535
saturated_fatty_acids	poor_health_females	3.30746	4.12845	41.3607	0	34190	-0.250052	-0.23211	-0.214183	-0.196568	-0.179547	-0.163362	-0.14769	-0.131827	-0.115148	-0.0973641	-0.0788912	-0.0607221	-0.0434348	-0.0268973	-0.0110541	0.00309461	0.0138079	0.0199489	0.021769	0.0201418	0.0160931	0.0108263	0.00539586	0.271821
phospholipids_to_total_lipids_in_medium_hdl_percentage	poor_health_females	5.04605	6.24246	41.1709	0	34220	-0.0982316	-0.0973767	-0.0967253	-0.0968923	-0.0964217	-0.0964566	-0.0956503	-0.0917226	-0.0815956	-0.0584365	-0.0279118	0.00427596	0.0343678	0.0598182	0.0814775	0.0982326	0.109404	0.115381	0.112688	0.100797	0.0800012	0.0543466	0.0271935	0.213613
nmr_3_hydroxybutyrate	poor_health_females	6.58877	8.08187	41.1324	0	33539	0.0378826	0.0757735	0.11495	0.160803	0.218942	0.283374	0.348468	0.408627	0.451861	0.469414	0.459338	0.42927	0.403078	0.393159	0.399717	0.420188	0.442101	0.462397	0.475937	0.474634	0.454283	0.429445	0.404148	0.438054
cholesteryl_esters_to_total_lipids_in_medium_hdl_percentage	poor_health_males	5.44909	6.72185	41.128	0	35357	0.0149111	0.0287437	0.0423907	0.0556775	0.0690218	0.0775323	0.0791483	0.0733588	0.0553792	0.0277196	-0.00588955	-0.0442278	-0.0847139	-0.122235	-0.152207	-0.173694	-0.180968	-0.171997	-0.150972	-0.122176	-0.0910127	-0.0602862	-0.0301231	0.260116
TNR	poor_health_males	3.37376	4.2063	40.9681	0	6584	0.47375	0.466132	0.458433	0.449515	0.436614	0.416817	0.38834	0.352467	0.312826	0.271883	0.230289	0.190829	0.154664	0.121206	0.0901376	0.0626485	0.0399484	0.0236856	0.0142906	0.00984159	0.00741607	0.00526598	0.00270397	0.471046
IL15	poor_health_females	1.00071	1.00141	40.8782	0	6513	-0.396058	-0.378842	-0.361626	-0.34441	-0.327194	-0.309978	-0.292761	-0.275545	-0.258328	-0.241111	-0.223893	-0.206674	-0.189455	-0.172235	-0.155015	-0.137793	-0.120571	-0.103347	-0.0861236	-0.0688992	-0.0516745	-0.0344497	-0.0172249	0.378833
AGRP	poor_health_males	4.24226	5.26699	40.8644	0	6584	-0.368008	-0.392903	-0.417789	-0.440929	-0.455074	-0.455054	-0.443157	-0.419624	-0.38237	-0.33415	-0.279824	-0.222113	-0.166707	-0.117523	-0.0721544	-0.0344179	-0.0112889	0.001215	0.00730648	0.00783187	0.00705599	0.00546769	0.00277279	0.462906
cholesteryl_esters_in_small_hdl	poor_health_males	4.09092	5.07838	40.8065	0	35357	0.188287	0.179761	0.17123	0.162324	0.151774	0.138934	0.124188	0.106994	0.0858043	0.0615234	0.036178	0.0113368	-0.012549	-0.0323322	-0.0452852	-0.0514139	-0.0519269	-0.0478391	-0.0400729	-0.0303946	-0.0211661	-0.0135641	-0.00676333	0.240214
SMOC1	poor_health_males	3.01716	3.76794	40.7177	0	6584	-0.475265	-0.458755	-0.442257	-0.425262	-0.406314	-0.384755	-0.360853	-0.333876	-0.302493	-0.26741	-0.231307	-0.195451	-0.160916	-0.128292	-0.0973771	-0.068677	-0.0444072	-0.0255517	-0.0124693	-0.00510463	-0.00158067	-0.000544888	-0.000264452	0.475
PGF	poor_health_females	3.18259	3.97808	40.2245	0	6513	0.556602	0.547349	0.538202	0.529851	0.522455	0.515311	0.506751	0.495326	0.479942	0.458374	0.428913	0.392385	0.349769	0.303981	0.258452	0.215806	0.177338	0.14404	0.116208	0.0920764	0.0689877	0.046027	0.023021	0.533581
MYLPF	poor_health_males	1.00024	1.00048	40.1669	0	6584	-0.3793	-0.36281	-0.34632	-0.32983	-0.31334	-0.29685	-0.28036	-0.263869	-0.247379	-0.230888	-0.214397	-0.197906	-0.181414	-0.164922	-0.14843	-0.131938	-0.115446	-0.0989533	-0.082461	-0.0659688	-0.0494765	-0.0329844	-0.0164922	0.362808
direct_bilirubin	poor_health_females	3.06086	3.82519	39.9045	0	28822	0.230619	0.229245	0.227867	0.226523	0.225413	0.224742	0.223922	0.222038	0.218125	0.211261	0.201001	0.18813	0.173411	0.157547	0.141594	0.126188	0.110945	0.0955264	0.0799871	0.0643472	0.048446	0.0323536	0.0161806	0.214438
total_lipids_in_chylomicrons_and_extremely_large_vldl	poor_health_females	4.52452	5.61253	39.8219	0	34220	-0.203029	-0.174024	-0.145228	-0.118073	-0.0934412	-0.0731171	-0.056441	-0.0401912	-0.0207274	0.00575861	0.0354661	0.0626223	0.0845786	0.101881	0.116007	0.125854	0.129363	0.126025	0.115165	0.0977525	0.075125	0.0502153	0.0250637	0.332392
NEB	poor_health_males	1.00023	1.00045	39.7099	0	6584	-0.335602	-0.32101	-0.306418	-0.291827	-0.277235	-0.262643	-0.248051	-0.23346	-0.218868	-0.204276	-0.189684	-0.175092	-0.160501	-0.145909	-0.131318	-0.116727	-0.102136	-0.0875445	-0.0729536	-0.0583628	-0.0437721	-0.0291814	-0.0145907	0.321011
total_phospholipids_in_lipoprotein_particles	poor_health_males	3.0034	3.74688	39.6281	0	35357	-0.210959	-0.211017	-0.211072	-0.21109	-0.210787	-0.209372	-0.206249	-0.201202	-0.194257	-0.184922	-0.172585	-0.157648	-0.141635	-0.125371	-0.109495	-0.0944959	-0.0803519	-0.0667111	-0.0535731	-0.0412516	-0.0301444	-0.0199285	-0.00995881	0.201131
phospholipids_to_total_lipids_in_idl_percentage	poor_health_males	1.0003	1.0006	39.5988	0	35357	-0.15566	-0.148892	-0.142124	-0.135356	-0.128588	-0.121819	-0.115051	-0.108283	-0.101515	-0.0947472	-0.0879794	-0.0812116	-0.0744439	-0.0676762	-0.0609085	-0.0541408	-0.0473732	-0.0406055	-0.0338379	-0.0270703	-0.0203027	-0.0135351	-0.00676757	0.148893
glycine	poor_health_females	3.24342	4.04988	39.4279	0	34163	0.306946	0.282155	0.257355	0.232545	0.207528	0.18204	0.155818	0.129811	0.105452	0.0839007	0.0664092	0.0528507	0.0421311	0.033019	0.0245798	0.0162342	0.00775566	0.000123365	-0.00545526	-0.0085631	-0.00863368	-0.00638174	-0.00323792	0.31558
red_blood_cell_erythrocyte_count	poor_health_females	4.36065	5.41391	39.3886	0	38584	0.220968	0.202553	0.184167	0.16616	0.150032	0.137148	0.126652	0.11522	0.100964	0.0834757	0.0619288	0.0381111	0.0161776	0.000358301	-0.0081114	-0.0112598	-0.0123671	-0.0142013	-0.0175611	-0.0204816	-0.0192168	-0.0135482	-0.0067757	0.241449
PEBP1	poor_health_males	1.00008	1.00017	39.3406	0	6584	0.326924	0.312709	0.298495	0.284281	0.270066	0.255852	0.241637	0.227423	0.213209	0.198995	0.18478	0.170566	0.156352	0.142138	0.127924	0.11371	0.0994965	0.0852827	0.0710689	0.0568552	0.0426414	0.0284276	0.0142138	0.31271
TNFRSF1B	poor_health_males	1.00008	1.00016	39.2929	0	6584	0.389931	0.372978	0.356025	0.339071	0.322118	0.305165	0.288212	0.271259	0.254305	0.237352	0.220399	0.203445	0.186492	0.169539	0.152585	0.135631	0.118678	0.101724	0.0847698	0.0678159	0.0508619	0.0339079	0.016954	0.372977
B4GAT1	poor_health_males	1.00017	1.00034	39.2589	0	6584	0.336316	0.321694	0.307072	0.29245	0.277828	0.263205	0.248583	0.233961	0.219338	0.204716	0.190093	0.175471	0.160848	0.146225	0.131602	0.11698	0.102357	0.0877345	0.073112	0.0584895	0.0438671	0.0292447	0.0146224	0.321694
C1QTNF5	poor_health_males	3.71653	4.62591	39.186	0	6584	-0.488112	-0.517798	-0.547521	-0.577139	-0.60466	-0.627133	-0.645588	-0.658379	-0.661511	-0.654144	-0.637822	-0.610502	-0.571937	-0.525796	-0.475068	-0.421962	-0.366733	-0.308661	-0.251037	-0.196987	-0.145908	-0.0968158	-0.0483797	0.613131
triglycerides_to_total_lipids_in_small_ldl_percentage	poor_health_males	5.78319	7.12197	39.137	0	35357	-0.0137295	-0.0148994	-0.0163835	-0.022015	-0.0345463	-0.0465865	-0.0535796	-0.0503637	-0.024334	0.0213271	0.0714708	0.121636	0.170235	0.206403	0.22691	0.24116	0.243636	0.229382	0.201333	0.162989	0.121868	0.0810694	0.0405013	0.297216
triglycerides_in_chylomicrons_and_extremely_large_vldl	poor_health_females	4.5499	5.64327	39.095	0	34220	-0.201785	-0.17383	-0.14609	-0.120114	-0.0969619	-0.078347	-0.0634812	-0.0488739	-0.0306034	-0.00452462	0.0255725	0.05391	0.0772797	0.0953719	0.109343	0.118516	0.121545	0.118287	0.107893	0.0913703	0.0700731	0.0467956	0.0233514	0.32333
polyunsaturated_fatty_acids	poor_health_females	2.9292	3.66286	39.0417	0	34190	-0.253311	-0.23655	-0.219799	-0.203252	-0.187178	-0.171877	-0.15761	-0.144191	-0.131054	-0.117635	-0.103507	-0.0888687	-0.0740868	-0.0592247	-0.0444326	-0.0306361	-0.019225	-0.0111805	-0.00622192	-0.0036651	-0.00237875	-0.00158484	-0.000805907	0.252506
SDC1	poor_health_females	1.73985	2.17983	38.8887	0	6513	0.547674	0.517424	0.487179	0.456966	0.426924	0.397276	0.368237	0.339994	0.312613	0.286159	0.260614	0.235734	0.211328	0.187629	0.16501	0.143608	0.123269	0.103877	0.0854372	0.0677945	0.0506572	0.0337385	0.0168686	0.530806
cholesterol_in_medium_hdl	poor_health_males	2.64884	3.3092	38.8061	0	35357	-0.193723	-0.191759	-0.189801	-0.187918	-0.186092	-0.184038	-0.181346	-0.17747	-0.172057	-0.164774	-0.155667	-0.145191	-0.133939	-0.122052	-0.109546	-0.0966429	-0.0836056	-0.070557	-0.0577171	-0.0453585	-0.0336401	-0.0223416	-0.0111681	0.182555
IL6	poor_health_males	1.00014	1.00029	38.7182	0	6584	-0.338654	-0.323931	-0.309207	-0.294483	-0.27976	-0.265036	-0.250312	-0.235589	-0.220865	-0.206141	-0.191417	-0.176693	-0.161969	-0.147245	-0.132521	-0.117797	-0.103073	-0.088348	-0.0736233	-0.0588986	-0.044174	-0.0294493	-0.0147246	0.32393
GCG	poor_health_males	5.42516	6.69814	38.7056	0	6584	-0.267372	-0.317989	-0.368245	-0.416603	-0.457742	-0.483151	-0.493581	-0.490933	-0.4661	-0.410621	-0.329732	-0.236912	-0.145788	-0.0728155	-0.0234011	-0.000690498	-0.00103566	-0.0151066	-0.02764	-0.0287679	-0.0186796	-0.00961248	-0.00466118	0.49289
INSL5	poor_health_males	1.00022	1.00043	38.6597	0	6584	0.350748	0.335497	0.320246	0.304995	0.289744	0.274493	0.259243	0.243992	0.228742	0.213491	0.198241	0.182992	0.167742	0.152493	0.137244	0.121994	0.106745	0.0914957	0.0762464	0.0609972	0.0457479	0.0304986	0.0152493	0.335499
polyunsaturated_fatty_acids_to_total_fatty_acids_percentage	poor_health_females	3.64973	4.54777	38.4965	0	34190	0.195793	0.184012	0.172254	0.16066	0.148751	0.13623	0.121967	0.104949	0.0850318	0.0627584	0.0405773	0.0211105	0.00480342	-0.0091682	-0.0211059	-0.0306993	-0.037216	-0.0403068	-0.039859	-0.0359423	-0.0286064	-0.0193599	-0.00967692	0.2361
omega_6_fatty_acids_to_omega_3_fatty_acids_ratio	poor_health_females	1.00037	1.00074	38.3426	0	34189	0.145641	0.139309	0.132976	0.126644	0.120312	0.113979	0.107647	0.101314	0.0949816	0.088649	0.0823163	0.0759837	0.0696511	0.0633186	0.0569863	0.0506541	0.0443221	0.0379902	0.0316584	0.0253266	0.018995	0.0126633	0.00633165	0.13931
free_cholesterol_to_total_lipids_in_medium_ldl_percentage	poor_health_males	5.3698	6.62663	38.3066	0	35357	0.0740004	0.0681046	0.0622762	0.0590359	0.0621733	0.0684308	0.0726293	0.0686225	0.0475623	0.0133597	-0.0235106	-0.0606166	-0.0976022	-0.129621	-0.154211	-0.173245	-0.181722	-0.17622	-0.159313	-0.132952	-0.101696	-0.0683441	-0.0342038	0.255722
PRAP1	poor_health_females	1.00037	1.00074	38.2918	0	6513	-0.360072	-0.344419	-0.328765	-0.313112	-0.297458	-0.281804	-0.26615	-0.250495	-0.23484	-0.219185	-0.203529	-0.187873	-0.172216	-0.15656	-0.140904	-0.125247	-0.109591	-0.093935	-0.078279	-0.0626232	-0.0469673	-0.0313115	-0.0156558	0.344417
cholesterol_to_total_lipids_in_medium_ldl_percentage	poor_health_females	5.85653	7.21351	38.0844	0	34220	0.0524402	0.082535	0.112434	0.138158	0.154787	0.161158	0.155091	0.14021	0.119071	0.0837762	0.0350373	-0.014447	-0.0544211	-0.0787424	-0.0855463	-0.0799351	-0.0757173	-0.0799898	-0.0824056	-0.081632	-0.0707735	-0.0505493	-0.0255799	0.246704
PRSS8	poor_health_females	1.00019	1.00038	38.0471	0	6513	0.334864	0.320305	0.305746	0.291186	0.276627	0.262068	0.247508	0.232949	0.218389	0.203829	0.18927	0.17471	0.16015	0.145591	0.131031	0.116472	0.101913	0.0873538	0.0727948	0.0582358	0.0436768	0.0291179	0.0145589	0.320305
triglycerides_in_hdl	poor_health_males	5.40932	6.6741	38.002	0	35357	-0.0123325	-0.0249781	-0.0375705	-0.051144	-0.067111	-0.0794846	-0.0858523	-0.0846665	-0.0710711	-0.045191	-0.01058	0.0301446	0.070466	0.104588	0.130188	0.14783	0.153397	0.146754	0.131789	0.110688	0.0852014	0.0572533	0.028629	0.23925
FAS	poor_health_females	3.2332	4.04024	37.9929	0	6513	0.499602	0.470784	0.442	0.413215	0.383999	0.354124	0.323384	0.292398	0.261663	0.230162	0.195394	0.158658	0.120241	0.0817073	0.0474278	0.0194187	-0.00149944	-0.0147983	-0.0196527	-0.0179587	-0.0135806	-0.00915615	-0.00459609	0.519254
RNASE6	poor_health_females	1.00005	1.00009	37.8633	0	6513	-0.391243	-0.374232	-0.357222	-0.340211	-0.323201	-0.30619	-0.28918	-0.272169	-0.255159	-0.238149	-0.221138	-0.204128	-0.187117	-0.170107	-0.153096	-0.136086	-0.119075	-0.102064	-0.0850536	-0.0680429	-0.0510322	-0.0340215	-0.0170107	0.374232
CPB1	poor_health_males	1.00018	1.00036	37.7632	0	6584	-0.368609	-0.352583	-0.336556	-0.32053	-0.304503	-0.288477	-0.27245	-0.256423	-0.240396	-0.224369	-0.208343	-0.192316	-0.176289	-0.160262	-0.144236	-0.128209	-0.112183	-0.0961569	-0.0801306	-0.0641044	-0.0480783	-0.0320522	-0.0160261	0.352583
concentration_of_chylomicrons_and_extremely_large_vldl_particles	poor_health_females	4.53894	5.63	37.6622	0	34220	-0.184318	-0.157503	-0.130881	-0.105715	-0.082713	-0.0636884	-0.0479613	-0.0324387	-0.013546	0.0125585	0.0420411	0.0689275	0.0906045	0.107765	0.121913	0.131769	0.135231	0.131729	0.120529	0.102521	0.0789145	0.0527738	0.0263406	0.31955
CXCL10	poor_health_females	1.00003	1.00006	37.3441	0	6513	0.35454	0.339126	0.323711	0.308296	0.292881	0.277466	0.262052	0.246637	0.231222	0.215807	0.200392	0.184977	0.169563	0.154148	0.138733	0.123318	0.107903	0.0924886	0.0770738	0.061659	0.0462443	0.0308295	0.0154148	0.339126
cholesterol_in_chylomicrons_and_extremely_large_vldl	poor_health_females	4.47462	5.55206	37.2871	0	34220	-0.203843	-0.171656	-0.139674	-0.10916	-0.0807781	-0.0564877	-0.0359892	-0.0166776	0.00437244	0.0300795	0.0567875	0.0790856	0.095874	0.109902	0.123552	0.134774	0.139642	0.136595	0.125346	0.106792	0.082342	0.0551094	0.0275157	0.343485
total_phospholipids_in_lipoprotein_particles	poor_health_females	2.95496	3.69469	37.1981	0	34220	-0.228561	-0.223985	-0.219399	-0.214872	-0.210413	-0.205888	-0.201023	-0.195252	-0.18794	-0.178854	-0.167559	-0.154094	-0.13884	-0.122074	-0.104226	-0.0864178	-0.0701871	-0.0565652	-0.0451647	-0.0353268	-0.0262808	-0.0175576	-0.00879386	0.219767
concentration_of_chylomicrons_and_extremely_large_vldl_particles	poor_health_males	4.92925	6.0958	37.1821	0	35357	-0.0644855	-0.0599307	-0.0552756	-0.0509141	-0.0478503	-0.043507	-0.0354087	-0.0221338	-0.000105073	0.0283636	0.0598277	0.0948912	0.129452	0.157998	0.177725	0.189684	0.191993	0.183208	0.16455	0.137391	0.105169	0.0706627	0.0353437	0.256479
cholesterol_to_total_lipids_in_small_ldl_percentage	poor_health_females	5.39803	6.66538	37.1504	0	34220	0.102612	0.122893	0.143172	0.160807	0.171166	0.171913	0.164443	0.151363	0.133571	0.105303	0.0677501	0.0257882	-0.0127518	-0.0383715	-0.0475507	-0.0464838	-0.0474076	-0.0534542	-0.0546771	-0.0520554	-0.043325	-0.0299695	-0.0150478	0.22659
red_blood_cell_erythrocyte_count	poor_health_males	4.01175	4.98266	37.0953	0	39438	0.177732	0.16668	0.155636	0.145327	0.13699	0.128621	0.117606	0.102051	0.0822679	0.0596123	0.0360686	0.0137378	-0.00560896	-0.020549	-0.0302783	-0.0349021	-0.0353545	-0.0341972	-0.0308071	-0.0247581	-0.0176755	-0.011323	-0.00560983	0.213087
total_lipids_in_chylomicrons_and_extremely_large_vldl	poor_health_males	4.88919	6.04739	37.0895	0	35357	-0.0688836	-0.0634063	-0.0578045	-0.0523212	-0.0480123	-0.0425617	-0.0334663	-0.0193093	0.00346696	0.0325081	0.0640437	0.0987031	0.132688	0.160704	0.179957	0.19154	0.193726	0.185003	0.16632	0.138875	0.106179	0.0712708	0.0356413	0.26261
SOD1	poor_health_males	1.00004	1.00008	37.078	0	6584	0.317895	0.304074	0.290252	0.276431	0.262609	0.248788	0.234966	0.221145	0.207323	0.193501	0.17968	0.165858	0.152037	0.138215	0.124394	0.110572	0.0967508	0.0829293	0.0691078	0.0552863	0.0414647	0.0276431	0.0138216	0.304074
GIP	poor_health_females	4.99273	6.17801	36.9802	0	6513	-0.245799	-0.246377	-0.247174	-0.249361	-0.24965	-0.24335	-0.229565	-0.20237	-0.163495	-0.107265	-0.0336142	0.0468386	0.114405	0.158282	0.18149	0.192468	0.202791	0.212786	0.208541	0.185757	0.148723	0.101157	0.0506387	0.462436
LPO	poor_health_males	1.0001	1.0002	36.9732	0	6584	0.339754	0.324982	0.310211	0.295439	0.280667	0.265896	0.251124	0.236352	0.22158	0.206808	0.192036	0.177264	0.162492	0.14772	0.132948	0.118176	0.103404	0.0886323	0.0738603	0.0590882	0.0443162	0.0295441	0.0147721	0.324982
free_cholesterol_to_total_lipids_in_small_vldl_percentage	poor_health_males	6.10585	7.50663	36.9308	0	35357	0.0457982	0.0335855	0.0212778	0.0111639	0.00974074	0.0143362	0.0200615	0.0191042	-0.00206967	-0.0406714	-0.0797321	-0.115891	-0.151095	-0.177533	-0.196858	-0.213837	-0.217174	-0.199637	-0.166908	-0.127154	-0.0901893	-0.0590851	-0.0294966	0.262972
PPME1	poor_health_males	1.00008	1.00017	36.7244	0	6584	0.313733	0.300092	0.286452	0.272812	0.259171	0.245531	0.231891	0.21825	0.20461	0.19097	0.177329	0.163689	0.150048	0.136408	0.122767	0.109126	0.0954858	0.081845	0.0682043	0.0545634	0.0409226	0.0272817	0.0136409	0.300092
basophill_count	poor_health_males	2.94316	3.67317	36.6653	0	39380	-0.186793	-0.172469	-0.158138	-0.143846	-0.129861	-0.116038	-0.101987	-0.0875537	-0.0730341	-0.0586562	-0.0447652	-0.0318921	-0.0205718	-0.0108127	-0.00251201	0.00421222	0.00903324	0.0117644	0.0123439	0.011033	0.0086406	0.00583203	0.00292321	0.199137
LGALS1	poor_health_females	2.23036	2.80025	36.6421	0	6513	0.593797	0.554174	0.514563	0.475147	0.436388	0.398783	0.362479	0.327925	0.295317	0.264167	0.234431	0.206456	0.179941	0.155267	0.133312	0.114195	0.0973717	0.0820787	0.0679411	0.05424	0.040521	0.0269323	0.0134555	0.580341
cholesterol_in_medium_hdl	poor_health_females	1.94716	2.4434	36.6255	0	34220	-0.217353	-0.211755	-0.206147	-0.200486	-0.19471	-0.188639	-0.182146	-0.175221	-0.167871	-0.160155	-0.1519	-0.142989	-0.133387	-0.123136	-0.1123	-0.100902	-0.0890353	-0.0768564	-0.0643817	-0.0516852	-0.0388478	-0.0259215	-0.0129624	0.204391
omega_6_fatty_acids	poor_health_females	2.45566	3.07636	36.4261	0	34190	-0.235345	-0.22126	-0.207182	-0.193194	-0.179386	-0.165913	-0.152921	-0.140323	-0.127847	-0.115317	-0.102606	-0.0898594	-0.0772177	-0.0646714	-0.0523987	-0.0409911	-0.0312254	-0.0235831	-0.017802	-0.0134612	-0.00988371	-0.00658684	-0.00329971	0.232045
phosphatidylcholines	poor_health_males	4.15713	5.15903	36.3899	0	35325	-0.147654	-0.156734	-0.165803	-0.175016	-0.184239	-0.191552	-0.195926	-0.197007	-0.194462	-0.186166	-0.170345	-0.14839	-0.124938	-0.102061	-0.0811036	-0.063268	-0.0484238	-0.0351705	-0.0234005	-0.0139914	-0.00815421	-0.00494538	-0.00245791	0.194549
PTPRF	poor_health_females	1.00017	1.00034	36.1581	0	6513	0.35496	0.339527	0.324094	0.308661	0.293228	0.277795	0.262362	0.246929	0.231496	0.216063	0.20063	0.185197	0.169764	0.154331	0.138898	0.123465	0.108032	0.0925987	0.0771656	0.0617325	0.0462994	0.0308662	0.0154331	0.339527
free_cholesterol_to_total_lipids_in_medium_ldl_percentage	poor_health_females	4.10687	5.10542	35.9754	0	34220	0.16991	0.155981	0.142128	0.128824	0.116121	0.104159	0.0915972	0.0770788	0.0591049	0.0362433	0.0117732	-0.00998106	-0.0283611	-0.0446726	-0.059021	-0.0703289	-0.0779056	-0.0813911	-0.0790779	-0.0705516	-0.0560021	-0.0379209	-0.0189545	0.251301
GAPDH	poor_health_females	1.00034	1.00068	35.8981	0	6513	0.349525	0.334326	0.319128	0.30393	0.288732	0.273534	0.258336	0.243138	0.227941	0.212744	0.197547	0.182351	0.167155	0.15196	0.136764	0.121568	0.106373	0.0911766	0.0759806	0.0607845	0.0455884	0.0303922	0.0151961	0.334328
NSFL1C	poor_health_males	1.00005	1.0001	35.535	0	6584	0.306632	0.2933	0.279968	0.266636	0.253304	0.239972	0.22664	0.213308	0.199976	0.186644	0.173312	0.15998	0.146648	0.133317	0.119985	0.106653	0.0933216	0.0799899	0.0666583	0.0533266	0.039995	0.0266633	0.0133317	0.2933
FASLG	poor_health_females	1.00009	1.00018	35.4213	0	6513	0.33178	0.317354	0.302929	0.288503	0.274078	0.259652	0.245226	0.230801	0.216375	0.20195	0.187525	0.1731	0.158675	0.14425	0.129825	0.1154	0.100975	0.0865498	0.0721248	0.0576999	0.0432749	0.02885	0.014425	0.317355
NADK	poor_health_females	1.00012	1.00025	35.3526	0	6513	-0.338842	-0.32411	-0.309379	-0.294647	-0.279915	-0.265183	-0.250451	-0.235719	-0.220987	-0.206255	-0.191523	-0.17679	-0.162058	-0.147325	-0.132593	-0.11786	-0.103127	-0.0883949	-0.0736623	-0.0589298	-0.0441974	-0.0294649	-0.0147325	0.32411
MNDA	poor_health_females	1.00029	1.00058	35.2315	0	6513	-0.335737	-0.32114	-0.306542	-0.291945	-0.277348	-0.26275	-0.248152	-0.233554	-0.218956	-0.204358	-0.18976	-0.175162	-0.160564	-0.145966	-0.131368	-0.116771	-0.102174	-0.087577	-0.0729806	-0.0583843	-0.0437882	-0.0291921	-0.0145961	0.321141
concentration_of_small_ldl_particles	poor_health_males	1.00074	1.00148	34.8475	0	35357	0.134557	0.128707	0.122856	0.117005	0.111155	0.105304	0.0994537	0.0936029	0.0877518	0.0819006	0.0760493	0.070198	0.0643468	0.0584958	0.0526451	0.0467946	0.0409445	0.0350948	0.0292454	0.0233962	0.0175471	0.0116981	0.00584903	0.128708
cholesteryl_esters_in_hdl	poor_health_females	1.73392	2.16984	34.7941	0	34220	-0.199856	-0.193554	-0.187246	-0.180904	-0.174493	-0.16792	-0.161146	-0.154168	-0.146996	-0.139673	-0.132075	-0.124089	-0.115661	-0.106788	-0.0974803	-0.0877292	-0.0775765	-0.067106	-0.0563301	-0.0452931	-0.0340649	-0.0227339	-0.0113684	0.188488
urea	poor_health_males	6.10047	7.50123	34.5449	0	38660	-0.355923	-0.36218	-0.367647	-0.368982	-0.3699	-0.376542	-0.385035	-0.391938	-0.393778	-0.393648	-0.384634	-0.359085	-0.306756	-0.246542	-0.204393	-0.183307	-0.179622	-0.181924	-0.175084	-0.158269	-0.128511	-0.0876892	-0.0439929	0.349785
FLT1	poor_health_females	1.00017	1.00034	34.4955	0	6513	-0.340624	-0.325814	-0.311003	-0.296193	-0.281383	-0.266573	-0.251763	-0.236953	-0.222143	-0.207333	-0.192524	-0.177715	-0.162905	-0.148096	-0.133287	-0.118477	-0.103668	-0.0888586	-0.0740491	-0.0592394	-0.0444296	-0.0296197	-0.0148099	0.325814
free_cholesterol_to_total_lipids_in_idl_percentage	poor_health_males	6.27855	7.71179	34.4047	0	35357	0.0874618	0.0711318	0.0552634	0.0471806	0.0574738	0.0774617	0.101314	0.118887	0.114122	0.0897478	0.0581612	0.0141057	-0.04209	-0.0969929	-0.140519	-0.171149	-0.178709	-0.161529	-0.133045	-0.103616	-0.0775826	-0.0525022	-0.0263378	0.297597
triglycerides_to_total_lipids_in_small_vldl_percentage	poor_health_males	6.09278	7.49108	34.1272	0	35357	-0.0449695	-0.0248392	-0.0045759	0.0136657	0.0220385	0.0210672	0.0157852	0.0151959	0.0336767	0.069551	0.106442	0.142885	0.179816	0.208395	0.228854	0.245362	0.247023	0.227144	0.190982	0.146855	0.104605	0.0686102	0.0342617	0.291993
cholesterol_to_total_lipids_in_small_vldl_percentage	poor_health_males	6.09424	7.49282	33.9478	0	35357	0.0556859	0.0306581	0.00552789	-0.0172778	-0.0293571	-0.0306047	-0.0260689	-0.0252032	-0.0427182	-0.0773741	-0.113211	-0.149637	-0.18722	-0.2169	-0.23824	-0.254891	-0.256162	-0.235839	-0.198979	-0.15366	-0.10966	-0.0719663	-0.0359455	0.311847
TIMP4	poor_health_females	3.51255	4.38262	33.7552	0	6513	-0.673295	-0.623424	-0.573546	-0.523247	-0.470349	-0.413006	-0.352369	-0.289993	-0.230883	-0.18093	-0.142791	-0.114578	-0.0961897	-0.0859374	-0.0783355	-0.0704741	-0.0612347	-0.0506532	-0.0406318	-0.0316374	-0.023283	-0.0155632	-0.00780536	0.66549
pyruvate	poor_health_males	5.94595	7.31628	33.7484	0	35158	0.249621	0.239494	0.228556	0.210314	0.190383	0.182007	0.1822	0.184277	0.187212	0.189656	0.195991	0.202251	0.196999	0.180237	0.154493	0.127973	0.0964005	0.0554237	0.0150518	-0.0109837	-0.0179293	-0.0136838	-0.00683778	0.267551
GCG	poor_health_females	4.09557	5.0935	33.7108	0	6513	-0.324339	-0.318042	-0.311589	-0.303479	-0.290651	-0.271015	-0.246121	-0.21608	-0.182967	-0.14419	-0.0949225	-0.0381495	0.0141716	0.0576648	0.0950911	0.124127	0.14169	0.147349	0.140477	0.122204	0.0952521	0.0640916	0.0320377	0.471688
ADAMTSL4	poor_health_females	1.0002	1.0004	33.5601	0	6513	-0.335213	-0.32064	-0.306066	-0.291493	-0.27692	-0.262346	-0.247773	-0.233199	-0.218625	-0.204051	-0.189476	-0.174902	-0.160327	-0.145752	-0.131177	-0.116602	-0.102026	-0.0874513	-0.0728761	-0.0583008	-0.0437256	-0.0291504	-0.0145752	0.320638
cholesteryl_esters_in_medium_hdl	poor_health_males	2.55732	3.19593	33.4943	0	35357	-0.182565	-0.180823	-0.179086	-0.177419	-0.175822	-0.174075	-0.171833	-0.168614	-0.164101	-0.157984	-0.150266	-0.141284	-0.131467	-0.12086	-0.109418	-0.0973187	-0.0848082	-0.0720408	-0.0592644	-0.0467777	-0.0347742	-0.0231106	-0.0115529	0.171012
FGF23	poor_health_females	1.00009	1.00018	33.4306	0	6513	-0.395941	-0.378726	-0.361512	-0.344297	-0.327082	-0.309868	-0.292653	-0.275438	-0.258223	-0.241009	-0.223794	-0.206579	-0.189364	-0.172149	-0.154934	-0.137719	-0.120504	-0.103289	-0.0860744	-0.0688595	-0.0516446	-0.0344298	-0.0172149	0.378726
CD40LG	poor_health_females	3.6413	4.54001	33.2903	0	6513	0.951449	0.884021	0.816679	0.751112	0.690077	0.634932	0.585842	0.543191	0.507587	0.479325	0.458689	0.443158	0.428675	0.413958	0.397355	0.378016	0.354942	0.324257	0.28501	0.235843	0.179816	0.120664	0.0603816	0.891067
CXCL17	poor_health_males	1.00014	1.00028	33.2515	0	6584	-0.25995	-0.248648	-0.237346	-0.226044	-0.214742	-0.20344	-0.192138	-0.180836	-0.169534	-0.158232	-0.14693	-0.135627	-0.124325	-0.113023	-0.10172	-0.0904181	-0.0791159	-0.0678136	-0.0565114	-0.0452091	-0.0339069	-0.0226046	-0.0113023	0.248647
CDA	poor_health_males	1.00011	1.00023	33.1779	0	6584	-0.316572	-0.302809	-0.289045	-0.275282	-0.261518	-0.247755	-0.233991	-0.220228	-0.206464	-0.1927	-0.178936	-0.165172	-0.151408	-0.137644	-0.12388	-0.110115	-0.0963509	-0.0825864	-0.068822	-0.0550575	-0.0412931	-0.0275287	-0.0137644	0.302808
VTA1	poor_health_males	1.75311	2.19297	33.1659	0	6584	0.444002	0.419533	0.395063	0.3706	0.346228	0.322066	0.298091	0.27426	0.250763	0.227898	0.205879	0.184735	0.164575	0.145534	0.12767	0.110991	0.0953665	0.0806441	0.0666071	0.0530201	0.0396717	0.0264238	0.0132122	0.43079
triglycerides_in_chylomicrons_and_extremely_large_vldl	poor_health_males	4.88401	6.04113	33.1232	0	35357	-0.0517791	-0.0464565	-0.0409873	-0.0355772	-0.0316587	-0.0271826	-0.0194304	-0.00668449	0.0151997	0.0439505	0.0752659	0.109658	0.143398	0.171036	0.189568	0.200242	0.201436	0.191615	0.17158	0.142583	0.10851	0.0726749	0.036333	0.253215
MUC13	poor_health_males	3.46681	4.32036	32.9899	0	6584	-0.466946	-0.475257	-0.483484	-0.490462	-0.493243	-0.489127	-0.477721	-0.458036	-0.42826	-0.390254	-0.347274	-0.29955	-0.249861	-0.202911	-0.161593	-0.128439	-0.103277	-0.0841365	-0.0666153	-0.0506909	-0.0363417	-0.0240364	-0.0120512	0.481191
SUMF2	poor_health_females	1.00006	1.00011	32.7576	0	6513	0.32884	0.314542	0.300245	0.285947	0.27165	0.257352	0.243054	0.228757	0.214459	0.200162	0.185864	0.171567	0.15727	0.142972	0.128675	0.114378	0.100081	0.0857834	0.0714862	0.0571889	0.0428917	0.0285945	0.0142972	0.314543
PTH	poor_health_males	2.37667	2.97496	32.7142	0	6584	-0.531162	-0.496832	-0.462488	-0.427827	-0.392477	-0.356763	-0.321681	-0.287712	-0.255278	-0.224696	-0.195309	-0.166645	-0.139775	-0.115449	-0.0937248	-0.0750619	-0.0602013	-0.0488354	-0.0400691	-0.0324887	-0.0246781	-0.0164486	-0.00822294	0.522939
OTUD6B	poor_health_females	1.00026	1.00051	32.4609	0	6513	0.322527	0.308503	0.294479	0.280455	0.266431	0.252408	0.238384	0.224361	0.210338	0.196315	0.182292	0.16827	0.154248	0.140226	0.126204	0.112181	0.0981589	0.0841364	0.0701138	0.0560911	0.0420683	0.0280456	0.0140228	0.308504
phospholipids_to_total_lipids_in_small_vldl_percentage	poor_health_males	5.99241	7.37159	32.4572	0	35357	0.0161948	0.00873614	0.0010996	-0.00533962	-0.00476178	0.000992835	0.00727567	0.0067459	-0.0128115	-0.0489423	-0.0860333	-0.120605	-0.153997	-0.178693	-0.196196	-0.211123	-0.213257	-0.195601	-0.163365	-0.124701	-0.0887283	-0.0581753	-0.0290367	0.229452
free_cholesterol_to_total_lipids_in_small_vldl_percentage	poor_health_females	5.15769	6.3768	32.261	0	34220	0.11718	0.102064	0.086966	0.0715845	0.0562343	0.0408746	0.0243743	0.00988384	-0.00415554	-0.0275016	-0.0602659	-0.0929649	-0.119272	-0.136462	-0.143761	-0.144271	-0.144017	-0.145496	-0.14259	-0.129299	-0.102738	-0.0696891	-0.0348657	0.262676
cholesteryl_esters_in_chylomicrons_and_extremely_large_vldl	poor_health_females	4.44043	5.51062	32.0995	0	34220	-0.194992	-0.161485	-0.128185	-0.0963952	-0.0669385	-0.0418396	-0.0208657	-0.00149461	0.0188454	0.0426052	0.0663012	0.0849655	0.0981873	0.109558	0.121857	0.132827	0.137782	0.134714	0.123521	0.105124	0.0810246	0.0542268	0.0270778	0.332774
concentration_of_small_hdl_particles	poor_health_males	3.43685	4.27918	32.0718	0	35357	0.183464	0.170623	0.157783	0.144742	0.130796	0.115759	0.0999003	0.0830201	0.0645731	0.04523	0.0262456	0.00863183	-0.00740702	-0.0204031	-0.0291087	-0.0335231	-0.03429	-0.0319916	-0.0272415	-0.021148	-0.0151116	-0.00982397	-0.00490395	0.217754
TNFSF14	poor_health_females	4.03346	5.018	32.0046	0	6513	1.03896	0.955508	0.872013	0.789804	0.713036	0.645182	0.587067	0.540683	0.505439	0.479818	0.462681	0.450968	0.440354	0.427789	0.412398	0.395986	0.375144	0.342279	0.296956	0.241648	0.181411	0.120885	0.0604329	0.978528
cholesterol_in_small_hdl	poor_health_males	3.58848	4.46483	31.9164	0	35357	0.174726	0.163384	0.152036	0.140408	0.127704	0.113678	0.0985642	0.0820804	0.0634767	0.043529	0.0236762	0.00494122	-0.0124736	-0.0267509	-0.0363002	-0.0410143	-0.0415307	-0.0384727	-0.0326011	-0.0252333	-0.0180206	-0.0117176	-0.00584927	0.216256
CCL3	poor_health_males	1.17529	1.32981	31.9156	0	6584	0.342944	0.326828	0.310712	0.294608	0.27856	0.262634	0.24689	0.231361	0.216059	0.200958	0.18602	0.171242	0.156627	0.142168	0.127831	0.113573	0.0993567	0.085171	0.0710062	0.0568334	0.0426393	0.0284294	0.0142148	0.328729
SPINK5	poor_health_females	3.29936	4.12144	31.9116	0	6513	0.466433	0.433573	0.400847	0.369314	0.338782	0.306826	0.271699	0.233465	0.192796	0.150867	0.10959	0.0717907	0.0390405	0.011723	-0.0115395	-0.0331688	-0.0519118	-0.0644638	-0.0680109	-0.062587	-0.0500821	-0.0339029	-0.0169467	0.534444
AGR3	poor_health_females	1.00009	1.00019	31.7677	0	6513	-0.31771	-0.303897	-0.290084	-0.276271	-0.262457	-0.248644	-0.234831	-0.221017	-0.207204	-0.19339	-0.179577	-0.165763	-0.15195	-0.138136	-0.124323	-0.110509	-0.0966955	-0.0828818	-0.0690682	-0.0552546	-0.0414409	-0.0276273	-0.0138136	0.303897
triglycerides_to_total_lipids_in_medium_ldl_percentage	poor_health_males	5.68036	6.99901	31.7131	0	35357	-0.0275915	-0.0347925	-0.0425788	-0.0555524	-0.0748043	-0.0919104	-0.102194	-0.10001	-0.0741277	-0.0271788	0.026075	0.0763667	0.121419	0.150482	0.162583	0.169499	0.170672	0.16308	0.145437	0.117815	0.0869494	0.0569361	0.0283599	0.272866
SUSD1	poor_health_females	3.55551	4.43516	31.4655	0	6513	0.864976	0.80344	0.741775	0.67983	0.618906	0.561224	0.508378	0.463465	0.42727	0.399187	0.37927	0.365443	0.355532	0.345917	0.332539	0.312834	0.285813	0.251761	0.212831	0.169338	0.124835	0.0824502	0.0411765	0.8238
NPY	poor_health_males	1.00023	1.00046	31.3935	0	6584	-0.29932	-0.286306	-0.273293	-0.260279	-0.247266	-0.234252	-0.221239	-0.208225	-0.195211	-0.182197	-0.169182	-0.156168	-0.143153	-0.130139	-0.117125	-0.10411	-0.0910964	-0.0780826	-0.0650688	-0.0520551	-0.0390413	-0.0260275	-0.0130138	0.286306
phospholipids_in_medium_ldl	poor_health_females	3.70804	4.61907	31.353	0	34220	0.211985	0.208094	0.204155	0.19945	0.192892	0.183067	0.169442	0.152739	0.133864	0.11312	0.0911013	0.0690676	0.0489825	0.0339169	0.0253998	0.0218426	0.0199845	0.0174733	0.0147042	0.0116628	0.00889946	0.00596758	0.00296987	0.209015
LSP1	poor_health_males	2.74851	3.43607	31.3514	0	6584	-0.443189	-0.443574	-0.443904	-0.443706	-0.441798	-0.436941	-0.428826	-0.41756	-0.403201	-0.385967	-0.366054	-0.343499	-0.317976	-0.289358	-0.257744	-0.223692	-0.188774	-0.154646	-0.122686	-0.0938947	-0.0683782	-0.045019	-0.0224779	0.421426
RELT	poor_health_males	1.00037	1.00073	31.2926	0	6584	-0.330321	-0.315959	-0.301597	-0.287235	-0.272874	-0.258512	-0.244149	-0.229787	-0.215425	-0.201062	-0.186699	-0.172336	-0.157973	-0.143611	-0.129248	-0.114886	-0.100525	-0.0861636	-0.0718027	-0.0574421	-0.0430815	-0.028721	-0.0143605	0.315961
IL6	poor_health_females	2.87469	3.59885	31.2518	0	6513	-0.716346	-0.696054	-0.675762	-0.655344	-0.634777	-0.613879	-0.593023	-0.572296	-0.552122	-0.532988	-0.51494	-0.497348	-0.479577	-0.459639	-0.4359	-0.406027	-0.369058	-0.326024	-0.277668	-0.224956	-0.169897	-0.113635	-0.0568356	0.659511
EGF	poor_health_males	1.35164	1.62387	31.2334	0	6584	0.381582	0.362288	0.342998	0.323744	0.304641	0.285843	0.267452	0.249497	0.231993	0.214968	0.198415	0.182259	0.16643	0.150855	0.13546	0.120203	0.105047	0.0899739	0.0749541	0.0599504	0.0449643	0.0299745	0.0149869	0.366595
free_cholesterol_in_ldl	poor_health_females	3.92813	4.88771	31.1066	0	34220	0.181667	0.176051	0.170408	0.164086	0.156159	0.145377	0.130842	0.113233	0.0932477	0.0702227	0.0454911	0.0216547	0.0009546	-0.0137392	-0.0210071	-0.0227466	-0.0226514	-0.0230712	-0.022644	-0.020737	-0.0164841	-0.011262	-0.00566297	0.204738
tyrosine	poor_health_males	6.99862	8.5618	31.0683	0	35331	0.30442	0.229692	0.154889	0.0774124	0.00147931	-0.0619381	-0.111393	-0.147785	-0.168821	-0.167841	-0.139983	-0.0857942	-0.0251552	0.0147045	0.0319167	0.045523	0.0543198	0.0435224	0.0254838	0.0099257	0.000524109	-0.00138278	-0.00057162	0.473242
EPO	poor_health_males	2.14783	2.69099	31.0272	0	6584	-0.483783	-0.475573	-0.46733	-0.45887	-0.449811	-0.439566	-0.427491	-0.413144	-0.396825	-0.379067	-0.360404	-0.340532	-0.318841	-0.295102	-0.269417	-0.242115	-0.213554	-0.183959	-0.153616	-0.12297	-0.0922067	-0.0614559	-0.0307276	0.453056
free_cholesterol_to_total_lipids_in_chylomicrons_and_extremely_large_vldl_percentage	poor_health_males	3.95921	4.91787	30.9864	0	34563	0.109449	0.0940891	0.0786587	0.0627108	0.0459547	0.0287776	0.0124019	-0.00257388	-0.0171891	-0.0321595	-0.0471401	-0.0622361	-0.0759468	-0.0866269	-0.0933181	-0.0964416	-0.0956468	-0.0898242	-0.0794459	-0.0659591	-0.0504498	-0.0339884	-0.0170334	0.205891
INHBB	poor_health_males	3.18341	3.97258	30.9468	0	6584	0.552251	0.50277	0.453235	0.403148	0.352107	0.300684	0.2491	0.198554	0.151426	0.108354	0.0696031	0.0356976	0.00941793	-0.0076759	-0.0164837	-0.0186819	-0.0174173	-0.0145478	-0.0109547	-0.00716977	-0.00457109	-0.00302149	-0.00152218	0.570933
glycine	poor_health_males	2.19611	2.74869	30.8509	0	35291	0.124475	0.118344	0.112209	0.106032	0.0997337	0.093208	0.0863664	0.0791529	0.0716374	0.0639523	0.0563352	0.0489339	0.0419246	0.0354901	0.0296887	0.0245085	0.0199302	0.0159006	0.012431	0.00949025	0.00693288	0.00457952	0.00228643	0.122189
apolipoprotein_b_to_apolipoprotein_a1_ratio	poor_health_males	4.26629	5.29191	30.745	0	35357	0.163528	0.157116	0.150757	0.145317	0.141972	0.140805	0.140626	0.136889	0.12497	0.104274	0.0801176	0.0570737	0.0364349	0.0189416	0.00348255	-0.0104792	-0.0210419	-0.0268687	-0.0277238	-0.0243226	-0.0185411	-0.0123797	-0.00618603	0.191252
SEMA3F	poor_health_males	3.92813	4.88427	30.6394	0	6584	-0.368992	-0.389458	-0.410147	-0.432003	-0.45251	-0.466962	-0.471191	-0.460907	-0.433009	-0.392353	-0.348155	-0.303934	-0.260398	-0.21846	-0.180123	-0.147895	-0.121872	-0.0970963	-0.0710419	-0.0486425	-0.0321242	-0.0203959	-0.0101787	0.461012
omega_6_fatty_acids_to_total_fatty_acids_percentage	poor_health_males	5.22185	6.44869	30.5456	0	35325	0.00862881	0.01429	0.0197079	0.0250057	0.0331171	0.0401221	0.0414432	0.0321084	0.00744325	-0.0281727	-0.0658761	-0.101119	-0.131553	-0.155431	-0.17171	-0.182977	-0.185789	-0.177341	-0.158758	-0.130947	-0.097536	-0.064384	-0.0321565	0.227233
cholesterol_in_medium_ldl	poor_health_males	4.06887	5.05151	30.536	0	35357	0.152135	0.145116	0.138134	0.131517	0.125332	0.119603	0.113933	0.105383	0.090323	0.0695523	0.0476499	0.0274312	0.00800156	-0.00968076	-0.0251464	-0.0380307	-0.0461454	-0.0479629	-0.0437123	-0.0352033	-0.0257065	-0.0169259	-0.00845823	0.200098
triglycerides_to_total_lipids_in_large_ldl_percentage	poor_health_females	4.71323	5.8409	30.4178	0	34220	-0.0928851	-0.100867	-0.10879	-0.115543	-0.11927	-0.118451	-0.110566	-0.0957027	-0.0742734	-0.0450374	-0.0123008	0.0166171	0.0388748	0.0545048	0.0634869	0.0670878	0.0694489	0.0722857	0.0713315	0.0663288	0.0547605	0.0378039	0.018962	0.191556
average_diameter_for_ldl_particles	poor_health_females	3.27689	4.09095	30.3526	0	34220	-0.181893	-0.188216	-0.194565	-0.200741	-0.20594	-0.20949	-0.211129	-0.211149	-0.209588	-0.206297	-0.200418	-0.19104	-0.17829	-0.162813	-0.145184	-0.126166	-0.107008	-0.0888882	-0.0718754	-0.0559913	-0.0412419	-0.0273363	-0.0136592	0.197489
CTHRC1	poor_health_females	1.00036	1.00072	30.2338	0	6513	-0.312895	-0.29929	-0.285686	-0.272081	-0.258476	-0.244871	-0.231266	-0.217662	-0.204058	-0.190454	-0.17685	-0.163247	-0.149644	-0.136041	-0.122438	-0.108835	-0.0952311	-0.0816271	-0.0680228	-0.0544184	-0.0408138	-0.0272092	-0.0136046	0.299291
IL4R	poor_health_females	1.00018	1.00037	30.2218	0	6513	0.330335	0.315972	0.301609	0.287246	0.272883	0.258521	0.244158	0.229795	0.215432	0.201069	0.186706	0.172344	0.157981	0.143618	0.129256	0.114894	0.100531	0.0861695	0.0718077	0.0574461	0.0430845	0.028723	0.0143615	0.315974
SFTPD	poor_health_males	1.00007	1.00014	30.1754	0	6584	0.301661	0.288545	0.27543	0.262314	0.249198	0.236083	0.222967	0.209851	0.196736	0.18362	0.170505	0.157389	0.144273	0.131158	0.118042	0.104926	0.0918106	0.0786948	0.065579	0.0524632	0.0393474	0.0262316	0.0131158	0.288545
triglycerides_to_total_lipids_in_small_vldl_percentage	poor_health_females	4.94899	6.12552	30.104	0	34220	-0.143119	-0.125016	-0.106873	-0.0883531	-0.0701908	-0.0520622	-0.0338661	-0.018679	-0.00513557	0.0160448	0.0462733	0.0780477	0.10439	0.120649	0.125854	0.12459	0.122899	0.122546	0.118154	0.104858	0.0816121	0.0548876	0.0274303	0.268973
phospholipids_in_very_small_vldl	poor_health_males	2.90256	3.62262	30.05	0	35357	-0.180603	-0.184217	-0.187823	-0.191267	-0.193971	-0.194989	-0.193921	-0.190917	-0.186235	-0.179733	-0.170819	-0.159672	-0.147104	-0.13371	-0.120181	-0.106862	-0.0935678	-0.0799418	-0.0660244	-0.0521393	-0.0387152	-0.0257412	-0.0128673	0.182122
cholesterol_to_total_lipids_in_medium_hdl_percentage	poor_health_females	4.93253	6.10566	29.9464	0	34220	0.0794327	0.0733547	0.0674808	0.0625032	0.0574073	0.0541854	0.0522449	0.049515	0.042023	0.021749	-0.00664799	-0.0362914	-0.062944	-0.0851345	-0.103843	-0.117608	-0.125269	-0.127632	-0.122113	-0.10816	-0.0856395	-0.0579237	-0.0289464	0.207065
MIF	poor_health_males	1.91454	2.39963	29.924	0	6584	0.436944	0.411009	0.385061	0.359059	0.333105	0.307422	0.28209	0.257196	0.23295	0.209706	0.18786	0.167604	0.148979	0.131946	0.116345	0.101923	0.0882995	0.0752374	0.0625746	0.0500469	0.0375275	0.0250013	0.0124996	0.424444
SUSD1	poor_health_males	2.70782	3.38568	29.8951	0	6584	0.557554	0.510128	0.4627	0.4155	0.369557	0.32606	0.28587	0.249717	0.218144	0.1916	0.169449	0.149689	0.130992	0.113065	0.0962266	0.0813742	0.0684674	0.0573717	0.0475497	0.0379174	0.0283718	0.0188552	0.00942174	0.548132
cholesterol_in_small_hdl	poor_health_females	4.34308	5.39251	29.7973	0	34220	0.159443	0.15651	0.153683	0.150206	0.144154	0.135858	0.126478	0.114138	0.0974915	0.0744733	0.0473397	0.0182781	-0.00865481	-0.0286139	-0.0398281	-0.0422611	-0.0393772	-0.0352915	-0.0287015	-0.0220084	-0.0161074	-0.0104891	-0.00523751	0.201704
phospholipids_to_total_lipids_in_small_vldl_percentage	poor_health_females	5.32161	6.57371	29.6727	0	34220	0.10819	0.0918369	0.0755202	0.0590979	0.0430296	0.027433	0.0115707	-0.00113884	-0.0128397	-0.034995	-0.0680345	-0.1017	-0.12846	-0.145086	-0.151415	-0.151411	-0.151422	-0.15392	-0.151781	-0.138359	-0.110237	-0.0748281	-0.0374275	0.26211
phospholipids_in_medium_ldl	poor_health_males	4.07123	5.05438	29.6428	0	35357	0.147839	0.139566	0.131301	0.123245	0.115542	0.108609	0.102125	0.0930094	0.0775106	0.0565348	0.0349722	0.015563	-0.00279762	-0.0193604	-0.0338639	-0.0459353	-0.053331	-0.0544552	-0.0494992	-0.0400881	-0.0294067	-0.0193961	-0.00969322	0.202294
PRL	poor_health_males	4.09913	5.09273	29.6422	0	6584	-0.253891	-0.312667	-0.371308	-0.427601	-0.476522	-0.515819	-0.543571	-0.559263	-0.562182	-0.551581	-0.529025	-0.497378	-0.456506	-0.411222	-0.365975	-0.318263	-0.267553	-0.215531	-0.165934	-0.123518	-0.0881518	-0.0571851	-0.0285054	0.533677
cholesterol_to_total_lipids_in_small_ldl_percentage	poor_health_males	5.27926	6.51777	29.6294	0	35357	0.103414	0.100611	0.0982241	0.0994665	0.106044	0.113446	0.118548	0.116106	0.0970781	0.0625589	0.0216716	-0.0194057	-0.0592068	-0.0880444	-0.101251	-0.105874	-0.105047	-0.0991248	-0.0859825	-0.066266	-0.0458979	-0.0291056	-0.0144669	0.224422
SFTPD	poor_health_females	1.3535	1.62793	29.6166	0	6513	0.382056	0.36352	0.34498	0.326407	0.307776	0.289099	0.270438	0.251916	0.233628	0.215687	0.198233	0.181358	0.165079	0.149338	0.133979	0.118822	0.103759	0.0887744	0.0738671	0.0590249	0.0442321	0.0294699	0.0147331	0.367323
cholesterol_to_total_lipids_in_small_vldl_percentage	poor_health_females	4.67772	5.79796	29.5509	0	34220	0.154975	0.136487	0.117946	0.0990124	0.0804013	0.0617326	0.0430876	0.0270055	0.0124356	-0.00814321	-0.03618	-0.0657276	-0.0906082	-0.106164	-0.111227	-0.109973	-0.107688	-0.105858	-0.100398	-0.087658	-0.0674388	-0.0451568	-0.0225599	0.266202
cholesterol_in_medium_ldl	poor_health_females	4.42181	5.48804	29.5404	0	34220	0.182242	0.188671	0.195001	0.199744	0.200878	0.196119	0.1847	0.168328	0.148851	0.12622	0.100674	0.0736709	0.048186	0.0300389	0.0223634	0.022154	0.0231916	0.0213245	0.0179886	0.0137978	0.0103315	0.00679309	0.00334837	0.19753
saturated_fatty_acids	poor_health_males	4.193	5.20271	29.495	0	35325	-0.113782	-0.113339	-0.112859	-0.112578	-0.112683	-0.11052	-0.103911	-0.0922235	-0.0754148	-0.0542338	-0.0292996	-0.00189007	0.0238376	0.0454519	0.0614589	0.0719932	0.0770628	0.0771529	0.0725444	0.0631573	0.0494554	0.0333787	0.0166963	0.190935
CD4	poor_health_females	1.00015	1.00029	29.3827	0	6513	-0.311893	-0.298332	-0.284772	-0.271211	-0.25765	-0.24409	-0.230529	-0.216968	-0.203408	-0.189847	-0.176286	-0.162726	-0.149165	-0.135605	-0.122044	-0.108484	-0.0949233	-0.0813629	-0.0678024	-0.0542419	-0.0406814	-0.027121	-0.0135605	0.298332
GUCA2A	poor_health_males	1.00034	1.00068	29.3451	0	6584	-0.343167	-0.328248	-0.31333	-0.298412	-0.283494	-0.268576	-0.253657	-0.238738	-0.223819	-0.208899	-0.193979	-0.179058	-0.164137	-0.149216	-0.134294	-0.119373	-0.104451	-0.0895297	-0.0746082	-0.0596867	-0.0447651	-0.0298434	-0.0149217	0.328245
AMOT	poor_health_males	1.00018	1.00037	29.3263	0	6584	0.27572	0.263733	0.251746	0.239759	0.227772	0.215785	0.203798	0.19181	0.179823	0.167836	0.155848	0.143861	0.131873	0.119885	0.107897	0.0959087	0.0839204	0.0719319	0.0599434	0.0479547	0.0359661	0.0239774	0.0119887	0.263731
GLOD4	poor_health_males	1.55665	1.92796	28.9554	0	6584	0.373112	0.353352	0.33359	0.313831	0.294134	0.274605	0.255314	0.236334	0.217789	0.199836	0.182604	0.166148	0.1505	0.135653	0.12149	0.107846	0.0944598	0.0811749	0.0679006	0.0545044	0.0409552	0.0273167	0.013659	0.359453
MYL3	poor_health_males	2.90612	3.63094	28.947	0	6584	-0.484406	-0.494627	-0.504811	-0.514654	-0.522896	-0.527454	-0.527335	-0.522033	-0.510582	-0.49485	-0.475569	-0.452578	-0.425498	-0.395354	-0.363691	-0.330063	-0.293502	-0.254325	-0.213737	-0.172313	-0.129465	-0.086185	-0.0430852	0.484369
EZR	poor_health_females	1.00017	1.00033	28.8365	0	6513	-0.30263	-0.289473	-0.276316	-0.263158	-0.250001	-0.236843	-0.223686	-0.210528	-0.19737	-0.184213	-0.171055	-0.157897	-0.144739	-0.131581	-0.118423	-0.105265	-0.0921072	-0.078949	-0.0657907	-0.0526325	-0.0394744	-0.0263162	-0.0131581	0.289472
SCARF1	poor_health_males	1.00035	1.00069	28.7831	0	6584	0.29706	0.284144	0.271227	0.25831	0.245394	0.232477	0.219561	0.206645	0.19373	0.180815	0.1679	0.154985	0.14207	0.129155	0.11624	0.103325	0.0904099	0.0774945	0.064579	0.0516633	0.0387475	0.0258317	0.0129158	0.284145
TCL1A	poor_health_males	2.42207	3.03128	28.7568	0	6584	-0.471151	-0.468836	-0.466473	-0.463636	-0.459297	-0.452642	-0.443619	-0.432584	-0.419438	-0.403727	-0.38435	-0.361242	-0.335393	-0.307242	-0.277224	-0.245813	-0.213666	-0.1814	-0.149668	-0.118856	-0.0887846	-0.0590737	-0.029526	0.441625
GIP	poor_health_males	6.40675	7.8701	28.7084	0	6584	-0.395325	-0.404912	-0.414558	-0.432775	-0.462642	-0.494956	-0.533563	-0.565215	-0.562224	-0.50964	-0.41702	-0.30574	-0.207594	-0.136192	-0.0960805	-0.0990741	-0.123799	-0.157507	-0.183644	-0.179393	-0.144629	-0.0967869	-0.0485592	0.516656
ANGPTL2	poor_health_males	2.47995	3.10311	28.7075	0	6584	0.531017	0.491086	0.451163	0.411217	0.371763	0.333717	0.29775	0.264432	0.234415	0.207781	0.183732	0.161624	0.141202	0.122618	0.106312	0.0928415	0.0817722	0.0721918	0.0627176	0.0520363	0.0400191	0.026903	0.0134588	0.517559
cholesteryl_esters_in_medium_hdl	poor_health_females	2.00251	2.51292	28.6834	0	34220	-0.197457	-0.192867	-0.188266	-0.18361	-0.178843	-0.173781	-0.168302	-0.162426	-0.156184	-0.14966	-0.14265	-0.134999	-0.126621	-0.117516	-0.107719	-0.09722	-0.0861054	-0.074548	-0.0625752	-0.0502956	-0.0378258	-0.0252433	-0.0126234	0.184834
total_lipids_in_medium_ldl	poor_health_males	3.78986	4.71105	28.6755	0	35357	0.154095	0.146621	0.139164	0.131903	0.124848	0.118119	0.111378	0.102336	0.0882697	0.0697898	0.0503955	0.0322677	0.0148018	-0.00123916	-0.0154145	-0.0272314	-0.0349117	-0.0372661	-0.0345161	-0.0281266	-0.0206837	-0.0136511	-0.00682277	0.191361
FGF19	poor_health_females	4.83844	5.99232	28.6566	0	6513	-0.30683	-0.334717	-0.362048	-0.385269	-0.40456	-0.417529	-0.418817	-0.404208	-0.368454	-0.30765	-0.231772	-0.155279	-0.0945582	-0.0565743	-0.0346786	-0.0237846	-0.0222022	-0.0249357	-0.0221701	-0.0141081	-0.00602223	-0.00339131	-0.00179349	0.417023
cholesteryl_esters_to_total_lipids_in_small_vldl_percentage	poor_health_males	5.93971	7.30877	28.6052	0	35357	0.0534195	0.022037	-0.00942255	-0.0387595	-0.0575469	-0.0635585	-0.0611823	-0.059731	-0.0724115	-0.0995405	-0.128874	-0.16159	-0.196779	-0.225865	-0.246619	-0.260823	-0.260012	-0.239819	-0.204091	-0.15973	-0.115051	-0.0757072	-0.0378285	0.314243
free_cholesterol_in_ldl	poor_health_males	5.22479	6.45223	28.4821	0	35357	0.10562	0.093999	0.0824166	0.0721213	0.0650126	0.0620063	0.0625324	0.0590223	0.0408354	0.011331	-0.0165316	-0.0389975	-0.0615541	-0.082089	-0.100037	-0.116345	-0.125199	-0.12175	-0.106641	-0.0835049	-0.0600677	-0.0395227	-0.0197596	0.230819
eosinophill_count	poor_health_females	3.4996	4.36394	28.3616	0	38520	-0.186151	-0.197131	-0.208105	-0.219063	-0.229996	-0.240224	-0.248415	-0.253958	-0.256192	-0.255192	-0.250434	-0.241709	-0.229752	-0.215061	-0.1974	-0.17771	-0.157717	-0.137847	-0.116864	-0.0941846	-0.070485	-0.0468116	-0.0233971	0.232795
NMNAT1	poor_health_females	1.00047	1.00094	28.0336	6.44064e-07	6513	-0.298319	-0.285352	-0.272384	-0.259417	-0.246449	-0.233481	-0.220513	-0.207544	-0.194575	-0.181605	-0.168635	-0.155664	-0.142692	-0.12972	-0.116748	-0.103776	-0.0908038	-0.0778317	-0.0648596	-0.0518877	-0.0389158	-0.0259438	-0.0129719	0.285347
SEMA4D	poor_health_females	2.40728	3.01994	27.9731	0	6513	0.574985	0.539008	0.503013	0.467006	0.431321	0.396241	0.362163	0.329905	0.300085	0.273513	0.250613	0.231047	0.213869	0.198311	0.183436	0.168235	0.151833	0.133525	0.113759	0.0926215	0.0701739	0.046976	0.0235014	0.551484
CPXM1	poor_health_males	1.00004	1.00008	27.8212	8.09808e-07	6584	0.28915	0.276579	0.264007	0.251435	0.238863	0.226292	0.21372	0.201148	0.188576	0.176005	0.163433	0.150861	0.13829	0.125718	0.113146	0.100575	0.0880028	0.075431	0.0628592	0.0502873	0.0377155	0.0251437	0.0125718	0.276579
concentration_of_small_hdl_particles	poor_health_females	4.24994	5.27939	27.785	0	34220	0.158837	0.156982	0.155202	0.152661	0.147496	0.139749	0.13042	0.117979	0.101525	0.0796853	0.0542685	0.0268502	0.00112809	-0.0180734	-0.0287769	-0.0310317	-0.0283026	-0.0244818	-0.0187374	-0.013461	-0.00944199	-0.00601058	-0.00300007	0.189869
total_lipids_in_medium_ldl	poor_health_females	4.06964	5.06011	27.6623	0	34220	0.187745	0.190219	0.192621	0.193872	0.192413	0.186346	0.174994	0.159514	0.141284	0.120573	0.0977839	0.0741366	0.0520632	0.0359695	0.028187	0.0264813	0.0262032	0.0240836	0.0208268	0.0167193	0.0127732	0.00851703	0.00422859	0.189643
GALNT10	poor_health_females	1.00028	1.00057	27.5339	8.85895e-07	6513	0.298689	0.285703	0.272717	0.25973	0.246744	0.233758	0.220772	0.207786	0.194801	0.181815	0.168829	0.155844	0.142858	0.129872	0.116886	0.103899	0.0909123	0.0779252	0.0649379	0.0519504	0.0389628	0.0259752	0.0129876	0.285701
total_lipids_in_very_small_vldl	poor_health_males	3.00231	3.74553	27.4488	0	35357	-0.166076	-0.171134	-0.176179	-0.181021	-0.185006	-0.187083	-0.186818	-0.18448	-0.180449	-0.174508	-0.165902	-0.154839	-0.142346	-0.129133	-0.115922	-0.103076	-0.0903427	-0.0772298	-0.0637219	-0.0501965	-0.0371966	-0.0247166	-0.0123548	0.174728
cholesteryl_esters_to_total_lipids_in_very_large_vldl_percentage	poor_health_males	5.03086	6.21845	27.392	0	35179	-9.0832e-05	-0.00215108	-0.00437583	-0.00784911	-0.0118029	-0.0145792	-0.017552	-0.0237917	-0.0369678	-0.0553036	-0.0754141	-0.0970741	-0.117846	-0.13412	-0.14554	-0.152385	-0.151146	-0.140027	-0.122016	-0.0998924	-0.0759355	-0.0510684	-0.0255457	0.152295
histidine	poor_health_males	3.30085	4.11243	27.3114	0	35323	-0.170236	-0.160522	-0.150803	-0.140977	-0.131089	-0.121199	-0.111133	-0.100737	-0.0888325	-0.0749523	-0.0596802	-0.0434409	-0.0271845	-0.0125136	-0.00109054	0.00656843	0.010529	0.0110472	0.00933331	0.00705014	0.00500364	0.00320491	0.00158702	0.181284
phospholipids_in_small_ldl	poor_health_females	3.30917	4.13058	27.2604	0	34220	0.198814	0.191074	0.183295	0.175085	0.165937	0.154905	0.141311	0.125661	0.108517	0.0900846	0.0708156	0.0521217	0.0354955	0.0227706	0.014886	0.0109094	0.00885808	0.00701219	0.0052317	0.00364705	0.00266487	0.00175136	0.000862839	0.197951
CPA2	poor_health_females	2.88787	3.61513	27.2456	0	6513	-0.466309	-0.435136	-0.403943	-0.372565	-0.340471	-0.307702	-0.275602	-0.245475	-0.217373	-0.189333	-0.159743	-0.12822	-0.0961586	-0.065356	-0.0377148	-0.0157081	-0.000815338	0.00743913	0.0109378	0.0111464	0.0092728	0.00628484	0.00313416	0.477456
glucose	poor_health_males	5.17745	6.39617	27.2299	0	36048	0.45669	0.421914	0.387346	0.352407	0.314097	0.272752	0.227083	0.182357	0.146864	0.127577	0.128692	0.143773	0.152906	0.142837	0.117923	0.0888194	0.0635565	0.0436101	0.0258103	0.0116946	0.00477119	0.0017884	0.000783354	0.455906
free_cholesterol_to_total_lipids_in_medium_hdl_percentage	poor_health_females	1.76083	2.20509	27.1569	0	34220	-0.162375	-0.157819	-0.153259	-0.148667	-0.144008	-0.139201	-0.1342	-0.128946	-0.123386	-0.117505	-0.111147	-0.10422	-0.0967642	-0.0888929	-0.0807039	-0.0722658	-0.0636401	-0.0548969	-0.0460362	-0.0370331	-0.027874	-0.018614	-0.00930943	0.153066
eosinophill_count	poor_health_males	3.67325	4.56924	27.1409	0	39380	-0.182888	-0.200016	-0.217139	-0.234069	-0.25001	-0.263896	-0.274092	-0.280319	-0.28218	-0.280286	-0.274823	-0.266632	-0.255552	-0.241395	-0.224941	-0.205407	-0.183565	-0.160677	-0.13731	-0.113377	-0.0866555	-0.0578796	-0.02893	0.25325
phospholipids_in_very_small_vldl	poor_health_females	4.04005	5.02408	27.1173	0	34220	-0.155892	-0.155986	-0.156149	-0.156665	-0.157047	-0.158244	-0.160241	-0.160805	-0.15768	-0.149398	-0.136374	-0.119831	-0.10087	-0.0790796	-0.0541338	-0.0294133	-0.00936316	0.00375279	0.0102617	0.0122151	0.0111414	0.00762746	0.00377715	0.17302
total_lipids_in_very_small_vldl	poor_health_females	4.18122	5.19587	27.0115	0	34220	-0.152584	-0.152647	-0.152779	-0.153375	-0.154134	-0.156211	-0.159614	-0.161784	-0.160098	-0.15299	-0.14044	-0.12351	-0.103602	-0.0805256	-0.0540139	-0.0280038	-0.00741249	0.00539333	0.011234	0.0125713	0.0111869	0.00753635	0.00371545	0.174356
cholesterol_to_total_lipids_in_medium_ldl_percentage	poor_health_males	5.31123	6.55622	26.988	0	35357	0.0461094	0.0597166	0.0740023	0.0930023	0.115797	0.133865	0.143268	0.14062	0.119691	0.0819046	0.0355195	-0.0111269	-0.0545166	-0.0837404	-0.0969587	-0.103825	-0.105845	-0.101693	-0.0897101	-0.0711262	-0.0519182	-0.0336798	-0.0167433	0.249113
TNFSF10	poor_health_females	1.973	2.47897	26.9678	0	6513	0.476615	0.446994	0.417375	0.387765	0.358204	0.328893	0.300068	0.272001	0.245074	0.219572	0.195623	0.173266	0.152604	0.13352	0.115734	0.0992346	0.0840547	0.0702192	0.0575906	0.0457923	0.0343927	0.0229918	0.0114993	0.465115
cholesterol_to_total_lipids_in_large_hdl_percentage	poor_health_males	4.03429	5.00935	26.9669	0	35357	-0.461967	-0.426649	-0.391434	-0.356909	-0.322813	-0.290975	-0.263652	-0.242216	-0.228745	-0.221506	-0.217017	-0.214405	-0.213463	-0.211756	-0.207177	-0.198699	-0.183866	-0.161961	-0.135597	-0.107061	-0.0791434	-0.0524183	-0.0261786	0.435789
AK1	poor_health_males	1.06882	1.13435	26.8803	0	6584	0.29102	0.278773	0.266525	0.254275	0.242017	0.22974	0.217432	0.205082	0.192683	0.180228	0.167706	0.155113	0.14245	0.129724	0.116932	0.104076	0.0911608	0.0782016	0.0652133	0.0521982	0.0391607	0.0261096	0.0130549	0.277965
high_light_scatter_reticulocyte_count	poor_health_males	1.00048	1.00097	26.8135	3.4266e-07	38797	0.125605	0.120144	0.114683	0.109222	0.103761	0.0982999	0.0928389	0.087378	0.0819171	0.0764563	0.0709954	0.0655343	0.0600732	0.0546121	0.0491509	0.0436897	0.0382285	0.0327673	0.0273061	0.0218448	0.0163836	0.0109224	0.0054612	0.120144
omega_6_fatty_acids_to_omega_3_fatty_acids_ratio	poor_health_males	1.00224	1.00448	26.787	2.52265e-07	35322	0.133273	0.127483	0.121693	0.115903	0.110113	0.104322	0.09853	0.0927372	0.0869433	0.0811484	0.0753525	0.0695557	0.0637582	0.0579606	0.0521631	0.046366	0.0405694	0.0347733	0.0289776	0.0231822	0.0173867	0.0115912	0.0057956	0.127478
NOMO1	poor_health_males	1.0019	1.00379	26.7601	4.66234e-07	6584	0.277327	0.265279	0.253231	0.241183	0.229134	0.217085	0.205036	0.192986	0.180935	0.168884	0.156831	0.144776	0.132721	0.120664	0.108605	0.0965435	0.0844802	0.0724149	0.060348	0.0482796	0.0362102	0.0241402	0.0120701	0.265257
CCS	poor_health_males	1.00011	1.00022	26.585	5.43049e-07	6584	0.267373	0.255749	0.244124	0.232499	0.220874	0.20925	0.197625	0.186	0.174375	0.16275	0.151125	0.1395	0.127875	0.11625	0.104625	0.0930003	0.0813753	0.0697504	0.0581254	0.0465003	0.0348753	0.0232502	0.0116251	0.255748
LGALS7_LGALS7B	poor_health_males	1.00015	1.00029	26.583	5.43391e-07	6584	-0.299985	-0.286943	-0.273901	-0.260858	-0.247816	-0.234773	-0.22173	-0.208688	-0.195645	-0.182602	-0.169559	-0.156516	-0.143473	-0.13043	-0.117387	-0.104344	-0.0913012	-0.0782583	-0.0652153	-0.0521723	-0.0391292	-0.0260861	-0.0130431	0.286942
PRSS8	poor_health_males	2.21019	2.76839	26.4711	0	6584	0.43267	0.42439	0.416092	0.407609	0.398939	0.390169	0.381005	0.371174	0.360308	0.347861	0.333325	0.316457	0.29709	0.275128	0.250752	0.224566	0.197348	0.169635	0.141826	0.113815	0.0855077	0.0570166	0.0285065	0.404164
MYL3	poor_health_females	2.58516	3.2406	26.4495	0	6513	-0.485764	-0.475178	-0.464569	-0.453808	-0.442878	-0.431818	-0.421168	-0.411309	-0.402327	-0.393136	-0.381585	-0.366085	-0.346871	-0.324139	-0.297823	-0.26753	-0.23394	-0.198989	-0.164199	-0.130119	-0.0968329	-0.0643221	-0.0321453	0.453619
SART1	poor_health_females	1.00012	1.00024	26.3292	5.77033e-07	6513	-0.282558	-0.270273	-0.257988	-0.245703	-0.233418	-0.221133	-0.208848	-0.196563	-0.184278	-0.171993	-0.159708	-0.147424	-0.135139	-0.122853	-0.110568	-0.0982831	-0.0859977	-0.0737123	-0.0614269	-0.0491415	-0.0368561	-0.0245707	-0.0122854	0.270273
cholesterol_to_total_lipids_in_medium_hdl_percentage	poor_health_males	5.2919	6.53298	26.2784	0	35357	-0.0431043	-0.0288915	-0.014852	-0.00135934	0.0119404	0.0213864	0.0247635	0.0213772	0.00674393	-0.0157112	-0.041485	-0.0701354	-0.101354	-0.131191	-0.155878	-0.173695	-0.178452	-0.167663	-0.145628	-0.11671	-0.0865392	-0.0573118	-0.0286365	0.203215
COL9A1	poor_health_females	1.00014	1.00028	26.0925	6.81235e-07	6513	0.315805	0.302075	0.288345	0.274615	0.260884	0.247154	0.233424	0.219694	0.205963	0.192233	0.178503	0.164772	0.151041	0.13731	0.123579	0.109848	0.0961174	0.0823863	0.0686553	0.0549242	0.0411931	0.0274621	0.013731	0.302074
docosahexaenoic_acid_to_total_fatty_acids_percentage	poor_health_males	4.54145	5.62624	26.0438	0	35325	0.0516507	0.0498318	0.0479424	0.0456388	0.0426553	0.0391929	0.0343811	0.025368	0.00924887	-0.0131057	-0.038274	-0.062708	-0.0823196	-0.0967133	-0.107339	-0.11423	-0.11731	-0.114693	-0.106822	-0.0938639	-0.0754668	-0.0520097	-0.0261146	0.168961
CD4	poor_health_males	1.56465	1.93916	26.0344	0	6584	-0.359974	-0.34199	-0.324006	-0.305997	-0.287868	-0.269539	-0.251014	-0.232343	-0.213612	-0.19507	-0.177024	-0.159575	-0.142863	-0.126978	-0.111837	-0.0973769	-0.0836502	-0.0705914	-0.0580841	-0.0460478	-0.034354	-0.022858	-0.0114266	0.348547
SMOC1	poor_health_females	2.2305	2.80042	25.9921	0	6513	-0.466155	-0.433389	-0.400619	-0.367902	-0.335656	-0.304319	-0.274302	-0.245669	-0.218281	-0.191932	-0.166714	-0.142726	-0.120984	-0.102015	-0.0857153	-0.0717583	-0.0596753	-0.0489432	-0.0392711	-0.0306042	-0.0226384	-0.015027	-0.00751175	0.458643
cholesteryl_esters_in_very_small_vldl	poor_health_males	3.15147	3.92901	25.8378	0	35357	-0.189338	-0.194728	-0.200099	-0.205147	-0.209064	-0.211022	-0.210997	-0.209841	-0.208452	-0.206305	-0.201839	-0.194832	-0.186062	-0.17571	-0.163997	-0.151133	-0.13655	-0.119555	-0.100389	-0.0799865	-0.0596139	-0.0396692	-0.0198316	0.19119
LHPP	poor_health_males	1.00005	1.0001	25.8133	8.83332e-07	6584	0.2725	0.260652	0.248804	0.236956	0.225108	0.21326	0.201413	0.189565	0.177717	0.165869	0.154021	0.142173	0.130325	0.118477	0.106629	0.0947817	0.082934	0.0710863	0.0592386	0.0473909	0.0355432	0.0236954	0.0118477	0.260653
LAG3	poor_health_males	1.23392	1.43146	25.6955	0	6584	0.337348	0.321585	0.305822	0.290052	0.274276	0.25851	0.242768	0.227038	0.211373	0.195808	0.180377	0.165194	0.150378	0.135986	0.121983	0.108281	0.0947532	0.0812805	0.0677938	0.0542793	0.0407422	0.0271723	0.0135869	0.323761
polyunsaturated_fatty_acids_to_total_fatty_acids_percentage	poor_health_males	5.32902	6.57762	25.6805	0	35325	-0.043543	-0.0345505	-0.0258823	-0.0179708	-0.00836613	0.000344423	0.0048008	-0.000831267	-0.0233824	-0.0588406	-0.0968168	-0.13156	-0.159247	-0.178933	-0.191491	-0.199873	-0.201874	-0.193798	-0.176368	-0.149588	-0.11485	-0.0771003	-0.0385883	0.206675
PLAT	poor_health_males	6.73004	8.25232	25.5109	0	6584	0.925519	0.907447	0.889162	0.861339	0.831279	0.814851	0.786154	0.740648	0.697627	0.663522	0.633324	0.612658	0.589279	0.54654	0.482606	0.420121	0.391844	0.409142	0.455125	0.459143	0.381525	0.257043	0.128111	0.797408
GLB1	poor_health_males	2.15631	2.70151	25.5065	0	6584	0.422692	0.396617	0.370553	0.344499	0.318369	0.291934	0.265072	0.237998	0.211285	0.185458	0.161098	0.138723	0.118521	0.1008	0.0856885	0.0727422	0.0614614	0.0515069	0.0424298	0.0337085	0.0251714	0.0167408	0.008365	0.414327
EGF	poor_health_females	3.5769	4.46131	25.4715	0	6513	0.836785	0.773122	0.709452	0.646662	0.587032	0.531729	0.480933	0.436554	0.400191	0.372358	0.353121	0.339853	0.329996	0.322335	0.314235	0.302598	0.284898	0.258564	0.225186	0.185027	0.14032	0.0939605	0.0470066	0.789778
MYOM2	poor_health_males	1.00015	1.0003	25.4663	1.19145e-06	6584	-0.292088	-0.279389	-0.26669	-0.253991	-0.241292	-0.228593	-0.215894	-0.203195	-0.190496	-0.177796	-0.165097	-0.152397	-0.139697	-0.126998	-0.114298	-0.101598	-0.0888982	-0.0761984	-0.0634986	-0.0507988	-0.0380991	-0.0253994	-0.0126997	0.279388
KLK13	poor_health_males	1.99556	2.50136	25.3718	0	6584	-0.458795	-0.445269	-0.431745	-0.418236	-0.404881	-0.391711	-0.378843	-0.366293	-0.353423	-0.339481	-0.324121	-0.307151	-0.288447	-0.268211	-0.246666	-0.223813	-0.199449	-0.173413	-0.146044	-0.117695	-0.0886839	-0.059215	-0.0296108	0.429184
GPR15L	poor_health_males	1.00003	1.00006	25.3668	1.27638e-06	6584	-0.271962	-0.260138	-0.248313	-0.236489	-0.224664	-0.21284	-0.201015	-0.189191	-0.177366	-0.165542	-0.153717	-0.141893	-0.130068	-0.118244	-0.106419	-0.0945949	-0.0827705	-0.0709461	-0.0591218	-0.0472974	-0.035473	-0.0236487	-0.0118243	0.260138
PSME2	poor_health_males	1.00004	1.00008	25.3579	1.28382e-06	6584	0.255498	0.244389	0.23328	0.222172	0.211063	0.199954	0.188846	0.177737	0.166628	0.15552	0.144411	0.133302	0.122194	0.111085	0.0999768	0.0888683	0.0777598	0.0666513	0.0555428	0.0444342	0.0333257	0.0222171	0.0111086	0.244389
ALDH1A1	poor_health_males	1.0002	1.0004	25.3187	5.29032e-07	6584	0.280083	0.267906	0.25573	0.243553	0.231377	0.2192	0.207024	0.194847	0.18267	0.170493	0.158316	0.146138	0.133961	0.121783	0.109605	0.0974273	0.0852493	0.0730712	0.0608929	0.0487144	0.0365359	0.0243573	0.0121786	0.267904
cholesteryl_esters_in_very_small_vldl	poor_health_females	4.1521	5.16046	25.2118	0	34220	-0.158282	-0.161334	-0.164443	-0.168067	-0.171951	-0.176883	-0.183128	-0.188168	-0.189681	-0.187179	-0.17956	-0.16587	-0.147163	-0.124097	-0.0971569	-0.0707568	-0.0499088	-0.036554	-0.0285885	-0.022899	-0.0171558	-0.0117818	-0.00595666	0.183725
PDGFA	poor_health_males	1.00077	1.00154	25.1864	5.74273e-07	6584	0.273099	0.261226	0.249353	0.237481	0.225608	0.213736	0.201864	0.189993	0.178121	0.16625	0.154379	0.142508	0.130636	0.118764	0.10689	0.0950161	0.0831409	0.0712649	0.0593882	0.0475109	0.0356333	0.0237556	0.0118778	0.261221
ASS1	poor_health_males	1.00012	1.00023	25.1577	5.90301e-07	6584	0.267113	0.2555	0.243886	0.232272	0.220658	0.209044	0.19743	0.185817	0.174203	0.162589	0.150975	0.139361	0.127748	0.116134	0.10452	0.0929067	0.0812933	0.0696799	0.0580666	0.0464533	0.0348399	0.0232266	0.0116133	0.2555
direct_bilirubin	poor_health_males	3.7732	4.69118	25.0673	0	35663	0.180095	0.192925	0.205669	0.21793	0.229873	0.241474	0.251572	0.258167	0.259792	0.256117	0.247412	0.234696	0.218359	0.197553	0.171401	0.141727	0.112398	0.0866036	0.0660268	0.0498978	0.0363138	0.0239392	0.0119689	0.247823
cholesterol_to_total_lipids_in_large_ldl_percentage	poor_health_females	4.26561	5.29843	24.9923	0	34220	0.104605	0.110945	0.117251	0.122814	0.12586	0.124393	0.116372	0.101934	0.0818709	0.0568945	0.0308844	0.00844886	-0.00904015	-0.0220326	-0.0304412	-0.0343691	-0.0361219	-0.0374427	-0.0365999	-0.0341708	-0.02866	-0.0200525	-0.0100922	0.163303
cholesteryl_esters_in_medium_ldl	poor_health_males	3.40662	4.24213	24.9665	0	35357	0.148233	0.141794	0.135372	0.129076	0.12278	0.116355	0.109479	0.100693	0.0883501	0.0728299	0.0563708	0.040632	0.0255115	0.0116774	-0.000438618	-0.0104369	-0.0172101	-0.0200797	-0.0192576	-0.0158481	-0.0116534	-0.00767731	-0.00383627	0.168313
triglycerides_in_idl	poor_health_females	4.22911	5.25408	24.8868	0	34220	-0.0934749	-0.0965861	-0.0997129	-0.102762	-0.105116	-0.107203	-0.107763	-0.104877	-0.0968341	-0.081978	-0.0615713	-0.0395892	-0.0185255	0.00180029	0.0220662	0.0404203	0.0543748	0.0619285	0.0624243	0.0570713	0.0462149	0.0313779	0.0156637	0.170187
CLEC4D	poor_health_females	1.09819	1.18983	24.8817	1.08057e-07	6513	0.335583	0.321491	0.3074	0.293313	0.27923	0.265154	0.251084	0.237004	0.222887	0.20869	0.194377	0.179928	0.16532	0.150553	0.135659	0.120676	0.105633	0.090556	0.0754678	0.060377	0.0452841	0.0301899	0.0150949	0.320488
EIF4EBP1	poor_health_males	1.00003	1.00007	24.8424	7.02179e-07	6584	0.266206	0.254632	0.243058	0.231484	0.21991	0.208336	0.196762	0.185187	0.173613	0.162039	0.150465	0.138891	0.127317	0.115743	0.104168	0.0925942	0.0810199	0.0694457	0.0578714	0.0462972	0.0347229	0.0231486	0.0115743	0.254632
KLK13	poor_health_females	2.32493	2.91772	24.7636	0	6513	-0.488336	-0.478916	-0.469444	-0.45969	-0.44979	-0.440073	-0.430436	-0.420376	-0.40877	-0.394429	-0.377	-0.357059	-0.335339	-0.31186	-0.287367	-0.262578	-0.236755	-0.208635	-0.177703	-0.144352	-0.109099	-0.0729024	-0.0364652	0.451871
LMOD1	poor_health_females	1.00009	1.00018	24.5972	8.04183e-07	6513	-0.285982	-0.273548	-0.261114	-0.248679	-0.236245	-0.223811	-0.211377	-0.198943	-0.186509	-0.174075	-0.161641	-0.149207	-0.136773	-0.124339	-0.111906	-0.0994717	-0.0870378	-0.0746038	-0.0621699	-0.0497359	-0.0373019	-0.0248679	-0.012434	0.273548
VWC2	poor_health_females	1.00204	1.00408	24.5891	7.96285e-07	6513	0.285273	0.272859	0.260444	0.24803	0.235616	0.223203	0.210789	0.198376	0.185965	0.173554	0.161145	0.148738	0.136334	0.123932	0.111532	0.0991347	0.086739	0.0743451	0.0619528	0.0495615	0.0371709	0.0247805	0.0123903	0.272883
IL1B	poor_health_males	1.0004	1.0008	24.5235	8.41438e-07	6584	0.27791	0.265827	0.253744	0.24166	0.229577	0.217494	0.205412	0.19333	0.181248	0.169166	0.157084	0.145002	0.13292	0.120838	0.108755	0.0966717	0.0845882	0.0725046	0.0604207	0.0483368	0.0362526	0.0241684	0.0120842	0.265826
GP5	poor_health_males	1.42822	1.7416	24.5138	0	6584	0.345913	0.327546	0.309184	0.290871	0.272754	0.255029	0.237822	0.221175	0.205068	0.189532	0.174608	0.160202	0.146184	0.132449	0.118907	0.105492	0.0921841	0.0789719	0.0658201	0.0526674	0.039504	0.0263344	0.0131669	0.332746
TIMP4	poor_health_males	4.03073	5.00938	24.4851	0	6584	-0.496739	-0.443135	-0.389734	-0.337094	-0.284377	-0.231543	-0.177406	-0.120664	-0.0633139	-0.0107338	0.0327529	0.0653052	0.0840366	0.0878397	0.0782839	0.0583537	0.0347423	0.0140174	0.00194309	-0.00172071	-0.00251331	-0.0024702	-0.00133392	0.584579
ASGR2	poor_health_males	1.00002	1.00004	24.4443	8.81991e-07	6584	0.288765	0.27621	0.263655	0.2511	0.238545	0.22599	0.213435	0.20088	0.188325	0.175769	0.163214	0.150659	0.138104	0.125549	0.112994	0.10044	0.0878846	0.0753296	0.0627747	0.0502197	0.0376648	0.0251099	0.0125549	0.27621
TXN	poor_health_males	1.20924	1.38917	24.3962	3.47035e-07	6584	0.300168	0.286279	0.272389	0.258492	0.244587	0.230668	0.216733	0.202798	0.188871	0.174969	0.161152	0.147507	0.134121	0.121034	0.108237	0.0957098	0.0834087	0.0712969	0.0593366	0.0474616	0.0356091	0.0237441	0.0118723	0.288296
TCOF1	poor_health_males	1.00013	1.00027	24.2786	9.60852e-07	6584	-0.278326	-0.266225	-0.254124	-0.242023	-0.229922	-0.217822	-0.205721	-0.19362	-0.181519	-0.169418	-0.157317	-0.145216	-0.133114	-0.121013	-0.108912	-0.0968101	-0.0847086	-0.0726072	-0.0605059	-0.0484047	-0.0363035	-0.0242023	-0.0121012	0.266225
ENO1	poor_health_males	2.59045	3.2402	24.2339	0	6584	0.416796	0.383981	0.351139	0.318129	0.285104	0.252577	0.220557	0.188884	0.15788	0.128579	0.101916	0.0783774	0.0583347	0.0421137	0.0299068	0.0216892	0.0164179	0.0129557	0.0103099	0.00789871	0.00565482	0.00360525	0.001791	0.415005
POMC	poor_health_males	4.20968	5.22733	24.2218	0	6584	0.710773	0.674336	0.637841	0.60393	0.578582	0.565242	0.562077	0.565745	0.574882	0.586936	0.596159	0.598004	0.588906	0.567189	0.533705	0.487619	0.424534	0.351914	0.280972	0.215973	0.157313	0.103708	0.0518346	0.658939
cholesteryl_esters_to_total_lipids_in_very_large_vldl_percentage	poor_health_females	5.31008	6.55995	24.1522	0	33853	0.17531	0.139892	0.104729	0.0715753	0.0418886	0.0167269	-0.00160216	-0.0099713	-0.0147847	-0.0312039	-0.0597128	-0.0893128	-0.111471	-0.123168	-0.128743	-0.131338	-0.132322	-0.131578	-0.124902	-0.10693	-0.0803832	-0.0532448	-0.0265552	0.307632
PLIN1	poor_health_females	1.74347	2.1846	24.1489	0	6513	-0.440652	-0.415269	-0.38989	-0.364551	-0.339413	-0.314792	-0.291128	-0.268652	-0.247406	-0.227372	-0.208449	-0.190536	-0.173662	-0.157764	-0.142518	-0.127443	-0.112148	-0.0964832	-0.0805423	-0.0644904	-0.0484153	-0.0322978	-0.0161509	0.424501
HDDC2	poor_health_males	1.19397	1.36264	24.105	5.83786e-07	6584	0.297201	0.283138	0.269076	0.255021	0.240995	0.227022	0.213125	0.199327	0.185655	0.172124	0.158738	0.145501	0.13244	0.119579	0.106937	0.0945192	0.0823294	0.0703514	0.058538	0.0468095	0.0351108	0.0234119	0.0117064	0.285495
SEMA4D	poor_health_males	1.89332	2.37282	24.0231	0	6584	0.424408	0.39843	0.372452	0.346539	0.321042	0.296359	0.272644	0.24999	0.228615	0.208846	0.190795	0.174212	0.158797	0.144226	0.130258	0.116778	0.103394	0.0898084	0.0757935	0.0612203	0.0461598	0.0308291	0.0154193	0.408988
PRL	poor_health_females	4.26719	5.30185	23.7907	0	6513	-0.223483	-0.302497	-0.381373	-0.457223	-0.521569	-0.569419	-0.597176	-0.606549	-0.603471	-0.591399	-0.574183	-0.551869	-0.522804	-0.481819	-0.432552	-0.384648	-0.341484	-0.297646	-0.248247	-0.197557	-0.147926	-0.0981662	-0.0490175	0.557531
STC1	poor_health_females	1.00217	1.00433	23.7803	1.19565e-06	6513	-0.281302	-0.269079	-0.256857	-0.244634	-0.232412	-0.220189	-0.207966	-0.195743	-0.183521	-0.171298	-0.159076	-0.146852	-0.134626	-0.122397	-0.110166	-0.0979306	-0.0856928	-0.073453	-0.0612119	-0.0489697	-0.0367273	-0.0244848	-0.0122424	0.26906
FCRL5	poor_health_males	1.00032	1.00064	23.7657	1.25023e-06	6584	0.273903	0.261994	0.250085	0.238176	0.226267	0.214358	0.202449	0.19054	0.17863	0.16672	0.15481	0.142901	0.130991	0.119081	0.107172	0.0952632	0.0833547	0.0714466	0.0595387	0.047631	0.0357232	0.0238155	0.0119077	0.261995
ATG4A	poor_health_males	1.00007	1.00014	23.6278	1.31212e-06	6584	0.256046	0.244914	0.233782	0.222649	0.211517	0.200384	0.189252	0.178119	0.166987	0.155854	0.144722	0.13359	0.122457	0.111325	0.100192	0.0890601	0.0779277	0.0667952	0.0556627	0.0445302	0.0333977	0.0222651	0.0111326	0.244914
MSTN	poor_health_females	1.80056	2.25912	23.624	0	6513	-0.369124	-0.358999	-0.348872	-0.338691	-0.328313	-0.317555	-0.306344	-0.29467	-0.282442	-0.269524	-0.255863	-0.24121	-0.225333	-0.208153	-0.189688	-0.170071	-0.1495	-0.128283	-0.106817	-0.0853756	-0.0640098	-0.042673	-0.0213387	0.347786
SERPINA9	poor_health_males	1.00008	1.00016	23.6067	1.32751e-06	6584	0.277754	0.265678	0.253601	0.241525	0.229449	0.217372	0.205296	0.193219	0.181143	0.169067	0.15699	0.144914	0.132837	0.120761	0.108685	0.0966086	0.0845324	0.0724563	0.0603802	0.0483041	0.0362281	0.0241521	0.012076	0.265678
ANXA10	poor_health_females	1.00014	1.00028	23.5895	1.33872e-06	6513	-0.292894	-0.280159	-0.267424	-0.254689	-0.241955	-0.22922	-0.216485	-0.20375	-0.191016	-0.178281	-0.165546	-0.152811	-0.140077	-0.127342	-0.114608	-0.101873	-0.089139	-0.0764048	-0.0636706	-0.0509364	-0.0382023	-0.0254682	-0.0127341	0.28016
eosinophill_percentage	poor_health_males	4.30624	5.34129	23.5306	0	39380	0.109952	0.0715379	0.0331403	-0.00500054	-0.0422409	-0.0777363	-0.108767	-0.134848	-0.154933	-0.169847	-0.18	-0.186136	-0.187747	-0.184618	-0.177397	-0.165342	-0.150359	-0.134562	-0.118994	-0.102579	-0.0804308	-0.053969	-0.026973	0.2977
PDCD6	poor_health_males	1.00003	1.00007	23.5197	1.39377e-06	6584	0.260683	0.249349	0.238015	0.22668	0.215346	0.204012	0.192678	0.181344	0.17001	0.158676	0.147342	0.136008	0.124674	0.11334	0.102006	0.0906717	0.0793377	0.0680038	0.0566698	0.0453359	0.0340019	0.0226679	0.011334	0.249349
CTHRC1	poor_health_males	1.00033	1.00067	23.4967	1.40848e-06	6584	-0.264913	-0.253393	-0.241873	-0.230353	-0.218834	-0.207314	-0.195795	-0.184276	-0.172757	-0.161238	-0.14972	-0.138202	-0.126684	-0.115167	-0.103649	-0.0921325	-0.0806158	-0.0690992	-0.0575827	-0.0460661	-0.0345495	-0.023033	-0.0115165	0.253396
TMSB10	poor_health_females	3.30245	4.12523	23.3649	0	6513	0.648231	0.588326	0.528463	0.469308	0.411957	0.357256	0.305268	0.257677	0.215746	0.180669	0.15398	0.135032	0.122043	0.114182	0.110425	0.107806	0.103909	0.0969055	0.0865914	0.0722493	0.0549315	0.0368087	0.0184167	0.629814
citrate	poor_health_females	6.17488	7.59217	23.2972	0	34217	-0.150347	-0.193401	-0.236136	-0.276263	-0.302639	-0.305818	-0.288682	-0.259307	-0.222028	-0.185171	-0.154192	-0.138821	-0.137988	-0.145318	-0.155282	-0.15715	-0.146574	-0.124549	-0.0953934	-0.0685777	-0.0474872	-0.0314184	-0.0157697	0.290048
FAS	poor_health_males	3.14148	3.92102	23.2901	0	6584	0.499409	0.46138	0.423487	0.386305	0.349459	0.311813	0.272344	0.231698	0.192423	0.155877	0.1221	0.093747	0.0742512	0.0641094	0.060865	0.0603217	0.0582006	0.0533676	0.0464865	0.0377432	0.0282667	0.0188602	0.00943208	0.489977
cholesterol_in_small_ldl	poor_health_females	3.93352	4.89428	23.2786	0	34220	0.162691	0.165547	0.168322	0.170043	0.169413	0.164631	0.15479	0.14107	0.124699	0.105839	0.0848163	0.0630542	0.0428468	0.0280819	0.020839	0.0190685	0.0185708	0.0165095	0.0135592	0.0102091	0.00755785	0.00496337	0.00245351	0.167589
phospholipids_in_ldl	poor_health_females	3.63369	4.52818	23.278	0	34220	0.170871	0.165363	0.159818	0.153635	0.145985	0.135702	0.122177	0.106081	0.0882252	0.0686796	0.0483463	0.0289092	0.0121873	0.00066793	-0.00450721	-0.00506621	-0.00420536	-0.00413116	-0.00423069	-0.004164	-0.00328838	-0.00226371	-0.00115161	0.175937
cholesteryl_esters_to_total_lipids_in_small_vldl_percentage	poor_health_females	3.9664	4.93436	23.2411	0	34220	0.161299	0.142457	0.123567	0.104439	0.0856639	0.0670161	0.0489456	0.0327924	0.0180048	0.000680371	-0.0203572	-0.0422929	-0.0610611	-0.0729296	-0.0768682	-0.0756864	-0.0725779	-0.0685073	-0.0619741	-0.0517655	-0.0386878	-0.0256255	-0.0127904	0.238167
VSIG2	poor_health_females	1.00011	1.00021	23.2013	1.65793e-06	6513	-0.310657	-0.29715	-0.283643	-0.270136	-0.25663	-0.243123	-0.229616	-0.216109	-0.202602	-0.189095	-0.175589	-0.162082	-0.148575	-0.135068	-0.121561	-0.108055	-0.0945477	-0.0810409	-0.0675341	-0.0540273	-0.0405205	-0.0270136	-0.0135068	0.29715
SCG2	poor_health_males	4.05154	5.03475	23.1528	0	6584	-0.296235	-0.313814	-0.331228	-0.347173	-0.360867	-0.373152	-0.382422	-0.38222	-0.363595	-0.324881	-0.277242	-0.227217	-0.175653	-0.126111	-0.0835269	-0.0498693	-0.0262362	-0.014566	-0.0113067	-0.0111004	-0.009951	-0.00725835	-0.00364932	0.378773
CPA1	poor_health_males	1.0002	1.0004	23.1495	1.66136e-06	6584	-0.292945	-0.280208	-0.267472	-0.254736	-0.241999	-0.229263	-0.216527	-0.20379	-0.191053	-0.178316	-0.165579	-0.152842	-0.140105	-0.127368	-0.114631	-0.101894	-0.0891571	-0.0764203	-0.0636835	-0.0509467	-0.03821	-0.0254733	-0.0127367	0.280208
FAM3D	poor_health_females	1.13186	1.252	23.1157	3.51229e-07	6513	-0.299456	-0.287294	-0.275131	-0.262962	-0.250766	-0.238519	-0.226185	-0.213741	-0.201184	-0.188503	-0.175682	-0.162704	-0.149572	-0.136299	-0.122907	-0.109415	-0.0958298	-0.0821715	-0.0684699	-0.054759	-0.0410553	-0.027365	-0.0136823	0.285773
MFAP4	poor_health_females	1.80309	2.26239	23.013	0	6513	0.41947	0.39395	0.368437	0.343023	0.317919	0.293325	0.269387	0.24621	0.223867	0.202464	0.182364	0.163919	0.146908	0.130952	0.11583	0.101456	0.0877901	0.0747747	0.0621776	0.0497549	0.0373374	0.0248787	0.0124376	0.407032
MEP1A	poor_health_females	2.66343	3.33759	22.9829	0	6513	-0.407828	-0.39315	-0.378467	-0.363735	-0.348705	-0.332806	-0.315532	-0.29617	-0.27359	-0.247371	-0.218188	-0.188152	-0.160322	-0.13696	-0.118198	-0.103406	-0.0910788	-0.079467	-0.0678642	-0.0557295	-0.0425184	-0.0284508	-0.0142188	0.393609
cholesteryl_esters_in_medium_ldl	poor_health_females	4.38879	5.44798	22.924	0	34220	0.158086	0.167006	0.175813	0.182948	0.186322	0.183644	0.174249	0.15989	0.142586	0.122715	0.100217	0.0759645	0.052739	0.0363872	0.0301327	0.0310264	0.0329071	0.0315869	0.0280561	0.0228274	0.0174609	0.0116011	0.00575054	0.180571
triglycerides_to_total_lipids_in_very_large_hdl_percentage	poor_health_females	1.77275	2.22063	22.8929	0	34206	0.157319	0.153464	0.149608	0.14572	0.141716	0.137455	0.132793	0.127591	0.121817	0.115596	0.108951	0.101813	0.0941869	0.0861842	0.0779371	0.0695746	0.0611403	0.0526406	0.0440401	0.0353411	0.0265505	0.0177134	0.00885722	0.148462
LGALS7_LGALS7B	poor_health_females	1.00078	1.00156	22.8656	2.04202e-06	6513	-0.263531	-0.252077	-0.240622	-0.229168	-0.217714	-0.20626	-0.194805	-0.18335	-0.171895	-0.16044	-0.148984	-0.137528	-0.126071	-0.114613	-0.103154	-0.0916945	-0.0802338	-0.0687724	-0.0573104	-0.0458483	-0.0343863	-0.0229242	-0.0114621	0.252069
AGR3	poor_health_males	3.05352	3.81274	22.8183	0	6584	-0.425452	-0.428587	-0.431721	-0.435067	-0.438771	-0.442089	-0.442998	-0.440009	-0.432519	-0.420424	-0.403341	-0.379461	-0.348937	-0.315939	-0.284258	-0.254777	-0.228064	-0.202664	-0.17588	-0.145652	-0.111337	-0.0746024	-0.0373267	0.405672
triglycerides_in_very_small_vldl	poor_health_females	4.19173	5.20865	22.8169	0	34220	-0.104219	-0.100187	-0.0961947	-0.092367	-0.0886577	-0.0861085	-0.083867	-0.0801741	-0.0727671	-0.0586955	-0.0391222	-0.0182008	0.00170056	0.0208193	0.0396592	0.0564433	0.0689176	0.075422	0.0748267	0.0676909	0.0543443	0.0368518	0.018406	0.179641
NUDT16	poor_health_females	1.60356	1.99613	22.7468	0	6513	0.405888	0.385162	0.364434	0.343713	0.323064	0.302599	0.282483	0.262958	0.244162	0.22624	0.209333	0.19339	0.178206	0.163435	0.148795	0.134078	0.118997	0.10331	0.0870006	0.0700659	0.0527027	0.0351718	0.0175884	0.388299
KIF22	poor_health_females	1.00019	1.00038	22.7211	2.23485e-06	6513	0.269287	0.257579	0.245871	0.234163	0.222455	0.210747	0.199039	0.187331	0.175623	0.163915	0.152207	0.1405	0.128792	0.117084	0.105377	0.0936687	0.0819606	0.0702523	0.0585438	0.0468351	0.0351264	0.0234176	0.0117088	0.257579
linoleic_acid_to_total_fatty_acids_percentage	poor_health_males	5.32859	6.57711	22.7107	0	35325	0.031588	0.0362325	0.0406225	0.0450931	0.0535138	0.0620612	0.0651429	0.055986	0.0288669	-0.00920345	-0.0439155	-0.068988	-0.088087	-0.102308	-0.111494	-0.119431	-0.12256	-0.118457	-0.10633	-0.0848695	-0.0595965	-0.0379725	-0.0188757	0.187703
CCN3	poor_health_females	2.72247	3.41068	22.6922	0	6513	0.450192	0.418693	0.387202	0.355778	0.324697	0.29451	0.265459	0.237633	0.210474	0.182615	0.152946	0.122319	0.0911921	0.0617534	0.0365107	0.0165088	0.00233309	-0.00621106	-0.00986102	-0.0101181	-0.00838508	-0.00570462	-0.00285728	0.46031
UROD	poor_health_males	1.00028	1.00057	22.5976	2.43616e-06	6584	0.246239	0.235532	0.224824	0.214117	0.203409	0.192702	0.181994	0.171287	0.16058	0.149874	0.139167	0.128461	0.117755	0.10705	0.0963444	0.0856393	0.0749343	0.0642294	0.0535245	0.0428196	0.0321147	0.0214098	0.0107049	0.235534
concentration_of_small_ldl_particles	poor_health_females	1.43222	1.74839	22.5788	2.928e-07	34220	0.150895	0.143979	0.13706	0.130116	0.123103	0.115956	0.108646	0.101213	0.0937206	0.0862355	0.078822	0.071561	0.0645383	0.0578445	0.0515163	0.0454886	0.0396455	0.0338945	0.0281958	0.0225285	0.0168899	0.0112568	0.00562774	0.145267
cholesterol_in_very_small_vldl	poor_health_females	4.04472	5.02978	22.552	0	34220	-0.147604	-0.149889	-0.152231	-0.15505	-0.15815	-0.162401	-0.168048	-0.172785	-0.174365	-0.17206	-0.165042	-0.152701	-0.135832	-0.114663	-0.0894678	-0.0643129	-0.0440067	-0.030606	-0.0225716	-0.0172104	-0.0124574	-0.00850511	-0.00430705	0.170058
ldl_cholesterol	poor_health_males	4.31301	5.34875	22.518	0	35357	0.102159	0.0945579	0.0869872	0.0799588	0.0740103	0.0694145	0.0655321	0.0585669	0.0437288	0.0225004	0.00119298	-0.0173021	-0.034927	-0.0506504	-0.0640421	-0.0750157	-0.0807598	-0.0790513	-0.070168	-0.0561576	-0.0411803	-0.0272217	-0.013609	0.182918
eosinophill_percentage	poor_health_females	4.23615	5.26265	22.473	0	38520	0.0978746	0.0693589	0.0408559	0.0123088	-0.0168786	-0.046323	-0.0742071	-0.0995568	-0.121126	-0.139713	-0.154047	-0.161834	-0.163235	-0.158718	-0.147642	-0.132392	-0.116946	-0.102495	-0.0864881	-0.0685874	-0.0504329	-0.0331799	-0.0165704	0.26111
NMNAT1	poor_health_males	1.70183	2.1256	22.4642	0	6584	-0.363012	-0.351172	-0.33933	-0.327482	-0.31557	-0.303434	-0.290902	-0.277817	-0.264056	-0.2496	-0.23443	-0.21843	-0.201438	-0.183328	-0.16416	-0.144271	-0.124251	-0.104653	-0.0858152	-0.0677979	-0.0504758	-0.0335661	-0.0167798	0.346232
concentration_of_medium_ldl_particles	poor_health_males	3.49458	4.34989	22.3724	0	35357	0.133821	0.130208	0.126627	0.123274	0.120187	0.117258	0.113937	0.108347	0.0985329	0.0847581	0.069407	0.0542074	0.0389802	0.0243889	0.0110216	-0.000535072	-0.00884447	-0.0130772	-0.0135199	-0.0113741	-0.00840993	-0.0055729	-0.00278851	0.147341
triglycerides_to_total_lipids_in_large_ldl_percentage	poor_health_males	5.24294	6.47407	22.3612	0	35357	-0.00679256	-0.0113955	-0.0164151	-0.0260468	-0.0425018	-0.0586616	-0.0693311	-0.0691514	-0.0481713	-0.00971333	0.0333179	0.0741589	0.112834	0.141633	0.156951	0.164767	0.165369	0.158006	0.142004	0.11658	0.0874246	0.057751	0.0288117	0.2347
RBP5	poor_health_males	1.00041	1.00081	22.3498	2.79212e-06	6584	0.26574	0.254184	0.242628	0.231071	0.219515	0.207959	0.196403	0.184847	0.173292	0.161737	0.150183	0.138628	0.127074	0.115521	0.103968	0.092415	0.0808628	0.0693108	0.057759	0.0462073	0.0346555	0.0231037	0.0115518	0.254188
LIFR	poor_health_females	1.67614	2.09508	22.3458	0	6513	-0.394402	-0.373269	-0.352129	-0.330963	-0.309716	-0.288281	-0.266743	-0.245369	-0.224498	-0.204401	-0.185216	-0.166934	-0.149676	-0.133587	-0.118699	-0.104789	-0.0916113	-0.0788559	-0.0661962	-0.0532699	-0.040078	-0.0267543	-0.0133787	0.381023
SNED1	poor_health_males	2.30707	2.88859	22.2123	0	6584	-0.396513	-0.370017	-0.343501	-0.316783	-0.28968	-0.262337	-0.23511	-0.208362	-0.182236	-0.157123	-0.133656	-0.11221	-0.0926586	-0.0751392	-0.0601239	-0.04838	-0.0401104	-0.034008	-0.0286829	-0.0232996	-0.0176282	-0.0117908	-0.00589682	0.390616
DMP1	poor_health_males	1.34274	1.60984	22.1983	4.24747e-07	6584	0.303141	0.288251	0.273359	0.25846	0.24353	0.228547	0.213546	0.198618	0.183866	0.169417	0.155427	0.141968	0.128993	0.116459	0.104308	0.0924813	0.0808745	0.0693486	0.0578177	0.046264	0.0346975	0.0231345	0.0115679	0.291573
cholesterol_in_very_small_vldl	poor_health_males	3.08429	3.84643	22.1692	0	35357	-0.173049	-0.178385	-0.183704	-0.188736	-0.192768	-0.19502	-0.195438	-0.194775	-0.193825	-0.192155	-0.188385	-0.182271	-0.174443	-0.16503	-0.154252	-0.142271	-0.128574	-0.112569	-0.0945285	-0.0753446	-0.056177	-0.0373894	-0.0186921	0.176746
SDC4	poor_health_males	1.00007	1.00014	22.1667	3.12147e-06	6584	0.271995	0.26017	0.248344	0.236518	0.224692	0.212866	0.20104	0.189215	0.177389	0.165563	0.153737	0.141911	0.130085	0.118259	0.106433	0.0946075	0.0827816	0.0709557	0.0591297	0.0473038	0.0354779	0.0236519	0.011826	0.260169
CRHBP	poor_health_males	3.37822	4.21177	22.1537	0	6584	0.378569	0.330194	0.281724	0.232545	0.181877	0.129863	0.0784892	0.031903	-0.00607602	-0.0360886	-0.0621096	-0.0856406	-0.105313	-0.119783	-0.128906	-0.131099	-0.127022	-0.117559	-0.103396	-0.0868992	-0.0675833	-0.0457071	-0.0228888	0.509668
PODXL2	poor_health_females	1.00031	1.00063	22.123	3.13954e-06	6513	0.284361	0.271997	0.259633	0.24727	0.234906	0.222542	0.210178	0.197814	0.18545	0.173086	0.160721	0.148357	0.135993	0.123629	0.111265	0.0989013	0.0865381	0.0741751	0.0618124	0.0494498	0.0370873	0.0247249	0.0123624	0.271998
ITGA6	poor_health_males	1.00024	1.00048	22.0911	3.26275e-06	6584	0.248148	0.237358	0.226567	0.215777	0.204987	0.194197	0.183407	0.172617	0.161828	0.151038	0.14025	0.129461	0.118672	0.107884	0.0970958	0.0863075	0.0755193	0.064731	0.0539426	0.0431541	0.0323656	0.0215771	0.0107885	0.237359
B4GAT1	poor_health_females	1.98387	2.49264	22.0364	0	6513	0.376245	0.354714	0.333193	0.311759	0.290414	0.269029	0.247457	0.225562	0.203469	0.18162	0.160486	0.140364	0.121194	0.103082	0.0863567	0.0711198	0.0575576	0.0458225	0.0359361	0.0276393	0.0203606	0.0135115	0.00675393	0.369491
cholesterol_to_total_lipids_in_idl_percentage	poor_health_females	3.31425	4.13682	22.0203	0	34220	0.136706	0.128586	0.120473	0.112193	0.103504	0.0943702	0.0841322	0.0724903	0.0593258	0.0440048	0.0277739	0.0126201	-0.000782737	-0.0124933	-0.0223402	-0.0301004	-0.0357287	-0.0391034	-0.0390847	-0.0355848	-0.0285987	-0.0194888	-0.00976063	0.175809
clinical_ldl_cholesterol	poor_health_females	3.82932	4.76718	22.0203	0	34220	0.151869	0.14803	0.14415	0.13953	0.133253	0.124019	0.111027	0.0950692	0.0770406	0.0567175	0.0351854	0.0145974	-0.00292571	-0.014522	-0.0188455	-0.0180416	-0.0159985	-0.0151539	-0.0143967	-0.0130867	-0.010311	-0.00704961	-0.00355271	0.170714
TTN	poor_health_males	1.32106	1.5753	22.0155	2.64743e-07	6584	-0.328977	-0.317028	-0.30508	-0.29311	-0.281019	-0.268698	-0.256076	-0.243141	-0.2299	-0.216398	-0.202645	-0.188581	-0.174171	-0.159435	-0.144383	-0.128998	-0.11328	-0.0972735	-0.0811041	-0.0648635	-0.0486097	-0.0323904	-0.016194	0.312783
LDLR	poor_health_females	1.00378	1.00755	21.9975	3.17314e-06	6513	0.270821	0.259066	0.24731	0.235555	0.223799	0.212042	0.200284	0.188526	0.176766	0.165006	0.153243	0.141476	0.129706	0.11793	0.106151	0.0943671	0.08258	0.0707891	0.0589946	0.0471972	0.0353981	0.0235987	0.0117993	0.259022
PSME1	poor_health_males	1.00003	1.00007	21.9848	3.48535e-06	6584	0.241315	0.230823	0.220331	0.209839	0.199347	0.188855	0.178363	0.167871	0.157379	0.146887	0.136395	0.125903	0.115411	0.104919	0.0944274	0.0839354	0.0734435	0.0629516	0.0524597	0.0419678	0.0314758	0.0209839	0.0104919	0.230823
LTBP2	poor_health_males	1.00014	1.00028	21.9833	3.48332e-06	6584	0.242326	0.23179	0.221254	0.210719	0.200183	0.189647	0.179111	0.168575	0.158039	0.147503	0.136967	0.126431	0.115895	0.105359	0.0948234	0.0842874	0.0737515	0.0632155	0.0526796	0.0421437	0.0316078	0.0210718	0.0105359	0.23179
ldl_cholesterol	poor_health_females	3.85699	4.80094	21.8949	0	34220	0.155555	0.154217	0.152834	0.150633	0.146448	0.13875	0.126738	0.111268	0.0934527	0.0734183	0.0522788	0.0318825	0.0142168	0.00226381	-0.002526	-0.00219484	-0.000683924	-0.000640704	-0.00118742	-0.00184276	-0.00165387	-0.0012505	-0.000657835	0.158081
SCGN	poor_health_females	1.00013	1.00027	21.8935	3.60508e-06	6513	0.270871	0.259095	0.247318	0.235541	0.223764	0.211988	0.200211	0.188434	0.176657	0.164881	0.153104	0.141327	0.12955	0.117773	0.105996	0.0942186	0.0824414	0.0706641	0.0588868	0.0471095	0.0353322	0.0235548	0.0117774	0.259094
WDR46	poor_health_males	2.6133	3.26853	21.8603	0	6584	-0.406814	-0.407067	-0.407331	-0.407544	-0.407421	-0.40664	-0.404643	-0.401011	-0.395319	-0.386924	-0.375122	-0.359705	-0.340382	-0.316702	-0.289006	-0.258628	-0.22679	-0.193894	-0.16035	-0.126867	-0.0942674	-0.06261	-0.0312899	0.376254
PIK3IP1	poor_health_females	1.00006	1.00012	21.8483	3.69009e-06	6513	0.294394	0.281594	0.268794	0.255994	0.243194	0.230394	0.217594	0.204794	0.191994	0.179194	0.166394	0.153594	0.140794	0.127995	0.115195	0.102395	0.0895959	0.0767964	0.063997	0.0511976	0.0383982	0.0255988	0.0127994	0.281594
SART1	poor_health_males	1.00011	1.00021	21.8425	3.09873e-06	6584	-0.261505	-0.250135	-0.238766	-0.227396	-0.216027	-0.204657	-0.193288	-0.181918	-0.170549	-0.159179	-0.147809	-0.136439	-0.12507	-0.1137	-0.10233	-0.0909598	-0.0795898	-0.0682198	-0.0568498	-0.0454798	-0.0341098	-0.0227399	-0.0113699	0.250135
TNFSF14	poor_health_males	4.1933	5.2074	21.772	0	6584	0.843348	0.756064	0.669084	0.584776	0.512554	0.461526	0.42937	0.408004	0.393857	0.38562	0.380545	0.374621	0.366302	0.353229	0.332966	0.306033	0.273857	0.239266	0.20278	0.163488	0.123449	0.0826342	0.0413483	0.802
SOST	poor_health_females	1.00014	1.00027	21.7444	3.92833e-06	6513	-0.252287	-0.241318	-0.230349	-0.219379	-0.20841	-0.197441	-0.186471	-0.175502	-0.164533	-0.153564	-0.142595	-0.131626	-0.120656	-0.109688	-0.0987186	-0.0877497	-0.0767808	-0.065812	-0.0548433	-0.0438746	-0.032906	-0.0219373	-0.0109687	0.241319
GCHFR	poor_health_males	1.00022	1.00044	21.7402	3.26488e-06	6584	0.251188	0.240266	0.229344	0.218422	0.2075	0.196578	0.185656	0.174735	0.163813	0.152891	0.141969	0.131048	0.120127	0.109205	0.0982843	0.0873634	0.0764426	0.065522	0.0546016	0.0436813	0.0327609	0.0218406	0.0109203	0.240268
CHGA	poor_health_females	1.00011	1.00021	21.7001	3.33016e-06	6513	-0.334818	-0.320262	-0.305705	-0.291148	-0.276591	-0.262034	-0.247477	-0.232921	-0.218364	-0.203807	-0.18925	-0.174692	-0.160135	-0.145578	-0.13102	-0.116463	-0.101905	-0.0873471	-0.0727893	-0.0582314	-0.0436736	-0.0291157	-0.0145579	0.320261
ACYP1	poor_health_males	1.00085	1.00169	21.6853	3.34061e-06	6584	0.246765	0.236031	0.225298	0.214564	0.20383	0.193097	0.182364	0.171632	0.1609	0.150168	0.139437	0.128708	0.117979	0.107252	0.0965247	0.0857986	0.075073	0.0643478	0.053623	0.0428984	0.0321738	0.0214492	0.0107246	0.236041
FST	poor_health_females	6.62801	8.1245	21.6102	0	6513	-0.0117443	-0.0828753	-0.152259	-0.202372	-0.217337	-0.203862	-0.164929	-0.0951025	-0.00533714	0.0982861	0.202397	0.287872	0.315091	0.26513	0.203985	0.175419	0.164771	0.153404	0.120782	0.0703934	0.0341792	0.0185302	0.00877687	0.532428
MSTN	poor_health_males	1.32604	1.58327	21.5935	7.41396e-08	6584	-0.324261	-0.312415	-0.300564	-0.288672	-0.276688	-0.264575	-0.25231	-0.23982	-0.227009	-0.213772	-0.200057	-0.185851	-0.171185	-0.156185	-0.141022	-0.125722	-0.110264	-0.0946737	-0.0790043	-0.0632797	-0.0474828	-0.031656	-0.0158282	0.308432
SULT1A1	poor_health_males	2.72468	3.40656	21.5807	0	6584	0.38077	0.348853	0.316912	0.284684	0.252006	0.219044	0.185736	0.152234	0.119327	0.0888429	0.0618398	0.0387399	0.0201901	0.00632331	-0.00346355	-0.00960139	-0.012825	-0.0140319	-0.013974	-0.012844	-0.0105352	-0.00735517	-0.00369907	0.394802
phospholipids_in_ldl	poor_health_males	4.44442	5.50845	21.579	0	35357	0.0966098	0.0873786	0.0781627	0.0694225	0.0619727	0.0567022	0.0531439	0.0468095	0.0321167	0.0105543	-0.0108322	-0.0290733	-0.0464797	-0.0620775	-0.0755385	-0.0866421	-0.0920542	-0.0891583	-0.0784031	-0.0623121	-0.0454253	-0.0299579	-0.0149722	0.188664
CLEC11A	poor_health_males	1.0001	1.00021	21.5664	3.55425e-06	6584	0.256064	0.244931	0.233798	0.222665	0.211532	0.200399	0.189266	0.178133	0.167	0.155867	0.144734	0.1336	0.122467	0.111334	0.100201	0.0890675	0.0779342	0.0668008	0.0556674	0.0445339	0.0334005	0.022267	0.0111335	0.24493
PYY	poor_health_females	4.61013	5.71692	21.4899	0	6513	-0.156829	-0.156507	-0.156411	-0.157408	-0.15815	-0.158773	-0.160315	-0.158764	-0.150367	-0.125374	-0.0793729	-0.0171866	0.0447925	0.0950045	0.131642	0.157906	0.17449	0.176508	0.161674	0.1338	0.100204	0.0662226	0.0330748	0.336823
monocyte_percentage	poor_health_females	5.26713	6.50836	21.3529	0	38520	-0.0481946	-0.0641233	-0.0800575	-0.0965194	-0.11394	-0.133523	-0.155513	-0.1784	-0.200629	-0.222223	-0.242966	-0.255045	-0.252782	-0.235027	-0.205193	-0.174469	-0.15078	-0.134008	-0.117533	-0.0957674	-0.0712053	-0.0471155	-0.0235398	0.231505
concentration_of_medium_ldl_particles	poor_health_females	4.37861	5.43563	21.3174	0	34220	0.153274	0.16455	0.175723	0.185296	0.191053	0.190172	0.181735	0.168354	0.152252	0.13362	0.112234	0.0892315	0.0674157	0.0523319	0.0468566	0.0472857	0.0473524	0.0435182	0.03699	0.0289953	0.0215885	0.0141638	0.00702048	0.184033
TTN	poor_health_females	1.00008	1.00015	21.1467	4.36622e-06	6513	-0.266288	-0.25471	-0.243133	-0.231555	-0.219978	-0.2084	-0.196823	-0.185245	-0.173667	-0.16209	-0.150512	-0.138934	-0.127356	-0.115778	-0.104201	-0.0926227	-0.0810449	-0.069467	-0.0578891	-0.0463113	-0.0347335	-0.0231557	-0.0115778	0.25471
free_cholesterol_in_large_ldl	poor_health_females	3.53965	4.41311	21.1302	0	34220	0.14371	0.136276	0.128828	0.120953	0.112077	0.101388	0.0882381	0.0730342	0.0562833	0.0376692	0.0183871	0.000424048	-0.0146342	-0.0249622	-0.0296751	-0.0301389	-0.028941	-0.0277325	-0.0257078	-0.0224794	-0.0175624	-0.011932	-0.00599091	0.173849
CD84	poor_health_females	3.53019	4.40419	21.1068	0	6513	0.732582	0.675866	0.619217	0.563534	0.51079	0.461723	0.415314	0.372544	0.335242	0.305982	0.285907	0.273617	0.266645	0.263116	0.260263	0.253425	0.238724	0.215581	0.186959	0.153349	0.116121	0.0776232	0.0388358	0.693746
PGF	poor_health_males	2.78999	3.48741	21.0631	0	6584	0.420589	0.42807	0.435559	0.443014	0.449926	0.455082	0.45685	0.454383	0.447634	0.436186	0.419592	0.399515	0.377926	0.354953	0.329118	0.299086	0.264731	0.228035	0.191045	0.15383	0.116117	0.0776786	0.0388493	0.418
total_lipids_in_small_ldl	poor_health_females	3.39081	4.23075	21.0327	0	34220	0.166881	0.165	0.163069	0.160532	0.156583	0.150015	0.140128	0.127518	0.112957	0.0968218	0.0795377	0.0622086	0.0463757	0.0343136	0.0272075	0.0238747	0.0218645	0.0193214	0.0162719	0.0128877	0.00972163	0.00646383	0.00321661	0.163664
CDH3	poor_health_males	1.00011	1.00022	21.0126	4.77593e-06	6584	0.281484	0.269246	0.257007	0.244769	0.23253	0.220292	0.208053	0.195815	0.183576	0.171338	0.1591	0.146861	0.134623	0.122385	0.110146	0.0979082	0.0856698	0.0734314	0.0611929	0.0489543	0.0367157	0.0244772	0.0122386	0.269246
GP6	poor_health_males	2.28454	2.86064	20.9896	0	6584	0.422539	0.390552	0.358571	0.326692	0.295342	0.265137	0.236361	0.209047	0.183464	0.160293	0.139964	0.122329	0.107161	0.0942375	0.0831696	0.0735291	0.0646306	0.0559951	0.0472625	0.0381228	0.0286812	0.0190949	0.00954451	0.412995
SPARC	poor_health_males	1.00015	1.0003	20.9339	4.97488e-06	6584	0.248281	0.237486	0.226692	0.215897	0.205103	0.194309	0.183515	0.17272	0.161926	0.151132	0.140338	0.129543	0.118748	0.107954	0.0971588	0.0863638	0.0755685	0.0647732	0.0539778	0.0431823	0.0323867	0.0215911	0.0107956	0.237485
THBD	poor_health_females	1.00026	1.00051	20.8991	5.05384e-06	6513	0.271688	0.259875	0.248062	0.236249	0.224436	0.212623	0.20081	0.188997	0.177183	0.16537	0.153557	0.141744	0.129931	0.118118	0.106305	0.0944927	0.0826806	0.0708688	0.0590571	0.0472456	0.0354342	0.0236228	0.0118114	0.259877
TCL1A	poor_health_females	2.80702	3.51526	20.8255	0	6513	-0.37683	-0.379093	-0.381295	-0.383224	-0.384871	-0.385383	-0.383872	-0.380239	-0.374321	-0.364598	-0.350225	-0.331388	-0.3081	-0.280661	-0.250135	-0.217168	-0.182338	-0.148055	-0.116705	-0.0893999	-0.0655652	-0.0434499	-0.0217122	0.363671
FUT8	poor_health_males	1.00008	1.00016	20.7961	5.36032e-06	6584	0.247216	0.236468	0.225719	0.214971	0.204222	0.193474	0.182726	0.171977	0.161229	0.150481	0.139732	0.128984	0.118236	0.107487	0.0967388	0.0859902	0.0752416	0.0644928	0.0537441	0.0429953	0.0322465	0.0214976	0.0107488	0.236467
HS6ST1	poor_health_males	2.80158	3.50175	20.7902	0	6584	-0.341719	-0.31856	-0.29533	-0.271172	-0.24546	-0.218778	-0.191985	-0.164957	-0.137125	-0.108023	-0.0780245	-0.0488231	-0.0231625	-0.00259972	0.0130016	0.0239818	0.0309369	0.0346362	0.03552	0.0330424	0.02722	0.0187922	0.00942972	0.377239
triglycerides_to_total_lipids_in_medium_hdl_percentage	poor_health_females	4.60578	5.71093	20.7829	0	34220	-0.0646405	-0.0562894	-0.048092	-0.0406283	-0.033416	-0.0283621	-0.0252805	-0.0224555	-0.0161481	0.000401673	0.0241448	0.049056	0.071281	0.0898048	0.1051	0.115689	0.120342	0.119801	0.112619	0.0985543	0.0776124	0.0523302	0.0261395	0.184982
GP6	poor_health_females	3.86972	4.81869	20.7461	0	6513	0.78365	0.720403	0.657236	0.595199	0.536438	0.481447	0.428447	0.37842	0.333863	0.299137	0.277479	0.266618	0.263511	0.26579	0.269102	0.267087	0.256183	0.235203	0.206697	0.17058	0.129437	0.0867359	0.0434179	0.740232
MDK	poor_health_females	1.00009	1.00018	20.7087	5.60001e-06	6513	0.265106	0.253579	0.242052	0.230526	0.218999	0.207473	0.195946	0.18442	0.172894	0.161367	0.149841	0.138315	0.126789	0.115263	0.103737	0.0922105	0.0806842	0.069158	0.0576316	0.0461053	0.034579	0.0230527	0.0115263	0.253579
MDH1	poor_health_males	1.00018	1.00037	20.7	5.64215e-06	6584	0.242049	0.231524	0.220999	0.210474	0.19995	0.189425	0.1789	0.168376	0.157851	0.147327	0.136802	0.126278	0.115754	0.10523	0.0947069	0.0841836	0.0736604	0.0631373	0.0526144	0.0420915	0.0315686	0.0210457	0.0105229	0.231526
total_lipids_in_lipoprotein_particles	poor_health_females	1.22461	1.4158	20.6999	7.12126e-07	34220	-0.13747	-0.131974	-0.126478	-0.120986	-0.1155	-0.110018	-0.104525	-0.0989902	-0.0933737	-0.0876451	-0.0817814	-0.0757758	-0.0696331	-0.0633601	-0.056978	-0.0505363	-0.044097	-0.0377037	-0.0313617	-0.0250629	-0.0187886	-0.0125258	-0.00626322	0.131207
EFNA1	poor_health_males	3.27988	4.09111	20.6839	0	6584	0.457326	0.467345	0.477224	0.486454	0.494995	0.502785	0.510039	0.516926	0.523433	0.526042	0.519347	0.501491	0.474385	0.440767	0.400537	0.354107	0.303081	0.251708	0.205238	0.163609	0.123322	0.0824328	0.0412388	0.484803
DTX3	poor_health_males	2.1864	2.73887	20.619	0	6584	-0.389754	-0.385978	-0.382202	-0.378363	-0.374146	-0.369017	-0.362403	-0.353953	-0.343437	-0.330821	-0.316193	-0.299379	-0.280322	-0.259168	-0.23638	-0.212286	-0.187221	-0.161119	-0.134067	-0.106827	-0.0797639	-0.0530397	-0.0265128	0.363241
IFNLR1	poor_health_males	1.00014	1.00029	20.5547	6.09347e-06	6584	0.230463	0.220442	0.210422	0.200401	0.190381	0.18036	0.17034	0.16032	0.150299	0.140279	0.130259	0.120239	0.110219	0.100199	0.0901786	0.0801587	0.0701389	0.0601191	0.0500994	0.0400796	0.0300597	0.0200398	0.0100199	0.220443
FHIT	poor_health_males	1.95756	2.45375	20.5444	0	6584	0.359184	0.336869	0.314538	0.292141	0.269698	0.247269	0.224871	0.202699	0.181207	0.160899	0.142219	0.125302	0.110066	0.0964076	0.0842418	0.0733212	0.063269	0.0538852	0.0449071	0.0360301	0.0270986	0.0180724	0.00903583	0.350148
cholesteryl_esters_to_total_lipids_in_small_ldl_percentage	poor_health_males	3.23169	4.02756	20.4913	0	35357	-0.129211	-0.122912	-0.116578	-0.110114	-0.103385	-0.096063	-0.0877897	-0.0782809	-0.0675091	-0.0559145	-0.0439307	-0.0315176	-0.0190576	-0.0064185	0.00625249	0.0175308	0.0254598	0.0290442	0.028981	0.0260529	0.0209601	0.0143729	0.00720585	0.158255
CD84	poor_health_males	2.14884	2.69224	20.4764	0	6584	0.424091	0.394618	0.365151	0.335797	0.306896	0.278927	0.25208	0.226423	0.202276	0.180236	0.16075	0.143751	0.128896	0.115728	0.10385	0.0930628	0.0828473	0.0725523	0.0616457	0.0499498	0.0376546	0.0251137	0.0125555	0.411535
SDC4	poor_health_females	2.80553	3.51341	20.4238	0	6513	0.619741	0.584374	0.549038	0.513884	0.479255	0.445545	0.413258	0.383826	0.357982	0.335988	0.318789	0.305963	0.295041	0.28364	0.269943	0.253151	0.232302	0.206405	0.176421	0.143362	0.108651	0.0728456	0.0364456	0.583296
SNX15	poor_health_males	1.00014	1.00028	20.4117	6.57902e-06	6584	0.239278	0.228874	0.21847	0.208067	0.197663	0.187259	0.176855	0.166451	0.156047	0.145644	0.13524	0.124837	0.114434	0.104031	0.0936277	0.0832246	0.0728216	0.0624185	0.0520155	0.0416124	0.0312093	0.0208062	0.0104031	0.228875
BOLA2_BOLA2B	poor_health_males	1.00017	1.00034	20.3901	6.65112e-06	6584	0.232372	0.222269	0.212166	0.202063	0.19196	0.181857	0.171754	0.161651	0.151548	0.141444	0.131341	0.121238	0.111135	0.101031	0.0909283	0.0808252	0.0707221	0.060619	0.0505159	0.0404127	0.0303095	0.0202064	0.0101032	0.222269
total_lipids_in_ldl	poor_health_males	4.04526	5.02273	20.3809	0	35357	0.102383	0.0944641	0.0865617	0.0789994	0.0721852	0.0665167	0.0614938	0.0540713	0.0405544	0.0220339	0.00336792	-0.013166	-0.0289745	-0.043228	-0.0554901	-0.0653955	-0.0705687	-0.0692068	-0.0616085	-0.0495911	-0.0365509	-0.024201	-0.012099	0.172951
clinical_ldl_cholesterol	poor_health_males	4.83001	5.97583	20.3314	0	35357	0.0741832	0.0644103	0.0546851	0.0459188	0.0395446	0.0364161	0.0358528	0.0318688	0.0166822	-0.00754697	-0.0311638	-0.0506143	-0.0693275	-0.0857353	-0.0994139	-0.11081	-0.115766	-0.110685	-0.0961134	-0.0753161	-0.0543264	-0.0357221	-0.0178516	0.189949
ABHD14B	poor_health_males	1.39536	1.69175	20.2017	9.90377e-07	6584	0.294125	0.278734	0.263346	0.247986	0.232724	0.217626	0.202736	0.188101	0.173821	0.159959	0.146539	0.133593	0.121138	0.10918	0.0976676	0.0865329	0.0756769	0.0650042	0.054388	0.0436801	0.0328387	0.0219094	0.0109556	0.283169
TFRC	poor_health_females	1.00007	1.00015	20.1683	7.46235e-06	6513	-0.271168	-0.259378	-0.247587	-0.235797	-0.224007	-0.212217	-0.200427	-0.188636	-0.176846	-0.165056	-0.153266	-0.141476	-0.129686	-0.117896	-0.106106	-0.0943166	-0.0825269	-0.0707373	-0.0589477	-0.0471581	-0.0353686	-0.0235791	-0.0117895	0.259378
acetate	poor_health_males	1.23244	1.42884	20.0972	1.12499e-06	35330	-0.199483	-0.191943	-0.184399	-0.176831	-0.169198	-0.161451	-0.153549	-0.145453	-0.137132	-0.128572	-0.119805	-0.110878	-0.101831	-0.0926955	-0.0834916	-0.0742381	-0.0649555	-0.0556642	-0.0463882	-0.0371142	-0.0278371	-0.0185585	-0.0092792	0.190204
CRHBP	poor_health_females	3.71769	4.63329	20.0793	0	6513	0.31409	0.268623	0.223171	0.177486	0.130747	0.0831592	0.0367737	-0.00562483	-0.0445583	-0.0794879	-0.109528	-0.135851	-0.163669	-0.192664	-0.215864	-0.2268	-0.225337	-0.214125	-0.19394	-0.164287	-0.126854	-0.0852104	-0.0426016	0.54089
total_lipids_in_ldl	poor_health_females	3.57838	4.46052	20.0726	0	34220	0.156968	0.153237	0.149471	0.145085	0.139182	0.130542	0.118541	0.103824	0.0872786	0.0691676	0.0504251	0.032513	0.0170687	0.00644847	0.00176604	0.00140209	0.00227382	0.00221225	0.00166827	0.000932113	0.000639898	0.000355252	0.000155357	0.156812
PCSK9	poor_health_males	3.29201	4.106	20.0701	0	6584	0.359257	0.322678	0.286155	0.250506	0.217212	0.187344	0.161266	0.139499	0.120585	0.101121	0.0780439	0.0507679	0.0217549	-0.00598852	-0.0299321	-0.0485036	-0.0608212	-0.0662446	-0.0638939	-0.0551763	-0.0428642	-0.0289898	-0.0145189	0.425502
MFGE8	poor_health_males	4.77295	5.91117	20.0671	0	6584	-0.306299	-0.331243	-0.356537	-0.38468	-0.409678	-0.425326	-0.433222	-0.431578	-0.41346	-0.374945	-0.319544	-0.251743	-0.184517	-0.132814	-0.100294	-0.0872792	-0.0908797	-0.102481	-0.108222	-0.100665	-0.0799994	-0.0542572	-0.0272441	0.405977
ANGPTL4	poor_health_females	4.93119	6.104	20.0623	0	6513	-0.411417	-0.423477	-0.434872	-0.437926	-0.423356	-0.387792	-0.333672	-0.265409	-0.187498	-0.114538	-0.0595407	-0.0267995	-0.0184863	-0.0296407	-0.0470939	-0.0565746	-0.0576603	-0.0535813	-0.0446721	-0.0386616	-0.0328607	-0.0222501	-0.0111081	0.426818
cholesteryl_esters_in_ldl	poor_health_males	3.90968	4.85736	20.0533	0	35357	0.103467	0.0967004	0.0899555	0.0835318	0.0776386	0.0723461	0.067095	0.0592952	0.0458352	0.0277409	0.00935791	-0.00701281	-0.0224008	-0.0360002	-0.0474101	-0.0564177	-0.0611419	-0.0601601	-0.0537175	-0.0433332	-0.0319849	-0.0211809	-0.0105893	0.164608
SLC39A14	poor_health_females	1.00007	1.00014	20.0333	8.02546e-06	6513	0.254673	0.2436	0.232527	0.221454	0.210381	0.199308	0.188236	0.177163	0.16609	0.155017	0.143944	0.132871	0.121798	0.110726	0.099653	0.0885804	0.0775078	0.0664352	0.0553626	0.0442901	0.0332176	0.022145	0.0110725	0.243601
CDA	poor_health_females	1.00009	1.00017	19.9853	8.23088e-06	6513	-0.25346	-0.242441	-0.231421	-0.220401	-0.209382	-0.198362	-0.187342	-0.176323	-0.165303	-0.154283	-0.143263	-0.132244	-0.121224	-0.110204	-0.0991834	-0.0881631	-0.0771428	-0.0661224	-0.0551021	-0.0440817	-0.0330612	-0.0220408	-0.0110204	0.24244
LTBP3	poor_health_males	1.00007	1.00014	19.896	8.67579e-06	6584	0.237876	0.227534	0.217192	0.206849	0.196507	0.186164	0.175822	0.165479	0.155137	0.144795	0.134452	0.12411	0.113767	0.103425	0.0930825	0.08274	0.0723975	0.0620551	0.0517126	0.0413701	0.0310276	0.020685	0.0103425	0.227534
cholesterol_in_large_ldl	poor_health_males	4.39746	5.4514	19.8266	0	35357	0.0813424	0.0731034	0.06489	0.0572993	0.0511034	0.0466638	0.043172	0.0365503	0.0216441	0.000332899	-0.020423	-0.0379112	-0.0545299	-0.0691497	-0.0812836	-0.091033	-0.0954679	-0.0921041	-0.0812471	-0.0649713	-0.0477492	-0.0316186	-0.0158103	0.17681
free_cholesterol_in_large_ldl	poor_health_males	4.94695	6.11718	19.7449	0	35357	0.0636564	0.0532734	0.042919	0.0336044	0.0271371	0.02441	0.0245548	0.0213097	0.00629194	-0.0176207	-0.0400901	-0.0583868	-0.0769791	-0.094039	-0.108724	-0.121469	-0.127405	-0.122314	-0.106712	-0.0840031	-0.0609242	-0.0401957	-0.0200974	0.191061
cholesteryl_esters_in_large_ldl	poor_health_males	4.17027	5.17504	19.7065	0	35357	0.0888196	0.0811169	0.0734362	0.0662298	0.0599718	0.0548457	0.0500956	0.042408	0.0277101	0.00758403	-0.0121829	-0.0290516	-0.0447617	-0.058369	-0.0694819	-0.0781465	-0.0820797	-0.0793718	-0.0702927	-0.0565133	-0.0417162	-0.0276579	-0.0138303	0.170899
EFHD1	poor_health_females	1.00013	1.00027	19.7046	9.56377e-06	6513	-0.265293	-0.253757	-0.242222	-0.230687	-0.219151	-0.207616	-0.196081	-0.184546	-0.173012	-0.161477	-0.149942	-0.138408	-0.126874	-0.11534	-0.103806	-0.092272	-0.0807381	-0.0692041	-0.0576701	-0.0461361	-0.034602	-0.023068	-0.011534	0.253759
NOS1	poor_health_males	2.73937	3.42475	19.6696	0	6584	-0.358157	-0.361396	-0.364671	-0.368214	-0.371867	-0.374544	-0.374646	-0.370407	-0.360381	-0.344908	-0.325072	-0.301341	-0.27391	-0.245012	-0.217157	-0.190797	-0.164799	-0.138456	-0.112227	-0.0873752	-0.0642955	-0.0425815	-0.0212891	0.353357
SULT1A1	poor_health_females	3.7052	4.61805	19.6386	0	6513	0.621467	0.573464	0.5254	0.477007	0.428279	0.378456	0.326181	0.274405	0.226339	0.18689	0.160358	0.146046	0.14153	0.143721	0.14752	0.147919	0.142465	0.130745	0.114627	0.094032	0.0708846	0.0474747	0.023758	0.597709
HBEGF	poor_health_females	3.60046	4.49011	19.6297	0	6513	0.796065	0.72906	0.662167	0.597001	0.53742	0.486038	0.443093	0.408001	0.379492	0.35698	0.34133	0.330325	0.321131	0.312555	0.304244	0.294375	0.278898	0.254895	0.224186	0.185935	0.142275	0.0957721	0.0479522	0.748113
MPI	poor_health_females	3.61928	4.51311	19.4391	0	6513	0.709041	0.654239	0.599476	0.54564	0.494375	0.445643	0.397785	0.351682	0.310326	0.278023	0.257345	0.245709	0.240122	0.237896	0.236578	0.23249	0.223413	0.207202	0.183929	0.152596	0.115281	0.076754	0.0383679	0.670673
HAGH	poor_health_males	2.16869	2.71689	19.4314	0	6584	0.376291	0.369039	0.361779	0.354501	0.347149	0.339442	0.331024	0.32177	0.311709	0.30072	0.28859	0.275204	0.260685	0.245039	0.228068	0.209224	0.188065	0.164766	0.13967	0.112973	0.0851819	0.0568907	0.0284511	0.34784
DUSP29	poor_health_males	1.00013	1.00025	19.3534	1.16795e-05	6584	-0.229501	-0.219523	-0.209544	-0.199565	-0.189586	-0.179608	-0.169629	-0.15965	-0.149672	-0.139693	-0.129715	-0.119736	-0.109758	-0.0997796	-0.0898014	-0.0798232	-0.069845	-0.059867	-0.049889	-0.0399111	-0.0299333	-0.0199555	-0.00997777	0.219524
cholesterol_to_total_lipids_in_very_large_vldl_percentage	poor_health_males	4.99436	6.1744	19.3287	0	35179	-0.0396019	-0.0406671	-0.041883	-0.0442019	-0.0466961	-0.047658	-0.0485383	-0.0525043	-0.0631818	-0.0788347	-0.0960769	-0.115013	-0.133476	-0.147957	-0.158018	-0.163667	-0.161283	-0.14887	-0.129133	-0.105154	-0.0795135	-0.0533384	-0.0266777	0.136989
GRP	poor_health_males	4.48158	5.55786	19.3209	0	6584	-0.53986	-0.541317	-0.542929	-0.546728	-0.553036	-0.559952	-0.564875	-0.56285	-0.548016	-0.517005	-0.470748	-0.415765	-0.364216	-0.328556	-0.307101	-0.295413	-0.291218	-0.285844	-0.266617	-0.23216	-0.182208	-0.122334	-0.0611426	0.503732
BCL2L15	poor_health_females	1.00038	1.00076	19.3033	1.18834e-05	6513	-0.253641	-0.242615	-0.231589	-0.220563	-0.209537	-0.198511	-0.187485	-0.176459	-0.165433	-0.154406	-0.143379	-0.132351	-0.121323	-0.110294	-0.099265	-0.0882356	-0.0772061	-0.0661766	-0.0551471	-0.0441177	-0.0330883	-0.0220589	-0.0110294	0.242611
IL10	poor_health_females	1.00008	1.00016	19.3028	1.19319e-05	6513	0.276838	0.264802	0.252765	0.240729	0.228692	0.216656	0.20462	0.192583	0.180547	0.168511	0.156475	0.144439	0.132402	0.120366	0.10833	0.0962931	0.0842566	0.07222	0.0601834	0.0481468	0.0361101	0.0240734	0.0120367	0.264801
triglycerides_in_idl	poor_health_males	4.49622	5.57135	19.1603	0	35357	-0.0306888	-0.0450718	-0.0595149	-0.0745989	-0.0897286	-0.100217	-0.104065	-0.101307	-0.0917436	-0.0758333	-0.0536452	-0.0275295	-0.00206596	0.0193465	0.0340851	0.0423244	0.0452215	0.0447358	0.0419902	0.0369704	0.0292851	0.0197504	0.00988308	0.149286
SNAP23	poor_health_females	3.81272	4.74921	19.1486	0	6513	0.761479	0.711437	0.661369	0.61144	0.562804	0.515778	0.469029	0.424847	0.386205	0.356364	0.337889	0.328395	0.325363	0.32596	0.325678	0.320083	0.306389	0.282994	0.251148	0.208966	0.158615	0.106084	0.0530694	0.70841
phospholipids_in_small_ldl	poor_health_males	4.4078	5.46396	19.0845	0	35357	0.0777865	0.0738298	0.0698478	0.0660435	0.0628821	0.0610144	0.060074	0.055978	0.0435504	0.023844	0.00368204	-0.0135924	-0.0300194	-0.0453843	-0.0603881	-0.0743389	-0.0825997	-0.0822347	-0.0739804	-0.0600986	-0.0445993	-0.0296163	-0.0148045	0.160386
ADAMTS15	poor_health_females	2.93998	3.67942	19.0661	0	6513	-0.469648	-0.479479	-0.489282	-0.498797	-0.506923	-0.512115	-0.513283	-0.509876	-0.502003	-0.490418	-0.476315	-0.460511	-0.443838	-0.424326	-0.400226	-0.370799	-0.335393	-0.29395	-0.247609	-0.198658	-0.149263	-0.0996982	-0.0498694	0.463413
GGCT	poor_health_males	1.5539	1.9241	19.0404	1.11996e-07	6584	0.307918	0.290291	0.272667	0.255084	0.237661	0.220519	0.203761	0.187464	0.171713	0.156646	0.142338	0.1288	0.115977	0.103751	0.0920342	0.0807832	0.0699198	0.0594598	0.0493601	0.0394409	0.0295896	0.0197295	0.00986542	0.298052
ARSA	poor_health_males	1.00004	1.00008	19.0385	1.30169e-05	6584	0.236994	0.22669	0.216386	0.206082	0.195778	0.185474	0.17517	0.164866	0.154562	0.144258	0.133954	0.12365	0.113346	0.103042	0.0927379	0.0824338	0.0721296	0.0618254	0.0515212	0.041217	0.0309127	0.0206085	0.0103042	0.22669
ASS1	poor_health_females	1.00036	1.00072	19.0113	1.31977e-05	6513	0.249665	0.238809	0.227952	0.217095	0.206238	0.195381	0.184525	0.173669	0.162813	0.151957	0.141102	0.130247	0.119392	0.108537	0.0976829	0.0868287	0.0759748	0.065121	0.0542673	0.0434137	0.0325602	0.0217068	0.0108534	0.238812
RILP	poor_health_males	1.00005	1.0001	18.933	1.38491e-05	6584	0.229901	0.219905	0.209909	0.199913	0.189918	0.179922	0.169926	0.15993	0.149934	0.139938	0.129943	0.119947	0.109951	0.0999556	0.08996	0.0799644	0.0699689	0.0599733	0.0499778	0.0399822	0.0299867	0.0199911	0.00999556	0.219906
VEGFD	poor_health_females	1.00013	1.00027	18.9297	1.37877e-05	6513	0.240549	0.23009	0.219631	0.209172	0.198714	0.188255	0.177796	0.167337	0.156878	0.14642	0.135961	0.125502	0.115043	0.104585	0.0941262	0.0836676	0.073209	0.0627505	0.052292	0.0418336	0.0313752	0.0209168	0.0104584	0.23009
CD38	poor_health_males	1.00011	1.00021	18.928	1.38733e-05	6584	-0.225182	-0.215392	-0.205602	-0.195812	-0.186022	-0.176231	-0.166441	-0.156651	-0.14686	-0.13707	-0.127279	-0.117488	-0.107698	-0.097907	-0.0881162	-0.0783255	-0.0685348	-0.0587441	-0.0489535	-0.0391628	-0.0293721	-0.0195814	-0.00979069	0.215392
cholesterol_in_small_ldl	poor_health_males	4.09087	5.07832	18.8791	0	35357	0.0913726	0.0873312	0.0833072	0.0796044	0.0765142	0.0741981	0.0721913	0.0673539	0.0557416	0.038083	0.0193397	0.0023935	-0.013919	-0.0289155	-0.0423623	-0.0537471	-0.0603503	-0.0603984	-0.0541973	-0.0435981	-0.0319574	-0.0210822	-0.0105352	0.151771
VTA1	poor_health_females	3.71097	4.62509	18.8436	0	6513	0.747311	0.69638	0.645294	0.593457	0.541434	0.489756	0.440153	0.39727	0.361798	0.333007	0.312052	0.299485	0.293463	0.291561	0.2912	0.288233	0.278434	0.25862	0.229953	0.191591	0.145659	0.0974034	0.0487177	0.698593
QDPR	poor_health_males	2.05367	2.57389	18.8287	0	6584	0.372394	0.349004	0.325603	0.302183	0.278972	0.256256	0.234112	0.212543	0.191683	0.171882	0.153437	0.13665	0.121872	0.109267	0.0985645	0.0891292	0.0801017	0.0708424	0.0608838	0.0498163	0.0377986	0.0252755	0.0126396	0.359754
PSMG4	poor_health_males	1.00004	1.00008	18.786	1.49625e-05	6584	0.233111	0.222975	0.21284	0.202705	0.19257	0.182435	0.1723	0.162165	0.15203	0.141894	0.131759	0.121624	0.111489	0.101354	0.0912182	0.081083	0.0709476	0.0608123	0.050677	0.0405416	0.0304062	0.0202708	0.0101354	0.222975
average_diameter_for_ldl_particles	poor_health_males	4.45907	5.52624	18.786	0	35357	-0.280472	-0.277544	-0.274843	-0.272645	-0.269228	-0.265099	-0.263251	-0.265285	-0.273769	-0.286546	-0.29743	-0.303809	-0.304039	-0.297102	-0.28554	-0.271317	-0.252162	-0.225485	-0.19151	-0.151702	-0.111353	-0.0734657	-0.0366695	0.26737
PTPN6	poor_health_females	3.71335	4.628	18.7654	0	6513	0.620546	0.58432	0.548039	0.511403	0.473851	0.433742	0.389303	0.342858	0.298683	0.262465	0.238253	0.224871	0.220035	0.221382	0.223339	0.219165	0.206315	0.184816	0.158632	0.128761	0.0965554	0.0643627	0.0321937	0.588353
SPRR3	poor_health_females	2.24862	2.82295	18.6436	0	6513	-0.411963	-0.406228	-0.400474	-0.394581	-0.388344	-0.381563	-0.373905	-0.365234	-0.355504	-0.344584	-0.332085	-0.317775	-0.301696	-0.283517	-0.263093	-0.240836	-0.216454	-0.189532	-0.160259	-0.129215	-0.0971342	-0.0647965	-0.0324013	0.379561
PRDX6	poor_health_males	2.11378	2.64868	18.6429	0	6584	0.378613	0.357442	0.336275	0.315144	0.293929	0.272564	0.251105	0.229609	0.208292	0.187326	0.167131	0.14869	0.13284	0.119677	0.1087	0.0990935	0.0897873	0.079796	0.068421	0.0556008	0.0418951	0.0279074	0.0139495	0.364663
free_cholesterol_to_total_lipids_in_large_vldl_percentage	poor_health_females	1.00104	1.00207	18.6284	1.66154e-05	34212	0.108946	0.104208	0.0994704	0.0947324	0.0899945	0.0852567	0.0805191	0.0757817	0.0710446	0.0663075	0.0615705	0.0568335	0.0520966	0.0473599	0.0426236	0.0378874	0.0331514	0.0284155	0.0236796	0.0189438	0.014208	0.00947201	0.004736	0.10421
NEDD4L	poor_health_males	1.00009	1.00018	18.6009	1.64953e-05	6584	0.227533	0.21764	0.207747	0.197854	0.187961	0.178068	0.168175	0.158282	0.148389	0.138496	0.128603	0.11871	0.108817	0.0989243	0.0890316	0.079139	0.0692464	0.059354	0.0494616	0.0395693	0.029677	0.0197846	0.00989232	0.217641
OBP2B	poor_health_females	1.00017	1.00035	18.5952	1.65074e-05	6513	-0.219537	-0.209993	-0.200448	-0.190904	-0.181359	-0.171815	-0.16227	-0.152725	-0.143181	-0.133636	-0.124091	-0.114546	-0.105001	-0.0954561	-0.0859109	-0.0763656	-0.0668201	-0.0572745	-0.0477289	-0.0381832	-0.0286374	-0.0190916	-0.00954581	0.209992
HPCAL1	poor_health_females	3.36096	4.19698	18.5621	0	6513	0.584753	0.547839	0.510905	0.473782	0.436154	0.397486	0.356553	0.314725	0.274794	0.241441	0.218075	0.20336	0.195126	0.191335	0.188773	0.183761	0.174279	0.159375	0.140255	0.116145	0.0880021	0.0588937	0.0294702	0.555283
cholesterol_to_total_lipids_in_large_ldl_percentage	poor_health_males	4.86941	6.02347	18.5403	0	35357	0.0142437	0.026278	0.038606	0.054029	0.0726909	0.0885387	0.0969608	0.0947699	0.0753225	0.0411084	0.00240942	-0.0341534	-0.0681504	-0.092678	-0.105833	-0.113108	-0.116035	-0.114373	-0.106134	-0.0889427	-0.0677133	-0.0450038	-0.0224654	0.212996
TNFRSF1B	poor_health_females	1.00011	1.00023	18.5062	1.73203e-05	6513	0.303082	0.289904	0.276727	0.263549	0.250372	0.237194	0.224017	0.210839	0.197662	0.184484	0.171306	0.158129	0.144951	0.131773	0.118596	0.105418	0.0922407	0.0790633	0.065886	0.0527088	0.0395316	0.0263544	0.0131772	0.289904
CCN4	poor_health_males	1.00007	1.00015	18.4606	1.77648e-05	6584	0.228523	0.218587	0.208651	0.198715	0.188779	0.178842	0.168906	0.15897	0.149034	0.139099	0.129163	0.119227	0.109291	0.0993558	0.0894203	0.0794847	0.0695491	0.0596136	0.049678	0.0397424	0.0298068	0.0198712	0.0099356	0.218587
RTN4R	poor_health_females	1.00008	1.00016	18.3649	1.86596e-05	6513	0.249427	0.238582	0.227737	0.216892	0.206047	0.195202	0.184358	0.173513	0.162668	0.151823	0.140978	0.130133	0.119288	0.108444	0.0975991	0.0867545	0.0759101	0.0650657	0.0542214	0.0433771	0.0325328	0.0216885	0.0108443	0.238582
free_cholesterol_to_total_lipids_in_medium_vldl_percentage	poor_health_males	5.72496	7.05236	18.3428	0	35357	-0.0206245	-0.0355747	-0.0505279	-0.0635057	-0.0685607	-0.0645382	-0.0563927	-0.0536983	-0.0682067	-0.0959109	-0.1227	-0.149488	-0.178034	-0.200218	-0.216153	-0.228344	-0.227101	-0.205987	-0.170867	-0.130732	-0.0939986	-0.0620566	-0.0309943	0.20772
cholesteryl_esters_in_ldl	poor_health_females	3.82653	4.76378	18.3307	0	34220	0.143433	0.143634	0.143786	0.143088	0.14031	0.133857	0.122972	0.108554	0.0918391	0.0732226	0.053729	0.0349211	0.018663	0.00791341	0.00409859	0.00515925	0.00713879	0.00733379	0.00643853	0.00487697	0.00362024	0.00231179	0.00112383	0.142663
F2R	poor_health_females	3.11364	3.89331	18.3197	0	6513	0.588353	0.541201	0.494081	0.447529	0.402229	0.358344	0.315329	0.274472	0.237609	0.20696	0.184368	0.169171	0.159344	0.153487	0.14955	0.144482	0.13602	0.123431	0.107802	0.0887947	0.0675206	0.0452991	0.0226698	0.565683
LIFR	poor_health_males	1.20906	1.38885	18.3155	9.09634e-06	6584	-0.27987	-0.266438	-0.253006	-0.239575	-0.226148	-0.212752	-0.199429	-0.186225	-0.173174	-0.160331	-0.147752	-0.135455	-0.123437	-0.111697	-0.100232	-0.0889805	-0.0778628	-0.0667911	-0.0557059	-0.0445793	-0.0334347	-0.0222914	-0.011146	0.268724
cholesterol_to_total_lipids_in_very_large_vldl_percentage	poor_health_females	4.93369	6.10716	18.3081	0	33853	0.151909	0.117884	0.0840048	0.0516189	0.0226911	-0.00118985	-0.0185083	-0.0270676	-0.0313928	-0.0433139	-0.0644532	-0.0877616	-0.106479	-0.117065	-0.121943	-0.123685	-0.123175	-0.120579	-0.113272	-0.0968417	-0.0732004	-0.0487542	-0.0243455	0.275594
ENO1	poor_health_females	3.79195	4.72389	18.2905	0	6513	0.646609	0.602899	0.559072	0.514302	0.468287	0.420877	0.371242	0.322129	0.277118	0.240899	0.217372	0.205095	0.20184	0.205262	0.210484	0.210356	0.201141	0.182575	0.157943	0.12831	0.0959144	0.0638681	0.0319452	0.614664
MPIG6B	poor_health_females	3.17852	3.97308	18.2683	0	6513	0.618107	0.573917	0.529737	0.485977	0.443343	0.40203	0.361711	0.324386	0.29224	0.266825	0.248851	0.236823	0.229181	0.22407	0.218295	0.209152	0.194936	0.175355	0.151748	0.123848	0.0933841	0.0623561	0.0311856	0.586921
triglycerides_in_small_ldl	poor_health_females	4.0052	4.98163	18.2161	0	34220	-0.0920853	-0.0774008	-0.0627951	-0.0487726	-0.035697	-0.0246278	-0.0150684	-0.0052123	0.007072	0.0240039	0.0436695	0.0621368	0.077395	0.0899132	0.100443	0.10791	0.110651	0.10764	0.0985002	0.084023	0.0651311	0.0437347	0.0218443	0.202737
P4HB	poor_health_females	2.95926	3.70321	18.2133	0	6513	0.584545	0.538381	0.492229	0.446558	0.402236	0.359677	0.319249	0.282859	0.251878	0.227034	0.208865	0.196181	0.186769	0.178558	0.170216	0.160507	0.14811	0.131968	0.113111	0.0919452	0.0692921	0.0461822	0.0230797	0.561466
cholesterol_in_large_ldl	poor_health_females	3.58462	4.46815	18.1678	0	34220	0.139487	0.134668	0.129824	0.124439	0.117684	0.108421	0.0959835	0.0809627	0.0642267	0.0459773	0.0274839	0.0105038	-0.00344935	-0.012432	-0.0156107	-0.0146327	-0.0125133	-0.0112806	-0.0102728	-0.00912194	-0.00715783	-0.00492041	-0.00248628	0.155097
TNFRSF14	poor_health_females	1.90188	2.38905	18.1664	0	6513	0.412223	0.385352	0.358494	0.331783	0.30538	0.279434	0.254137	0.229837	0.206741	0.185074	0.16519	0.147166	0.130638	0.115551	0.101902	0.0894093	0.0776658	0.0663625	0.0554693	0.0446672	0.0336831	0.0225189	0.0112633	0.40096
phospholipids_in_large_ldl	poor_health_females	3.60608	4.4944	18.1616	0	34220	0.139179	0.133223	0.12724	0.120683	0.112817	0.102635	0.0895678	0.0742204	0.0573612	0.0389419	0.0201042	0.00268197	-0.0116191	-0.0206254	-0.0234318	-0.0218884	-0.019198	-0.0174346	-0.0157689	-0.0137127	-0.0106131	-0.00720259	-0.00362353	0.162611
phospholipids_in_large_ldl	poor_health_males	4.55177	5.63876	18.1493	0	35357	0.0733223	0.06259	0.0518857	0.0418439	0.0337053	0.0285455	0.0257278	0.0202614	0.00598047	-0.0152709	-0.0358364	-0.0530461	-0.0696568	-0.0843567	-0.0964362	-0.105857	-0.109291	-0.103844	-0.0900623	-0.07091	-0.0514652	-0.0339119	-0.0169486	0.182613
IL16	poor_health_females	1.00029	1.00058	18.1309	2.10521e-05	6513	-0.241955	-0.231436	-0.220918	-0.210399	-0.199881	-0.189362	-0.178844	-0.168325	-0.157806	-0.147287	-0.136767	-0.126247	-0.115727	-0.105207	-0.0946863	-0.0841655	-0.0736446	-0.0631238	-0.052603	-0.0420824	-0.0315617	-0.0210411	-0.0105206	0.231434
SLAMF8	poor_health_females	3.5527	4.43172	18.1212	0	6513	0.296767	0.318881	0.341113	0.364553	0.389031	0.413803	0.436778	0.453802	0.461469	0.458898	0.445155	0.420877	0.388164	0.350749	0.313484	0.279561	0.248099	0.217363	0.184901	0.15007	0.112712	0.0749956	0.0375087	0.423961
ENPP6	poor_health_females	2.45825	3.0832	18.1124	0	6513	-0.366441	-0.359216	-0.352015	-0.34514	-0.339093	-0.334113	-0.329519	-0.323994	-0.315773	-0.303566	-0.287195	-0.266872	-0.243448	-0.218269	-0.192713	-0.16815	-0.145164	-0.123522	-0.102806	-0.0825056	-0.0621718	-0.0416009	-0.0208137	0.345627
GLA	poor_health_males	1.00031	1.00063	18.1053	2.13991e-05	6584	0.231873	0.221789	0.211706	0.201623	0.19154	0.181457	0.171375	0.161292	0.151209	0.141127	0.131045	0.120964	0.110883	0.100802	0.090721	0.0806405	0.0705602	0.06048	0.0503999	0.0403199	0.0302399	0.0201599	0.01008	0.221793
KLK14	poor_health_females	3.55171	4.43051	18.0749	0	6513	0.316084	0.262577	0.209165	0.157133	0.107799	0.0623792	0.0215863	-0.0156558	-0.0513415	-0.0866956	-0.120924	-0.151108	-0.174535	-0.191127	-0.202102	-0.20757	-0.204053	-0.189597	-0.164867	-0.134962	-0.102201	-0.0682258	-0.0340918	0.523654
CCL4	poor_health_females	1.01691	1.03362	17.9747	2.09399e-05	6513	0.262451	0.25093	0.239408	0.227887	0.216372	0.204867	0.193376	0.181903	0.17045	0.159018	0.147609	0.136219	0.124845	0.113484	0.102137	0.0908013	0.0794703	0.0681362	0.0567939	0.0454424	0.0340844	0.0227234	0.0113617	0.25109
IL12B	poor_health_males	1.00016	1.00032	17.9599	2.30904e-05	6584	-0.239819	-0.229392	-0.218966	-0.208539	-0.198113	-0.187686	-0.17726	-0.166833	-0.156406	-0.145979	-0.135551	-0.125124	-0.114697	-0.10427	-0.0938423	-0.0834151	-0.072988	-0.062561	-0.052134	-0.0417072	-0.0312804	-0.0208536	-0.0104268	0.229392
TNFRSF9	poor_health_males	1.00011	1.00022	17.8071	2.50729e-05	6584	0.252629	0.241646	0.230662	0.219678	0.208694	0.19771	0.186726	0.175742	0.164758	0.153774	0.14279	0.131806	0.120822	0.109839	0.0988548	0.0878711	0.0768872	0.0659034	0.0549195	0.0439357	0.0329518	0.0219678	0.0109839	0.241646
total_lipids_in_large_ldl	poor_health_males	4.16835	5.1727	17.78	0	35357	0.0806408	0.0718287	0.0630325	0.054673	0.0474099	0.0417852	0.0371711	0.0301512	0.0165572	-0.00217749	-0.0205059	-0.036254	-0.0512753	-0.0646158	-0.0757529	-0.0844694	-0.0882115	-0.0848786	-0.0748087	-0.0599801	-0.0442102	-0.029298	-0.0146491	0.168852
CXCL17	poor_health_females	2.1777	2.73478	17.7785	0	6513	-0.340478	-0.331526	-0.32257	-0.313654	-0.304965	-0.296442	-0.287906	-0.279451	-0.271237	-0.262866	-0.253745	-0.243469	-0.2317	-0.21801	-0.202315	-0.184873	-0.165853	-0.144982	-0.122392	-0.0985876	-0.0741066	-0.0494196	-0.0247118	0.315766
PRDX5	poor_health_males	2.69633	3.37145	17.7759	0	6584	0.345137	0.3114	0.277625	0.243645	0.2097	0.176533	0.144913	0.115486	0.0882412	0.0631459	0.0406383	0.0212653	0.00570081	-0.00582384	-0.0136824	-0.0181438	-0.0197342	-0.0188003	-0.0159696	-0.0124222	-0.00900262	-0.00601159	-0.00301962	0.364871
B4GALT1	poor_health_females	1.0002	1.00041	17.7287	2.60723e-05	6513	0.254833	0.243754	0.232676	0.221597	0.210518	0.19944	0.188361	0.177282	0.166203	0.155124	0.144044	0.132965	0.121885	0.110805	0.0997251	0.0886448	0.0775644	0.0664839	0.0554034	0.0443227	0.0332421	0.0221614	0.0110807	0.243752
FOLR2	poor_health_males	1.00017	1.00034	17.6749	2.68989e-05	6584	-0.22842	-0.218489	-0.208558	-0.198626	-0.188695	-0.178764	-0.168832	-0.158901	-0.14897	-0.139038	-0.129107	-0.119176	-0.109245	-0.0993137	-0.0893825	-0.0794513	-0.06952	-0.0595886	-0.0496572	-0.0397258	-0.0297944	-0.0198629	-0.00993145	0.218489
RANBP1	poor_health_males	1.00014	1.00029	17.6584	2.71431e-05	6584	0.223563	0.213843	0.204123	0.194403	0.184683	0.174963	0.165243	0.155523	0.145803	0.136083	0.126362	0.116642	0.106922	0.0972017	0.0874815	0.0777614	0.0680412	0.0583211	0.0486009	0.0388807	0.0291605	0.0194404	0.00972018	0.213843
LECT2	poor_health_females	1.00007	1.00014	17.6374	2.74361e-05	6513	-0.224237	-0.214488	-0.204738	-0.194989	-0.185239	-0.175489	-0.16574	-0.15599	-0.14624	-0.136491	-0.126741	-0.116992	-0.107242	-0.0974924	-0.087743	-0.0779936	-0.0682444	-0.0584951	-0.0487459	-0.0389967	-0.0292475	-0.0194984	-0.00974918	0.214488
BTC	poor_health_females	1.00028	1.00056	17.6214	2.76346e-05	6513	0.238163	0.227807	0.217451	0.207095	0.196739	0.186383	0.176027	0.165671	0.155316	0.144961	0.134606	0.124252	0.113897	0.103543	0.0931894	0.0828355	0.0724815	0.0621274	0.0517731	0.0414186	0.031064	0.0207093	0.0103547	0.227808
PCSK9	poor_health_females	3.48703	4.35139	17.6161	0	6513	0.309802	0.268731	0.227532	0.18552	0.142685	0.098547	0.0526337	0.0076855	-0.0340951	-0.0715657	-0.102413	-0.125461	-0.143597	-0.159228	-0.170703	-0.172771	-0.164023	-0.146554	-0.122818	-0.097085	-0.0723349	-0.0483236	-0.0241889	0.482573
PGD	poor_health_males	1.016	1.03182	17.6066	2.60961e-05	6584	0.222291	0.212534	0.202776	0.193019	0.183265	0.173515	0.163773	0.15404	0.144318	0.13461	0.124915	0.115235	0.10557	0.0959213	0.0862889	0.0766709	0.0670655	0.0574722	0.0478884	0.03831	0.0287333	0.0191559	0.00957797	0.212713
HSBP1	poor_health_females	1.00044	1.00088	17.5565	2.85697e-05	6513	0.236664	0.226372	0.216081	0.205789	0.195497	0.185205	0.174914	0.164623	0.154332	0.144041	0.133751	0.123462	0.113173	0.102884	0.0925964	0.0823085	0.0720205	0.0617323	0.0514439	0.0411553	0.0308666	0.0205777	0.0102889	0.226375
NID1	poor_health_males	1.00029	1.00059	17.5559	2.86543e-05	6584	0.213226	0.203953	0.194681	0.185409	0.176137	0.166865	0.157593	0.148322	0.139051	0.12978	0.120509	0.111239	0.101969	0.0926991	0.0834294	0.0741597	0.06489	0.0556203	0.0463504	0.0370804	0.0278104	0.0185403	0.00927013	0.203955
triglycerides_in_small_ldl	poor_health_males	4.54746	5.63353	17.5156	0	35357	0.00758254	0.00626876	0.00493072	0.00286019	-0.000479925	-0.00172293	0.00147243	0.00970642	0.0239948	0.0433704	0.0671472	0.0947942	0.121411	0.142271	0.154323	0.158219	0.154362	0.143213	0.126245	0.104699	0.0800237	0.0536635	0.0268389	0.159942
PNLIPRP1	poor_health_males	1.00024	1.00048	17.4856	2.97327e-05	6584	-0.2486	-0.237793	-0.226985	-0.216178	-0.205371	-0.194563	-0.183755	-0.172947	-0.162139	-0.151331	-0.140522	-0.129713	-0.118903	-0.108094	-0.0972842	-0.0864747	-0.0756651	-0.0648557	-0.0540463	-0.043237	-0.0324277	-0.0216185	-0.0108092	0.237791
FMNL1	poor_health_males	1.07901	1.1537	17.477	1.20065e-05	6584	-0.255339	-0.244631	-0.233923	-0.223215	-0.212507	-0.20179	-0.191053	-0.180285	-0.169465	-0.158583	-0.147631	-0.136593	-0.125449	-0.11419	-0.102822	-0.0913765	-0.0798954	-0.0684121	-0.0569501	-0.0455179	-0.0341179	-0.0227405	-0.01137	0.243969
CXCL3	poor_health_females	3.08892	3.8629	17.4617	0	6513	0.528979	0.478372	0.42783	0.378146	0.330159	0.283782	0.23892	0.196798	0.159776	0.130299	0.109357	0.0950551	0.085262	0.0786066	0.0739273	0.0699362	0.0659829	0.0607951	0.0544192	0.04572	0.0349134	0.0234316	0.0117258	0.517253
basophill_percentage	poor_health_females	2.37119	2.97141	17.4367	0	38520	-0.187042	-0.171236	-0.155441	-0.13973	-0.124243	-0.109291	-0.0953578	-0.0826788	-0.0710946	-0.0606422	-0.051438	-0.0434696	-0.0366891	-0.0308943	-0.0258269	-0.0214764	-0.0177772	-0.0146966	-0.01217	-0.00989056	-0.00755485	-0.00506152	-0.00252898	0.184513
total_lipids_in_lipoprotein_particles	poor_health_males	1.37927	1.66673	17.4363	6.44624e-07	35357	-0.127209	-0.122824	-0.118439	-0.114045	-0.109618	-0.105106	-0.100461	-0.095655	-0.0906711	-0.0854718	-0.0800105	-0.0742861	-0.0683637	-0.0622956	-0.056135	-0.0499246	-0.0436824	-0.0374133	-0.0311311	-0.0248575	-0.0186171	-0.0124058	-0.00620276	0.121006
SERPINB9	poor_health_females	3.07925	3.851	17.4064	0	6513	0.480893	0.441876	0.402858	0.363801	0.325	0.286172	0.24617	0.206009	0.168421	0.136293	0.112073	0.0955088	0.0850166	0.0792792	0.0759566	0.0728178	0.0690908	0.0642312	0.0580542	0.0491258	0.0376905	0.025384	0.0127099	0.468183
AMOT	poor_health_females	1.00083	1.00165	17.4016	3.07984e-05	6513	0.238601	0.228232	0.217863	0.207494	0.197125	0.186755	0.176386	0.166015	0.155644	0.145273	0.1349	0.124527	0.114153	0.103777	0.093401	0.083024	0.0726466	0.0622689	0.0518911	0.0415131	0.0311349	0.0207566	0.0103783	0.228222
DAPP1	poor_health_females	3.4576	4.31536	17.3966	0	6513	0.614095	0.578779	0.543455	0.507926	0.47173	0.434471	0.395329	0.355662	0.318829	0.289114	0.268934	0.256076	0.247907	0.243802	0.241669	0.237097	0.226938	0.209341	0.185252	0.153763	0.116501	0.0778488	0.0389438	0.575151
DBI	poor_health_females	3.22638	4.03187	17.3817	0	6513	0.594402	0.543108	0.491849	0.441356	0.393024	0.347544	0.304525	0.265102	0.230504	0.202913	0.183972	0.172551	0.16588	0.161594	0.158026	0.152274	0.142807	0.128929	0.111801	0.0914033	0.0688008	0.045891	0.0229478	0.571455
NIT1	poor_health_males	2.39233	2.99438	17.3171	0	6584	0.336827	0.307544	0.278283	0.249331	0.221303	0.194763	0.170052	0.147086	0.125324	0.104591	0.0852946	0.0678396	0.0528336	0.0407697	0.0317042	0.0250637	0.020044	0.0160742	0.0129407	0.0101765	0.00758926	0.00499529	0.00248995	0.334337
HBQ1	poor_health_males	2.96437	3.70284	17.3005	0	6584	0.328995	0.343487	0.357969	0.372507	0.386443	0.39829	0.407427	0.413254	0.414461	0.410355	0.40028	0.384931	0.365372	0.342375	0.316481	0.28802	0.256845	0.223177	0.188371	0.152539	0.115386	0.0771988	0.0386113	0.37585
triglycerides_to_total_lipids_in_idl_percentage	poor_health_females	3.77041	4.69526	17.2643	0	34220	-0.0793716	-0.0776248	-0.0758638	-0.0737478	-0.0707781	-0.0664382	-0.0593124	-0.0491351	-0.0359133	-0.0187606	0.000244262	0.0174572	0.031512	0.0423302	0.0498345	0.0544684	0.0572888	0.0586378	0.0567096	0.0509584	0.0408135	0.0278297	0.0139409	0.138009
CHMP1A	poor_health_females	3.90713	4.86426	17.2586	0	6513	0.681493	0.616946	0.552572	0.489778	0.429952	0.3732	0.317338	0.264053	0.217589	0.185555	0.172115	0.170586	0.172782	0.175211	0.176476	0.172653	0.161596	0.143501	0.122554	0.0988665	0.0732872	0.0484928	0.0242333	0.65726
INHBB	poor_health_females	3.98116	4.95437	17.192	0	6513	0.248007	0.209422	0.170918	0.133482	0.0968307	0.0579398	0.0148507	-0.0331665	-0.0845365	-0.137647	-0.186819	-0.224136	-0.24969	-0.265402	-0.268471	-0.254631	-0.225625	-0.188227	-0.148798	-0.111224	-0.078785	-0.0512005	-0.0255584	0.516478
BPIFA2	poor_health_males	1.00021	1.00041	17.1796	3.51309e-05	6584	-0.225981	-0.216157	-0.206333	-0.196509	-0.186685	-0.17686	-0.167036	-0.157212	-0.147387	-0.137562	-0.127737	-0.117912	-0.108087	-0.0982611	-0.0884353	-0.0786093	-0.0687833	-0.0589572	-0.0491311	-0.0393049	-0.0294787	-0.0196525	-0.00982625	0.216155
NT5C3A	poor_health_males	2.63775	3.29886	17.1573	0	6584	0.336204	0.307186	0.278144	0.248794	0.218998	0.189164	0.159464	0.130079	0.101601	0.0750741	0.051494	0.0313042	0.0149386	0.00267952	-0.00557363	-0.00987169	-0.0111003	-0.0103802	-0.00891558	-0.00755686	-0.00598707	-0.00412958	-0.00207708	0.347304
GCNT1	poor_health_females	2.66019	3.33357	17.12	0	6513	0.517706	0.475481	0.433313	0.391778	0.351852	0.314824	0.28195	0.253279	0.228434	0.207595	0.191108	0.178502	0.167695	0.156861	0.1446	0.131093	0.116197	0.0996426	0.0825987	0.0660027	0.0495342	0.0329791	0.0164765	0.501229
omega_3_fatty_acids_to_total_fatty_acids_percentage	poor_health_females	1.00036	1.00072	17.0942	3.55686e-05	34190	-0.0944662	-0.090359	-0.0862518	-0.0821446	-0.0780374	-0.0739302	-0.0698231	-0.065716	-0.0616089	-0.0575019	-0.0533948	-0.0492876	-0.0451803	-0.0410731	-0.0369658	-0.0328585	-0.0287512	-0.0246439	-0.0205366	-0.0164293	-0.012322	-0.00821465	-0.00410733	0.0903589
DTYMK	poor_health_males	1.00007	1.00014	17.0941	3.61029e-05	6584	0.22041	0.210827	0.201244	0.191661	0.182078	0.172495	0.162912	0.153328	0.143745	0.134162	0.124579	0.114996	0.105413	0.0958302	0.0862472	0.0766642	0.0670812	0.0574982	0.0479152	0.0383322	0.0287491	0.0191661	0.00958304	0.210827
SPINT1	poor_health_males	1.0004	1.0008	17.0624	3.65458e-05	6584	0.259372	0.248097	0.236823	0.225548	0.214273	0.202998	0.191724	0.180449	0.169173	0.157898	0.146622	0.135346	0.124069	0.112791	0.101513	0.0902348	0.0789558	0.0676766	0.0563972	0.0451178	0.0338384	0.0225589	0.0112795	0.248093
NT5C3A	poor_health_females	3.76841	4.69517	17.0501	0	6513	0.680368	0.635759	0.591206	0.547456	0.505273	0.463472	0.419166	0.374771	0.334173	0.301741	0.280737	0.269582	0.266016	0.267857	0.271295	0.26967	0.258883	0.23714	0.207775	0.171039	0.128376	0.0851238	0.0425321	0.637836
cholesterol_to_total_lipids_in_medium_vldl_percentage	poor_health_males	5.62694	6.93507	16.9869	0	35357	-0.0676058	-0.0783463	-0.0892325	-0.0991647	-0.10268	-0.0989897	-0.0926126	-0.0913887	-0.105463	-0.131303	-0.156375	-0.180509	-0.205103	-0.224126	-0.237839	-0.248503	-0.246339	-0.224825	-0.189218	-0.147476	-0.107273	-0.070961	-0.0354591	0.213043
OXCT1	poor_health_females	1.00015	1.00031	16.9185	3.95698e-05	6513	0.234639	0.224438	0.214236	0.204034	0.193832	0.18363	0.173429	0.163227	0.153025	0.142824	0.132622	0.122421	0.112219	0.102018	0.091816	0.0816143	0.0714127	0.0612109	0.0510092	0.0408074	0.0306055	0.0204037	0.0102018	0.224437
docosahexaenoic_acid_to_total_fatty_acids_percentage	poor_health_females	3.26512	4.07647	16.8916	0	34190	0.108633	0.097531	0.0864582	0.0754148	0.0638505	0.0519626	0.0397145	0.0266662	0.0123684	-0.00232807	-0.0156114	-0.0261883	-0.0344947	-0.0417633	-0.0478516	-0.0517214	-0.0525337	-0.0502794	-0.0454036	-0.0380798	-0.0290392	-0.0194117	-0.00970611	0.161166
PMVK	poor_health_females	3.55026	4.42874	16.891	0	6513	0.641152	0.601905	0.562677	0.523521	0.484105	0.443782	0.401676	0.360023	0.322927	0.294756	0.277168	0.267082	0.261566	0.259264	0.257618	0.252594	0.24126	0.221815	0.195148	0.160798	0.121279	0.0809062	0.0404739	0.600678
GUCA2A	poor_health_females	2.78007	3.48194	16.8841	0	6513	-0.410679	-0.422321	-0.433881	-0.444581	-0.453037	-0.457917	-0.458612	-0.455941	-0.451257	-0.444361	-0.434867	-0.42139	-0.403486	-0.380291	-0.352428	-0.321982	-0.289252	-0.253531	-0.214383	-0.17246	-0.129227	-0.0860323	-0.043007	0.415604
IRAK4	poor_health_females	4.00127	4.97884	16.8603	0	6513	0.700259	0.652333	0.604438	0.557121	0.51074	0.464661	0.416131	0.366688	0.321268	0.285835	0.264034	0.252865	0.249953	0.25469	0.26298	0.266946	0.261312	0.243258	0.216114	0.179314	0.134935	0.0898425	0.0449349	0.655324
EFNA1	poor_health_females	3.98554	4.95971	16.8163	0	6513	0.380637	0.364014	0.34771	0.334916	0.328686	0.330584	0.339632	0.351794	0.36278	0.365274	0.353062	0.325508	0.283158	0.232941	0.182204	0.134575	0.0943227	0.0644804	0.0463972	0.0359246	0.0279509	0.0193284	0.00970524	0.370932
PRDX5	poor_health_females	3.54943	4.42773	16.8104	0	6513	0.617931	0.57179	0.525687	0.480314	0.436777	0.395196	0.353756	0.313247	0.275705	0.244497	0.223028	0.211133	0.206847	0.207588	0.209469	0.206555	0.19566	0.1761	0.150993	0.121589	0.0899475	0.0595744	0.0297874	0.588144
cholesteryl_esters_in_large_ldl	poor_health_females	3.61114	4.5006	16.7579	0	34220	0.136406	0.132692	0.12895	0.124622	0.118785	0.110177	0.0981297	0.083307	0.0667165	0.0487564	0.0307133	0.0142408	0.00081446	-0.00757821	-0.0101211	-0.00856436	-0.00608206	-0.00484228	-0.00423422	-0.00389676	-0.00308793	-0.00217779	-0.00111547	0.146527
histidine	poor_health_females	6.63322	8.1345	16.7531	0	34182	0.00830701	0.0174072	0.0303887	0.0444838	0.0505428	0.0402791	0.0203553	0.00836523	0.0142627	0.0441792	0.0913579	0.130577	0.153007	0.164894	0.176849	0.182266	0.170171	0.1488	0.133684	0.139193	0.161977	0.189237	0.216711	0.208404
CD302	poor_health_males	1.00024	1.00048	16.708	4.42198e-05	6584	-0.242658	-0.232107	-0.221556	-0.211006	-0.200455	-0.189904	-0.179353	-0.168802	-0.158251	-0.1477	-0.137149	-0.126598	-0.116047	-0.105497	-0.0949461	-0.084396	-0.0738462	-0.0632966	-0.0527471	-0.0421977	-0.0316482	-0.0210988	-0.0105494	0.232108
LILRB4	poor_health_males	1.00021	1.00041	16.6839	4.47873e-05	6584	-0.22839	-0.21846	-0.208529	-0.198599	-0.188669	-0.178739	-0.168808	-0.158878	-0.148948	-0.139017	-0.129087	-0.119156	-0.109226	-0.0992958	-0.0893658	-0.0794359	-0.0695062	-0.0595765	-0.049647	-0.0397175	-0.0297881	-0.0198587	-0.00992936	0.218461
SF3B4	poor_health_females	3.70724	4.62054	16.6622	0	6513	0.71901	0.672962	0.627013	0.582832	0.542148	0.505964	0.476633	0.455542	0.442034	0.434788	0.433383	0.433645	0.430429	0.422296	0.40953	0.39006	0.361065	0.320454	0.27039	0.21521	0.159242	0.10541	0.0526782	0.666332
PPBP	poor_health_males	1.00031	1.00063	16.645	4.56417e-05	6584	0.218724	0.209214	0.199705	0.190195	0.180685	0.171176	0.161666	0.152157	0.142648	0.133139	0.12363	0.114121	0.104612	0.0951031	0.0855936	0.0760837	0.0665736	0.0570633	0.0475528	0.0380422	0.0285317	0.0190211	0.00951056	0.209214
CST6	poor_health_males	1.00023	1.00046	16.6436	4.57067e-05	6584	-0.232357	-0.222255	-0.212153	-0.202051	-0.191949	-0.181847	-0.171745	-0.161643	-0.151541	-0.141439	-0.131337	-0.121235	-0.111133	-0.10103	-0.0909276	-0.0808249	-0.070722	-0.060619	-0.0505159	-0.0404128	-0.0303096	-0.0202064	-0.0101032	0.222254
PTPN6	poor_health_males	2.78444	3.48053	16.6147	0	6584	0.352548	0.314228	0.275886	0.237307	0.198934	0.16213	0.127475	0.0950102	0.0648784	0.0378964	0.0151332	-0.00330646	-0.0175412	-0.0277034	-0.0341934	-0.0370845	-0.0368901	-0.0343124	-0.0300031	-0.0247063	-0.0189194	-0.0128053	-0.00641565	0.389633
MMP10	poor_health_males	1.00004	1.00008	16.6068	4.66846e-05	6584	0.2216	0.211965	0.202331	0.192696	0.183061	0.173426	0.163792	0.154157	0.144522	0.134887	0.125252	0.115617	0.105982	0.0963474	0.0867126	0.0770778	0.067443	0.0578083	0.0481735	0.0385388	0.0289041	0.0192694	0.0096347	0.211966
PRCP	poor_health_males	2.4459	3.06086	16.5945	0	6584	0.371586	0.372326	0.373047	0.37358	0.373824	0.373381	0.3715	0.367641	0.361905	0.353905	0.342805	0.328405	0.311057	0.29134	0.269505	0.245777	0.220318	0.19308	0.163742	0.132254	0.0993811	0.0661335	0.0330534	0.34077
SCGB3A2	poor_health_males	1.00008	1.00016	16.5784	4.7375e-05	6584	0.211163	0.201982	0.192801	0.18362	0.174439	0.165258	0.156077	0.146896	0.137715	0.128534	0.119353	0.110172	0.100991	0.09181	0.0826291	0.0734481	0.064267	0.055086	0.0459049	0.0367239	0.0275429	0.0183619	0.00918097	0.201982
DUT	poor_health_females	1.00013	1.00026	16.5709	4.75336e-05	6513	0.234161	0.22398	0.213799	0.203618	0.193437	0.183256	0.173075	0.162894	0.152713	0.142532	0.132352	0.122171	0.11199	0.10181	0.0916291	0.0814483	0.0712675	0.0610866	0.0509056	0.0407245	0.0305434	0.0203623	0.0101811	0.22398
F11R	poor_health_females	3.89936	4.85479	16.5226	0	6513	0.806763	0.733793	0.660874	0.589788	0.523892	0.46482	0.41289	0.370887	0.33965	0.318311	0.308046	0.306264	0.308305	0.3107	0.3089	0.298953	0.280757	0.255413	0.225029	0.187668	0.143934	0.0968567	0.0484781	0.758285
linoleic_acid	poor_health_females	2.83607	3.5478	16.5154	0	34190	-0.150827	-0.140819	-0.130828	-0.121006	-0.111504	-0.102657	-0.0946872	-0.0872616	-0.0796638	-0.071324	-0.0619029	-0.051655	-0.0408774	-0.029683	-0.0184872	-0.00838266	-0.000632643	0.00400968	0.00592079	0.0057242	0.00451445	0.00298474	0.00148079	0.156747
SELP	poor_health_females	3.49356	4.35938	16.4891	0	6513	0.707829	0.652354	0.596881	0.542245	0.490359	0.442416	0.399108	0.361832	0.331098	0.308227	0.29409	0.28628	0.281675	0.278384	0.274321	0.266736	0.252987	0.230184	0.200411	0.164753	0.125374	0.0840543	0.0420541	0.665775
EREG	poor_health_females	3.68499	4.59337	16.4872	0	6513	0.737763	0.659777	0.581943	0.506289	0.436719	0.374666	0.320968	0.277119	0.243001	0.219138	0.206366	0.200793	0.196731	0.191269	0.1843	0.176432	0.167847	0.156016	0.1402	0.117759	0.090369	0.0607955	0.0304319	0.707331
PYY	poor_health_males	4.77453	5.91308	16.438	0	6584	-0.127414	-0.180322	-0.232832	-0.282235	-0.327341	-0.362955	-0.381759	-0.384274	-0.368061	-0.331999	-0.28207	-0.223434	-0.163165	-0.109139	-0.0688961	-0.0489768	-0.0479874	-0.0592423	-0.0711755	-0.0723735	-0.0598983	-0.0407643	-0.0204352	0.363839
SKAP1	poor_health_males	3.31328	4.13211	16.4269	0	6584	-0.39662	-0.390197	-0.383723	-0.377014	-0.370442	-0.365304	-0.362468	-0.36208	-0.363359	-0.364767	-0.364022	-0.35848	-0.346123	-0.324505	-0.292876	-0.254074	-0.213023	-0.173303	-0.137278	-0.105141	-0.0763479	-0.0502222	-0.0250829	0.371537
DLL1	poor_health_females	1.00008	1.00016	16.4242	5.13888e-05	6513	0.248156	0.237367	0.226577	0.215788	0.204999	0.19421	0.18342	0.172631	0.161842	0.151052	0.140263	0.129473	0.118683	0.107894	0.0971043	0.0863148	0.0755254	0.064736	0.0539466	0.0431573	0.032368	0.0215786	0.0107893	0.237366
total_lipids_in_large_ldl	poor_health_females	3.39135	4.23141	16.3733	0	34220	0.13739	0.131111	0.124811	0.118071	0.110233	0.100373	0.0879928	0.073602	0.0579479	0.0412787	0.0246547	0.00950402	-0.00287493	-0.0108244	-0.0136559	-0.0127988	-0.0108135	-0.00947645	-0.00837275	-0.00723393	-0.00557087	-0.00380454	-0.00192191	0.151046
SOST	poor_health_males	2.69391	3.36845	16.3532	0	6584	-0.43588	-0.39985	-0.363791	-0.327564	-0.291254	-0.256043	-0.224156	-0.196957	-0.174359	-0.155699	-0.140358	-0.127647	-0.117221	-0.108788	-0.101761	-0.0945489	-0.0855778	-0.0741748	-0.0612077	-0.047864	-0.0350118	-0.0230864	-0.0115311	0.424349
PTP4A3	poor_health_males	1.00016	1.00032	16.3266	5.41089e-05	6584	0.208255	0.1992	0.190145	0.18109	0.172035	0.16298	0.153925	0.14487	0.135815	0.126761	0.117706	0.108652	0.0995971	0.0905428	0.0814886	0.0724343	0.0633801	0.0543258	0.0452716	0.0362173	0.027163	0.0181086	0.00905432	0.1992
SUGT1	poor_health_females	3.63376	4.53081	16.3224	0	6513	0.627356	0.587323	0.547312	0.507898	0.469479	0.430701	0.389744	0.348638	0.31002	0.27845	0.257198	0.244509	0.238283	0.237222	0.239023	0.238378	0.230899	0.213236	0.187002	0.152969	0.114269	0.0757261	0.037837	0.589519
glucose_lactate	poor_health_males	5.43154	6.70079	16.3202	0	35275	0.356507	0.319822	0.283129	0.244552	0.203816	0.166685	0.129645	0.0911835	0.0580466	0.0413761	0.047991	0.0708838	0.0895078	0.0889018	0.0693157	0.0420183	0.0183425	0.00151074	-0.00980069	-0.0141674	-0.0113265	-0.00728697	-0.00358452	0.370674
GP5	poor_health_females	3.71092	4.62503	16.3115	0	6513	0.756002	0.708009	0.660022	0.612677	0.568157	0.526993	0.488423	0.453663	0.424291	0.40259	0.39101	0.387677	0.38855	0.389314	0.38529	0.372428	0.349478	0.31636	0.275939	0.228097	0.174261	0.117127	0.0586151	0.697387
CLSTN2	poor_health_males	1.0316	1.0625	16.306	3.79616e-05	6584	-0.243832	-0.233431	-0.223031	-0.212629	-0.202223	-0.191807	-0.181379	-0.170933	-0.160465	-0.149968	-0.139436	-0.128863	-0.118248	-0.107592	-0.0969073	-0.0861987	-0.07547	-0.0647243	-0.0539612	-0.0431823	-0.032392	-0.0215965	-0.0107984	0.233033
cholesteryl_esters_to_total_lipids_in_medium_vldl_percentage	poor_health_males	5.55594	6.85	16.3053	0	35357	-0.0831986	-0.0922422	-0.101468	-0.110077	-0.11297	-0.109514	-0.103968	-0.103399	-0.117097	-0.141804	-0.165914	-0.188858	-0.211803	-0.229549	-0.242336	-0.252179	-0.2496	-0.228277	-0.1931	-0.15148	-0.11066	-0.0732616	-0.0366142	0.215565
CPA1	poor_health_females	1.00035	1.0007	16.2971	5.4774e-05	6513	-0.238526	-0.228158	-0.217789	-0.207421	-0.197052	-0.186684	-0.176315	-0.165945	-0.155576	-0.145206	-0.134835	-0.124465	-0.114094	-0.103722	-0.0933501	-0.082978	-0.0726058	-0.0622336	-0.0518613	-0.041489	-0.0311168	-0.0207445	-0.0103723	0.228154
S100A16	poor_health_females	1.0002	1.00039	16.245	5.64187e-05	6513	-0.226187	-0.216353	-0.206519	-0.196685	-0.186851	-0.177018	-0.167184	-0.157349	-0.147515	-0.137681	-0.127846	-0.118012	-0.108177	-0.0983431	-0.0885088	-0.0786746	-0.0688404	-0.0590061	-0.0491718	-0.0393375	-0.0295031	-0.0196687	-0.00983437	0.216353
CRADD	poor_health_females	4.11736	5.11998	16.2444	0	6513	0.728963	0.677152	0.625351	0.574335	0.524381	0.473432	0.419775	0.367952	0.323191	0.291475	0.276809	0.274979	0.280052	0.288148	0.295191	0.293918	0.280811	0.256012	0.224176	0.184251	0.137813	0.0913586	0.0456478	0.683315
HYOU1	poor_health_females	1.00014	1.00028	16.2386	5.66186e-05	6513	0.244844	0.234199	0.223554	0.21291	0.202265	0.19162	0.180975	0.17033	0.159685	0.14904	0.138395	0.12775	0.117104	0.106459	0.0958133	0.0851676	0.0745219	0.0638761	0.0532301	0.0425842	0.0319382	0.0212921	0.0106461	0.234198
ATXN3	poor_health_males	1.00015	1.00029	16.2279	5.6973e-05	6584	0.211401	0.20221	0.193019	0.183827	0.174636	0.165445	0.156254	0.147063	0.137871	0.12868	0.119489	0.110297	0.101106	0.0919147	0.0827234	0.073532	0.0643406	0.0551491	0.0459577	0.0367662	0.0275746	0.0183831	0.00919154	0.202209
ADGRE2	poor_health_males	2.00961	2.51892	16.2085	0	6584	0.355153	0.329959	0.304756	0.279598	0.254708	0.230329	0.206635	0.18379	0.162414	0.142962	0.125261	0.109221	0.0947588	0.081825	0.0703021	0.0602663	0.0514985	0.0435928	0.0362956	0.0293301	0.0222753	0.0149404	0.00747729	0.347676
pyruvate	poor_health_females	8.46179	10.2645	16.1415	0	34096	0.147577	0.109835	0.0708184	0.016973	-0.0279032	-0.0306087	-0.0268406	-0.0382791	-0.0436353	-0.0224096	0.00688707	0.0243705	0.0238901	-0.00743245	-0.0427359	-0.0476374	-0.0580475	-0.0997992	-0.151222	-0.198359	-0.211539	-0.163826	-0.0837049	0.359116
MATN3	poor_health_males	2.07814	2.60436	16.0843	0	6584	-0.393519	-0.365458	-0.33741	-0.309489	-0.281882	-0.2552	-0.230101	-0.207008	-0.186206	-0.167749	-0.151561	-0.137254	-0.124274	-0.112217	-0.100945	-0.0903178	-0.0800474	-0.0696805	-0.0588861	-0.0474143	-0.0354687	-0.0235905	-0.0117899	0.381729
PLA2G4A	poor_health_females	3.91335	4.87183	16.0838	0	6513	0.648624	0.604583	0.56048	0.516488	0.473033	0.428208	0.378885	0.327958	0.281089	0.244963	0.22416	0.216274	0.217138	0.223091	0.228673	0.227723	0.218648	0.201285	0.178385	0.148481	0.112487	0.0750503	0.0375265	0.611098
IFNLR1	poor_health_females	1.00137	1.00274	16.0814	6.12777e-05	6513	0.228629	0.218684	0.208739	0.198794	0.188848	0.178903	0.168957	0.159011	0.149065	0.13912	0.129175	0.119231	0.109289	0.0993481	0.0894097	0.0794732	0.0695382	0.0596041	0.0496703	0.0397365	0.0298026	0.0198684	0.00993421	0.218695
ZBP1	poor_health_females	1.00023	1.00046	16.0695	6.18799e-05	6513	-0.228149	-0.218231	-0.208312	-0.198393	-0.188475	-0.178556	-0.168637	-0.158718	-0.148799	-0.13888	-0.128961	-0.119041	-0.109122	-0.099202	-0.089282	-0.0793618	-0.0694415	-0.0595211	-0.0496008	-0.0396805	-0.0297603	-0.0198402	-0.0099201	0.218229
CPXM1	poor_health_females	2.69473	3.37634	16.0634	0	6513	0.521108	0.480063	0.439057	0.398696	0.359863	0.323182	0.289318	0.259054	0.233223	0.212273	0.195948	0.183136	0.171801	0.161013	0.150368	0.139915	0.12924	0.116769	0.101745	0.0838247	0.0639268	0.0429006	0.0214663	0.499642
ADGRE5	poor_health_males	2.1324	2.67182	16.0171	0	6584	0.374099	0.349126	0.324129	0.298948	0.273486	0.247872	0.222344	0.197188	0.173415	0.151799	0.132279	0.114967	0.100057	0.0875257	0.0770258	0.0682429	0.0605525	0.0532003	0.0457042	0.0377153	0.0289219	0.0194393	0.00972905	0.36437
EZR	poor_health_males	1.64215	2.04574	16.0139	0	6584	-0.302542	-0.294517	-0.286488	-0.278413	-0.270112	-0.261399	-0.252172	-0.242342	-0.231796	-0.220439	-0.208198	-0.19501	-0.180878	-0.165827	-0.149997	-0.133545	-0.11668	-0.0995711	-0.0824224	-0.0655118	-0.0489401	-0.0325809	-0.0162884	0.286253
CDON	poor_health_males	1.00006	1.00012	15.9943	6.45536e-05	6584	-0.222693	-0.213011	-0.203329	-0.193647	-0.183964	-0.174282	-0.1646	-0.154918	-0.145236	-0.135554	-0.125872	-0.116189	-0.106507	-0.0968249	-0.0871425	-0.07746	-0.0677776	-0.0580951	-0.0484126	-0.0387301	-0.0290476	-0.019365	-0.00968252	0.21301
total_lipids_in_small_ldl	poor_health_males	3.67292	4.56812	15.9888	0	35357	0.0913327	0.0876484	0.0839665	0.0804028	0.0770524	0.0740386	0.0709649	0.0656953	0.0557143	0.0415005	0.0263358	0.0122191	-0.00148499	-0.0143111	-0.0260473	-0.0360396	-0.04221	-0.0432735	-0.0395208	-0.0323161	-0.0239924	-0.0159042	-0.00795	0.134606
MANF	poor_health_females	3.10473	3.88236	15.9547	0	6513	0.543243	0.508374	0.473473	0.438486	0.403509	0.3683	0.332404	0.297409	0.265732	0.239989	0.221753	0.209852	0.202685	0.198348	0.194018	0.186383	0.173721	0.155778	0.134235	0.109452	0.0824722	0.0550698	0.0275443	0.515699
IMPACT	poor_health_males	1.07035	1.13727	15.9523	5.28158e-05	6584	0.218547	0.20869	0.198833	0.188977	0.179124	0.169273	0.159428	0.149601	0.139808	0.130067	0.120395	0.110796	0.101273	0.091823	0.082446	0.0731383	0.063896	0.0547102	0.0455657	0.0364462	0.0273361	0.018225	0.00911256	0.209435
PVALB	poor_health_females	1.68907	2.11241	15.9302	0	6513	0.331161	0.312344	0.293526	0.274744	0.256093	0.23759	0.219201	0.201077	0.183376	0.166445	0.150664	0.13621	0.123027	0.11085	0.0995421	0.088854	0.0784396	0.0678886	0.0570285	0.0458153	0.0343692	0.0228934	0.0114445	0.319716
CASP3	poor_health_females	3.9397	4.90391	15.9238	0	6513	0.679826	0.633047	0.586217	0.539781	0.494829	0.450716	0.403865	0.35628	0.313253	0.280995	0.263169	0.256213	0.25618	0.261044	0.267047	0.267455	0.258089	0.237272	0.20819	0.170913	0.128321	0.0854068	0.0427017	0.637124
triglycerides_to_total_lipids_in_small_hdl_percentage	poor_health_females	4.56151	5.65734	15.8885	0	34220	-0.0273152	-0.0185593	-0.00994958	-0.00197729	0.00551232	0.0104256	0.0134988	0.0169574	0.0242603	0.0408995	0.0634777	0.0856382	0.104162	0.11901	0.130572	0.137537	0.13934	0.136571	0.127296	0.111	0.0874077	0.059024	0.0294985	0.166655
ELN	poor_health_males	1.00016	1.00031	15.848	6.97455e-05	6584	-0.18863	-0.180429	-0.172228	-0.164027	-0.155826	-0.147624	-0.139423	-0.131222	-0.12302	-0.114819	-0.106617	-0.0984153	-0.0902136	-0.0820119	-0.0738104	-0.0656089	-0.0574077	-0.0492065	-0.0410054	-0.0328043	-0.0246032	-0.0164022	-0.00820108	0.180429
GAST	poor_health_males	1.00019	1.00038	15.8379	7.00803e-05	6584	-0.238541	-0.228171	-0.2178	-0.207429	-0.197059	-0.186688	-0.176317	-0.165946	-0.155575	-0.145204	-0.134832	-0.12446	-0.114089	-0.103717	-0.093345	-0.0829733	-0.0726017	-0.0622301	-0.0518585	-0.0414869	-0.0311152	-0.0207434	-0.0103717	0.228169
PTPRB	poor_health_females	1.00007	1.00014	15.8297	7.0436e-05	6513	-0.219427	-0.209886	-0.200346	-0.190805	-0.181265	-0.171724	-0.162184	-0.152643	-0.143103	-0.133562	-0.124022	-0.114481	-0.104941	-0.0954009	-0.0858608	-0.0763207	-0.0667806	-0.0572405	-0.0477005	-0.0381604	-0.0286203	-0.0190802	-0.0095401	0.209887
CDKN2D	poor_health_females	3.88363	4.83563	15.8288	0	6513	0.697571	0.643062	0.588585	0.535024	0.483926	0.434597	0.384698	0.336433	0.294302	0.26386	0.247912	0.242311	0.243164	0.247731	0.252603	0.251888	0.242796	0.224197	0.199018	0.166238	0.126323	0.0844308	0.0422386	0.655333
MRI1	poor_health_females	1.0001	1.0002	15.8269	7.05106e-05	6513	0.223296	0.213588	0.203879	0.19417	0.184461	0.174753	0.165044	0.155336	0.145627	0.135919	0.12621	0.116502	0.106793	0.0970851	0.0873767	0.0776683	0.0679599	0.0582514	0.0485428	0.0388343	0.0291257	0.0194171	0.00970857	0.213588
APOA2	poor_health_males	1.59162	1.97666	15.8206	2.49851e-07	6584	0.308492	0.300093	0.291683	0.283173	0.27433	0.264946	0.254927	0.244354	0.233218	0.221302	0.20846	0.19466	0.180007	0.164618	0.148549	0.132018	0.115283	0.0985438	0.081963	0.0655259	0.0491144	0.0327254	0.0163613	0.292131
triglycerides_to_total_lipids_in_medium_vldl_percentage	poor_health_males	5.57152	6.86867	15.8149	0	35357	0.067481	0.0792631	0.0911509	0.101942	0.106319	0.103178	0.097073	0.0959993	0.109872	0.135028	0.158862	0.181636	0.205262	0.223647	0.236775	0.246721	0.244071	0.22257	0.187091	0.145518	0.10566	0.0698375	0.0348919	0.21183
THTPA	poor_health_females	2.79886	3.50518	15.8097	0	6513	0.488504	0.454811	0.421087	0.387302	0.353911	0.320941	0.288278	0.256946	0.228102	0.203294	0.184144	0.170935	0.162373	0.155578	0.1485	0.140052	0.129743	0.117113	0.101995	0.0839376	0.0636052	0.0425023	0.0212549	0.467249
concentration_of_very_small_vldl_particles	poor_health_males	2.68097	3.34895	15.7783	0	35357	-0.124713	-0.129102	-0.133482	-0.137703	-0.141292	-0.143524	-0.144084	-0.143186	-0.141139	-0.137799	-0.132624	-0.125694	-0.117617	-0.108757	-0.0994595	-0.0898807	-0.0798314	-0.0690443	-0.0575902	-0.0458099	-0.0341582	-0.0227397	-0.0113686	0.132715
CCN2	poor_health_males	1.0003	1.00061	15.7672	7.26842e-05	6584	0.209763	0.200643	0.191523	0.182403	0.173284	0.164164	0.155045	0.145925	0.136806	0.127687	0.118568	0.109449	0.100329	0.0912099	0.08209	0.0729698	0.0638492	0.0547283	0.0456071	0.0364859	0.0273645	0.018243	0.0091215	0.200642
CA13	poor_health_females	3.80007	4.73379	15.7648	0	6513	0.661538	0.616316	0.571099	0.526454	0.483466	0.44092	0.396327	0.351618	0.311227	0.28127	0.264579	0.257537	0.256596	0.259642	0.262942	0.26127	0.249726	0.227419	0.198258	0.16256	0.122544	0.0818814	0.0409569	0.620581
DAG1	poor_health_females	3.3627	4.1991	15.7429	0	6513	0.614604	0.569606	0.52462	0.480072	0.437089	0.395995	0.356033	0.318946	0.287143	0.263612	0.249986	0.243685	0.2405	0.237552	0.232844	0.223952	0.209225	0.187537	0.161182	0.131082	0.0985605	0.0656755	0.0328426	0.581762
mean_corpuscular_haemoglobin_concentration	poor_health_males	4.0693	5.05283	15.7374	0	39438	-0.0417565	-0.0378662	-0.0339022	-0.0299399	-0.0265361	-0.0226603	-0.0166094	-0.008211	0.00236786	0.015547	0.0293485	0.0429015	0.0551979	0.065294	0.0736775	0.0813447	0.0873758	0.0900338	0.0868533	0.076504	0.0603133	0.0408306	0.0204238	0.13179
CCL3	poor_health_females	1.00028	1.00056	15.7358	7.39975e-05	6513	0.252138	0.241174	0.23021	0.219246	0.208283	0.197319	0.186355	0.175391	0.164427	0.153464	0.1425	0.131537	0.120574	0.109612	0.0986494	0.0876876	0.0767262	0.0657651	0.0548041	0.0438432	0.0328824	0.0219216	0.0109608	0.241177
KLF4	poor_health_males	2.1397	2.68089	15.7296	0	6584	-0.312555	-0.311035	-0.309496	-0.307776	-0.305348	-0.301575	-0.295968	-0.288304	-0.278769	-0.267585	-0.254671	-0.239875	-0.223233	-0.204899	-0.184867	-0.163612	-0.141848	-0.120055	-0.0985098	-0.077614	-0.0575776	-0.0382072	-0.0190947	0.29346
free_cholesterol_to_total_lipids_in_large_ldl_percentage	poor_health_females	3.67378	4.5772	15.7058	0	34220	0.081864	0.0740651	0.0662906	0.0586503	0.0514135	0.0448073	0.037811	0.0297437	0.0197222	0.00618647	-0.00948251	-0.0246896	-0.0387023	-0.0514673	-0.0619539	-0.0693099	-0.0734867	-0.074243	-0.0703765	-0.0617666	-0.0486595	-0.0330078	-0.0165232	0.156107
SCGB3A2	poor_health_females	1.00007	1.00014	15.6888	7.59451e-05	6513	0.229736	0.219747	0.209758	0.199769	0.18978	0.179792	0.169803	0.159814	0.149825	0.139837	0.129848	0.119859	0.109871	0.0998823	0.0898939	0.0799055	0.0699172	0.0599289	0.0499407	0.0399525	0.0299644	0.0199762	0.00998812	0.219748
NUDT5	poor_health_males	1.81622	2.27459	15.6819	0	6584	0.315416	0.295895	0.27637	0.256837	0.237383	0.21817	0.199295	0.180913	0.163324	0.14686	0.131681	0.117797	0.105238	0.0940145	0.0839529	0.0747219	0.0658952	0.0571373	0.048231	0.0389701	0.029385	0.0196162	0.00980876	0.305607
triglycerides_in_very_small_vldl	poor_health_males	4.32018	5.35746	15.6777	0	35357	-0.0142761	-0.0238548	-0.0334589	-0.0435413	-0.0541268	-0.0618395	-0.0648207	-0.0626089	-0.0544949	-0.0408468	-0.0220355	0.000638658	0.023771	0.0440234	0.058651	0.06741	0.07025	0.0680412	0.0619841	0.0527641	0.0409284	0.0275219	0.0137718	0.135071
TREML2	poor_health_females	2.5624	3.21238	15.6363	0	6513	0.438856	0.40367	0.368469	0.333244	0.298178	0.263647	0.229986	0.197698	0.167487	0.140571	0.118015	0.100018	0.0860272	0.075715	0.0683933	0.0625068	0.0571047	0.0515919	0.0455426	0.0380957	0.0291347	0.0195594	0.0097938	0.429062
DNAJB2	poor_health_males	1.00015	1.00029	15.6221	7.87414e-05	6584	0.206806	0.197814	0.188822	0.17983	0.170838	0.161846	0.152854	0.143862	0.13487	0.125879	0.116887	0.107896	0.0989043	0.0899131	0.0809218	0.0719306	0.0629393	0.053948	0.0449566	0.0359653	0.026974	0.0179827	0.00899133	0.197814
MIF	poor_health_females	3.63598	4.53352	15.5641	0	6513	0.644921	0.595949	0.546918	0.497795	0.449212	0.401809	0.356142	0.314986	0.280421	0.25505	0.240754	0.235111	0.23448	0.236038	0.23703	0.232058	0.218268	0.195024	0.16575	0.132815	0.0982858	0.0650142	0.0324934	0.612427
GRAP2	poor_health_females	3.89584	4.85051	15.5301	0	6513	0.66317	0.613222	0.563242	0.513365	0.464018	0.414652	0.364303	0.315395	0.271733	0.239121	0.221559	0.215778	0.216994	0.222295	0.228595	0.230272	0.22315	0.20571	0.181841	0.150981	0.11442	0.0765187	0.0382798	0.62489
ATOX1	poor_health_females	3.6157	4.50874	15.5114	0	6513	0.625533	0.580929	0.536371	0.492168	0.448431	0.404918	0.361084	0.319126	0.282489	0.2548	0.237434	0.227969	0.224305	0.225213	0.227841	0.226816	0.218199	0.200732	0.176702	0.14675	0.111971	0.0752106	0.0376457	0.587888
VWA1	poor_health_females	1.44543	1.76907	15.504	9.41949e-06	6513	0.296917	0.280777	0.264637	0.248538	0.232601	0.21695	0.20163	0.186702	0.172212	0.158253	0.144939	0.132318	0.120295	0.108771	0.0977269	0.0870851	0.0766091	0.0660845	0.0553944	0.0445237	0.0334816	0.0223307	0.0111649	0.285752
MEP1A	poor_health_males	3.82508	4.75851	15.4879	0	6584	-0.23083	-0.241052	-0.251262	-0.261706	-0.269899	-0.272809	-0.270875	-0.264932	-0.25298	-0.233585	-0.204047	-0.165134	-0.121008	-0.0776655	-0.041254	-0.0177852	-0.00785815	-0.00761764	-0.0105137	-0.010611	-0.00789296	-0.00531754	-0.00269122	0.270118
LMOD1	poor_health_males	1.0001	1.0002	15.483	8.41322e-05	6584	-0.226428	-0.216584	-0.20674	-0.196895	-0.187051	-0.177206	-0.167362	-0.157517	-0.147673	-0.137828	-0.127983	-0.118138	-0.108293	-0.0984485	-0.0886036	-0.0787587	-0.0689138	-0.0590689	-0.0492241	-0.0393793	-0.0295344	-0.0196896	-0.00984481	0.216584
TCOF1	poor_health_females	1.44969	1.77544	15.4768	1.4185e-06	6513	-0.313363	-0.302659	-0.291952	-0.281202	-0.270329	-0.259275	-0.248029	-0.236568	-0.224863	-0.21289	-0.200588	-0.187863	-0.174757	-0.161342	-0.147472	-0.132895	-0.117533	-0.10152	-0.0850249	-0.0681976	-0.0511911	-0.0341343	-0.0170675	0.296296
free_cholesterol_in_very_small_vldl	poor_health_females	3.69705	4.60564	15.448	0	34220	-0.11949	-0.120229	-0.121014	-0.122146	-0.123569	-0.126135	-0.130023	-0.133589	-0.135025	-0.133301	-0.128069	-0.119273	-0.107153	-0.091255	-0.0715446	-0.0509979	-0.0334522	-0.0209246	-0.0130545	-0.00823643	-0.00508496	-0.00332653	-0.00169112	0.133334
GHRL	poor_health_males	2.06757	2.5912	15.3644	0	6584	-0.317538	-0.296443	-0.275344	-0.254124	-0.23249	-0.210518	-0.188511	-0.166847	-0.145883	-0.125833	-0.107028	-0.0900861	-0.0754777	-0.0632474	-0.0527947	-0.0437478	-0.0360157	-0.0293594	-0.0236573	-0.0187126	-0.0140993	-0.00946083	-0.00473427	0.312804
CRKL	poor_health_females	3.87876	4.8297	15.3577	0	6513	0.649152	0.606394	0.563531	0.52054	0.477828	0.434416	0.388095	0.341731	0.299784	0.26708	0.247463	0.238884	0.238376	0.24347	0.249862	0.25076	0.242698	0.224541	0.199254	0.165652	0.125116	0.0832957	0.041631	0.607521
INSL5	poor_health_females	1.00014	1.00029	15.345	9.0499e-05	6513	0.218341	0.208848	0.199355	0.189862	0.180369	0.170875	0.161382	0.151889	0.142396	0.132902	0.123409	0.113916	0.104422	0.0949291	0.085436	0.075943	0.06645	0.0569572	0.0474643	0.0379715	0.0284786	0.0189858	0.00949288	0.208848
BTC	poor_health_males	1.00015	1.0003	15.3255	9.14556e-05	6584	0.204603	0.195707	0.18681	0.177914	0.169017	0.160121	0.151225	0.142328	0.133432	0.124536	0.115641	0.106745	0.0978492	0.0889536	0.0800581	0.0711626	0.0622672	0.0533719	0.0444766	0.0355813	0.0266859	0.0177906	0.00889531	0.195708
KLK7	poor_health_males	3.04589	3.80335	15.3232	0	6584	-0.416818	-0.42581	-0.434677	-0.442526	-0.449049	-0.453803	-0.456938	-0.459432	-0.460977	-0.460124	-0.455174	-0.445325	-0.42991	-0.409595	-0.385645	-0.359202	-0.329796	-0.295268	-0.255367	-0.21018	-0.159867	-0.106921	-0.0534658	0.407511
CPA4	poor_health_males	1.80917	2.26553	15.3109	0	6584	0.304414	0.285729	0.267045	0.248336	0.22955	0.210857	0.192398	0.174227	0.156394	0.139152	0.122576	0.106865	0.0924001	0.0792025	0.0671081	0.0560578	0.0460919	0.0373635	0.0298501	0.0232396	0.017232	0.0114778	0.00574118	0.298673
GYS1	poor_health_females	3.34193	4.17365	15.275	0	6513	0.615498	0.573778	0.532012	0.490172	0.448971	0.4086	0.369237	0.333604	0.303966	0.281416	0.266895	0.258482	0.253933	0.251088	0.246909	0.238786	0.225616	0.206523	0.181485	0.14934	0.112552	0.0749859	0.0374746	0.578023
CD83	poor_health_males	1.00024	1.00047	15.2501	9.5039e-05	6584	0.229279	0.21931	0.209342	0.199373	0.189405	0.179436	0.169468	0.159499	0.149531	0.139562	0.129594	0.119626	0.109657	0.0996892	0.0897209	0.0797525	0.0697839	0.0598151	0.0498462	0.0398771	0.0299078	0.0199386	0.00996928	0.21931
TBCC	poor_health_females	4.05998	5.05024	15.2386	0	6513	0.694776	0.640429	0.586141	0.532953	0.482306	0.432645	0.380888	0.330432	0.285416	0.25214	0.235404	0.231172	0.235007	0.243838	0.252778	0.255186	0.247284	0.227817	0.200248	0.164549	0.123168	0.0818449	0.0409173	0.653858
TYMP	poor_health_males	2.58938	3.23888	15.1807	0	6584	0.3565	0.324394	0.292257	0.25992	0.227818	0.196975	0.167649	0.139418	0.112562	0.0882787	0.0673122	0.0499768	0.036605	0.0273318	0.0214762	0.0181558	0.016549	0.0157702	0.0147752	0.0127217	0.0097841	0.00648487	0.00323312	0.353267
MEGF10	poor_health_males	1.00011	1.00022	15.1685	9.93218e-05	6584	-0.212882	-0.203627	-0.194371	-0.185116	-0.17586	-0.166605	-0.157349	-0.148094	-0.138838	-0.129582	-0.120327	-0.111071	-0.101815	-0.0925594	-0.0833035	-0.0740476	-0.0647916	-0.0555357	-0.0462797	-0.0370238	-0.0277678	-0.0185119	-0.00925594	0.203626
PLPBP	poor_health_males	2.15216	2.69636	15.1654	0	6584	0.326125	0.3024	0.278667	0.254948	0.231455	0.208416	0.185799	0.163593	0.142104	0.121983	0.10379	0.0877704	0.0741382	0.0629169	0.0538366	0.0464979	0.0403476	0.0349146	0.0296749	0.0241679	0.0183159	0.0122411	0.0061213	0.320004
PDCD5	poor_health_males	1.00013	1.00026	15.1424	0.000100739	6584	0.206076	0.197116	0.188156	0.179195	0.170235	0.161275	0.152315	0.143355	0.134395	0.125435	0.116475	0.107515	0.0985552	0.0895956	0.080636	0.0716765	0.0627169	0.0537574	0.0447979	0.0358384	0.0268788	0.0179192	0.00895961	0.197116
MYOC	poor_health_males	1.01669	1.03318	15.1316	9.55726e-05	6584	0.209949	0.200744	0.191539	0.182333	0.173129	0.163926	0.154723	0.14552	0.136321	0.127133	0.11796	0.108801	0.09966	0.0905352	0.0814251	0.0723287	0.0632466	0.054181	0.0451315	0.036096	0.0270699	0.0180466	0.00902335	0.200926
DPEP2	poor_health_females	3.71077	4.62485	15.1043	0	6513	0.695341	0.652757	0.610024	0.565591	0.52033	0.47846	0.444181	0.420241	0.40755	0.403415	0.401146	0.395217	0.384492	0.370393	0.355087	0.340807	0.32198	0.293279	0.25454	0.208568	0.157398	0.104866	0.0524295	0.642912
CIAPIN1	poor_health_females	3.6558	4.55773	15.1028	0	6513	0.645292	0.601409	0.557517	0.514216	0.472116	0.430281	0.388011	0.348392	0.313733	0.286714	0.269909	0.262027	0.260194	0.262084	0.264376	0.261575	0.249976	0.228285	0.199403	0.163947	0.123577	0.0822818	0.0411283	0.604164
concentration_of_very_small_vldl_particles	poor_health_females	3.77133	4.69638	15.1004	0	34220	-0.0990619	-0.101053	-0.10309	-0.105462	-0.108022	-0.111589	-0.11609	-0.119571	-0.12003	-0.116376	-0.108552	-0.0971353	-0.0829755	-0.0659957	-0.0462447	-0.02672	-0.0110865	-0.00115699	0.00372514	0.0053742	0.00518538	0.00352359	0.00173215	0.125404
TACC3	poor_health_females	3.44871	4.30447	15.0828	0	6513	0.580587	0.532196	0.483805	0.43601	0.390053	0.345623	0.301354	0.258999	0.221953	0.193387	0.175452	0.16639	0.163378	0.163911	0.165055	0.16246	0.153995	0.139784	0.121842	0.0995374	0.074434	0.0494501	0.024707	0.55588
MAP2K6	poor_health_females	3.58137	4.46678	15.0587	0	6513	0.600363	0.550836	0.501363	0.452901	0.406499	0.361705	0.316656	0.272842	0.23328	0.201582	0.180637	0.169055	0.165662	0.168392	0.172765	0.173889	0.168854	0.156666	0.139209	0.115985	0.0880481	0.0587839	0.0293882	0.570974
KLF4	poor_health_females	2.28031	2.86231	15.0367	0	6513	-0.332354	-0.329363	-0.326357	-0.323127	-0.319402	-0.314764	-0.309047	-0.302325	-0.294737	-0.286451	-0.277124	-0.265789	-0.252414	-0.237258	-0.219765	-0.199388	-0.176184	-0.150921	-0.124598	-0.0983418	-0.0729521	-0.0484059	-0.0241919	0.308162
SNX15	poor_health_females	1.3943	1.69152	15.0212	4.05385e-06	6513	0.303883	0.292113	0.280343	0.268569	0.256772	0.244888	0.232885	0.22082	0.208767	0.196827	0.185027	0.173223	0.161248	0.148973	0.136268	0.122982	0.109046	0.0944724	0.0793464	0.0637857	0.0479396	0.0319789	0.01599	0.287893
SLAMF8	poor_health_males	3.48761	4.34584	15.0086	0	6584	0.236452	0.268305	0.300188	0.331779	0.361539	0.385931	0.403394	0.414026	0.416102	0.407388	0.387759	0.359877	0.329405	0.300869	0.274113	0.247636	0.220362	0.191771	0.162189	0.131555	0.0997266	0.066572	0.0332726	0.382829
IL12A_IL12B	poor_health_males	1.00033	1.00066	15.0059	0.000108121	6584	-0.220003	-0.210438	-0.200873	-0.191308	-0.181743	-0.172178	-0.162613	-0.153048	-0.143482	-0.133916	-0.12435	-0.114783	-0.105217	-0.0956508	-0.0860847	-0.0765189	-0.0669534	-0.0573882	-0.0478232	-0.0382584	-0.0286938	-0.0191292	-0.00956459	0.210438
ENPP6	poor_health_males	1.49745	1.84361	14.9223	1.38416e-06	6584	-0.288162	-0.278846	-0.269526	-0.260185	-0.25081	-0.241357	-0.231821	-0.22211	-0.212001	-0.201218	-0.189627	-0.177343	-0.164536	-0.151352	-0.137831	-0.123945	-0.109612	-0.0948592	-0.0797346	-0.0642293	-0.0483713	-0.0322949	-0.01615	0.272012
MGLL	poor_health_females	3.74602	4.66787	14.9186	0	6513	0.60951	0.569457	0.529321	0.488895	0.448386	0.406644	0.361735	0.316324	0.274837	0.242311	0.222546	0.213895	0.212742	0.216289	0.220634	0.220628	0.213167	0.196404	0.172755	0.142317	0.107439	0.0717577	0.0358913	0.573619
ASGR2	poor_health_females	1.73496	2.17339	14.9013	8.19608e-07	6513	0.349864	0.328366	0.306875	0.285419	0.26408	0.243044	0.222321	0.201988	0.182431	0.163844	0.146303	0.129863	0.114543	0.100312	0.0871623	0.0750459	0.0640109	0.0540929	0.0449722	0.0361343	0.0272362	0.018194	0.00909779	0.340766
ANGPTL4	poor_health_males	4.5895	5.68884	14.8721	0	6584	-0.058445	-0.094919	-0.131187	-0.165458	-0.192556	-0.20727	-0.206328	-0.186653	-0.14557	-0.0933185	-0.0479194	-0.0148789	0.0106767	0.0335008	0.0542507	0.0736242	0.087965	0.0992436	0.111681	0.113307	0.0975418	0.0679747	0.0340895	0.320577
DARS1	poor_health_males	2.55222	3.19277	14.8413	0	6584	0.31612	0.28943	0.262716	0.235821	0.208655	0.181419	0.154168	0.127107	0.10079	0.076333	0.0549221	0.0373875	0.0240727	0.0146891	0.00837013	0.00455169	0.0026232	0.00202453	0.00188894	0.0015343	0.00105821	0.000617643	0.000304138	0.315816
TNFRSF6B	poor_health_females	1.00017	1.00035	14.8171	0.000119606	6513	0.224447	0.214689	0.20493	0.195172	0.185414	0.175655	0.165897	0.156138	0.146379	0.13662	0.126862	0.117103	0.107344	0.097585	0.0878262	0.0780676	0.068309	0.0585505	0.048792	0.0390336	0.0292751	0.0195168	0.00975838	0.214689
OLR1	poor_health_males	4.13533	5.13682	14.7491	0	6584	0.673299	0.614934	0.556817	0.5015	0.456835	0.429309	0.41968	0.422752	0.429823	0.437797	0.444359	0.445046	0.438245	0.422376	0.397337	0.362708	0.320102	0.275339	0.230453	0.184301	0.138476	0.0927754	0.0464531	0.626846
MED18	poor_health_females	3.7591	4.68382	14.7297	0	6513	0.643574	0.591028	0.538518	0.487023	0.43806	0.391298	0.344513	0.29915	0.258307	0.226341	0.206214	0.195286	0.191181	0.192899	0.198863	0.203879	0.202878	0.192684	0.173939	0.146014	0.111227	0.0743159	0.0371584	0.606416
TNFRSF12A	poor_health_females	3.21788	4.02143	14.7268	0	6513	0.30443	0.267676	0.231097	0.196005	0.163519	0.133379	0.104587	0.0768801	0.0487065	0.0189605	-0.0117604	-0.0414071	-0.0688565	-0.0911131	-0.104667	-0.108018	-0.103278	-0.0931431	-0.0794511	-0.0640014	-0.0481564	-0.0320232	-0.0159962	0.412448
MAP4K5	poor_health_females	3.77343	4.7013	14.7219	0	6513	0.645149	0.593802	0.54249	0.492008	0.443646	0.397072	0.350289	0.304771	0.264367	0.234458	0.218508	0.212789	0.213182	0.217051	0.220597	0.219642	0.212302	0.197483	0.176316	0.147051	0.111275	0.0742323	0.037118	0.608031
CRADD	poor_health_males	2.04062	2.55762	14.6995	0	6584	0.315991	0.294462	0.272922	0.251338	0.229794	0.208521	0.187606	0.167083	0.147242	0.128706	0.112069	0.0975341	0.0850378	0.0744758	0.0655344	0.0578214	0.0508234	0.0441549	0.0374258	0.0303082	0.0228433	0.0152228	0.0076101	0.308381
triglycerides_to_total_lipids_in_medium_hdl_percentage	poor_health_males	4.99338	6.17325	14.6984	0	35357	0.110442	0.0946251	0.0789521	0.0638922	0.0494012	0.0390049	0.0346507	0.0365046	0.0470143	0.0637789	0.0841173	0.107555	0.132848	0.15636	0.174318	0.185308	0.18539	0.172985	0.150931	0.121799	0.0908076	0.0602604	0.0301109	0.155279
PRDX6	poor_health_females	1.00021	1.00041	14.6859	0.000128226	6513	0.21336	0.204083	0.194806	0.185529	0.176253	0.166976	0.157699	0.148423	0.139146	0.12987	0.120594	0.111318	0.102042	0.0927658	0.0834898	0.0742137	0.0649374	0.0556608	0.0463842	0.0371074	0.0278305	0.0185537	0.00927685	0.204083
QDPR	poor_health_females	3.60873	4.50022	14.6782	0	6513	0.668219	0.625138	0.582014	0.538896	0.496097	0.454358	0.414421	0.378781	0.348897	0.326889	0.314844	0.31084	0.310721	0.310667	0.308332	0.300691	0.285127	0.259305	0.225838	0.185552	0.140133	0.0934425	0.0467144	0.621504
RHOC	poor_health_females	3.4382	4.29161	14.6733	0	6513	0.567023	0.527377	0.487709	0.448149	0.409027	0.369738	0.329066	0.288955	0.25261	0.223754	0.205268	0.19549	0.191956	0.191929	0.192117	0.189024	0.180771	0.166467	0.146998	0.121831	0.0923521	0.0617725	0.0309049	0.536118
TPP1	poor_health_males	1.00009	1.00018	14.6714	0.000129441	6584	0.216963	0.20753	0.198096	0.188663	0.179229	0.169796	0.160363	0.150929	0.141496	0.132063	0.12263	0.113196	0.103763	0.0943301	0.084897	0.075464	0.0660309	0.0565979	0.0471649	0.037732	0.028299	0.018866	0.00943299	0.20753
PLPBP	poor_health_females	3.6818	4.58947	14.6649	0	6513	0.645728	0.599831	0.553942	0.508835	0.465342	0.423536	0.382481	0.344388	0.31097	0.285078	0.269723	0.263667	0.263668	0.266554	0.268955	0.265035	0.251292	0.226713	0.194985	0.157838	0.117793	0.0781896	0.0390804	0.606648
PRKG1	poor_health_females	1.00022	1.00044	14.662	0.000129915	6513	0.215445	0.206077	0.196709	0.187341	0.177972	0.168604	0.159237	0.149869	0.140501	0.131134	0.121767	0.1124	0.103034	0.0936672	0.0843008	0.0749344	0.0655679	0.0562013	0.0468346	0.0374678	0.0281009	0.018734	0.00936698	0.206078
PRTFDC1	poor_health_females	3.36653	4.20381	14.6513	0	6513	0.549307	0.509652	0.469993	0.430437	0.391119	0.351242	0.309826	0.268971	0.232189	0.203798	0.185961	0.176527	0.172414	0.171498	0.171096	0.167368	0.158235	0.143177	0.124533	0.102199	0.0771394	0.0515877	0.0258177	0.52349
CDKN2D	poor_health_males	2.76295	3.45394	14.6467	0	6584	0.325392	0.289459	0.253515	0.21739	0.181258	0.14608	0.112633	0.0814175	0.0526264	0.0272736	0.00641258	-0.00997296	-0.0221205	-0.0303953	-0.0352903	-0.0369185	-0.0359034	-0.0330458	-0.0287842	-0.0238418	-0.0184136	-0.0125089	-0.00627161	0.36231
SBSN	poor_health_females	3.47404	4.33549	14.6463	0	6513	0.205837	0.196318	0.186954	0.178117	0.16909	0.159383	0.147633	0.133402	0.115836	0.0933916	0.0666675	0.0374456	0.00509059	-0.0283407	-0.0591735	-0.0843727	-0.102172	-0.110737	-0.108951	-0.0977408	-0.0784476	-0.0533693	-0.0266992	0.316574
RBP7	poor_health_males	1.00016	1.00033	14.6436	0.000131309	6584	0.217909	0.208434	0.198959	0.189484	0.18001	0.170535	0.16106	0.151586	0.142112	0.132637	0.123163	0.113689	0.104215	0.0947408	0.0852668	0.0757927	0.0663187	0.0568446	0.0473706	0.0378965	0.0284224	0.0189483	0.00947414	0.208435
CD63	poor_health_males	1.84346	2.30946	14.6354	7.1878e-07	6584	0.317895	0.29708	0.276276	0.255564	0.235191	0.215457	0.196638	0.178979	0.162695	0.1479	0.134631	0.12262	0.111559	0.101234	0.0914118	0.0818317	0.0721579	0.0622565	0.0522088	0.0419638	0.0315859	0.0210787	0.0105378	0.307357
ENO2	poor_health_females	3.82974	4.76996	14.6163	0	6513	0.636798	0.593624	0.550424	0.507392	0.464856	0.421397	0.375925	0.3317	0.291744	0.260077	0.239588	0.230156	0.229301	0.234154	0.24104	0.243237	0.237344	0.220461	0.19446	0.160096	0.120312	0.080087	0.040048	0.59675
PSMG3	poor_health_males	1.00011	1.00022	14.6133	0.000133439	6584	0.196481	0.187939	0.179396	0.170854	0.162312	0.15377	0.145227	0.136685	0.128142	0.1196	0.111057	0.102515	0.0939719	0.0854293	0.0768865	0.0683438	0.059801	0.0512581	0.0427152	0.0341722	0.0256292	0.0170861	0.00854306	0.187938
TMSB10	poor_health_males	2.60957	3.26391	14.6024	0	6584	0.39965	0.359995	0.32034	0.280959	0.243087	0.208353	0.177361	0.149873	0.12581	0.105008	0.0872631	0.0724274	0.0605211	0.0513769	0.0444131	0.0390341	0.034324	0.0301346	0.0262757	0.0219696	0.0169252	0.0113766	0.00569334	0.393956
ALDH3A1	poor_health_males	2.94627	3.68052	14.5902	0	6584	0.384794	0.349441	0.314053	0.278544	0.243529	0.20934	0.175729	0.141951	0.108473	0.0765813	0.0494289	0.0292513	0.0150901	0.00597144	0.00259259	0.00454739	0.00900917	0.0130925	0.0146797	0.0133532	0.0103525	0.00698158	0.00350443	0.382202
CCN2	poor_health_females	3.34803	4.18113	14.574	0	6513	0.650286	0.595943	0.541689	0.489305	0.441719	0.400681	0.367287	0.341869	0.323157	0.309604	0.300807	0.294448	0.287242	0.27799	0.26653	0.252851	0.235692	0.212891	0.185339	0.153204	0.117288	0.0788859	0.0394756	0.610811
POMC	poor_health_females	3.54909	4.42731	14.5652	0	6513	0.190108	0.212715	0.235348	0.257753	0.279727	0.301109	0.321282	0.339687	0.355537	0.365811	0.366419	0.357047	0.338154	0.311594	0.279829	0.243461	0.203496	0.162559	0.125513	0.0943252	0.0682988	0.0448464	0.0223741	0.344044
FYB1	poor_health_females	3.86243	4.8098	14.5638	0	6513	0.682929	0.628527	0.574105	0.520059	0.467232	0.414911	0.36261	0.314118	0.273673	0.244456	0.228837	0.224857	0.227785	0.233399	0.237684	0.237127	0.230132	0.21547	0.194035	0.163975	0.126096	0.0847299	0.0423983	0.64053
CD46	poor_health_females	2.06816	2.59827	14.5005	1.55314e-07	6513	0.393195	0.366428	0.339668	0.313013	0.286659	0.260882	0.236033	0.212696	0.190995	0.170999	0.153045	0.137434	0.123959	0.112382	0.102322	0.0929918	0.0834772	0.0731733	0.0621303	0.0502969	0.0379533	0.0253914	0.0127033	0.380492
EDIL3	poor_health_males	1.00014	1.00028	14.4918	0.000142341	6584	-0.199909	-0.191217	-0.182526	-0.173834	-0.165143	-0.156451	-0.14776	-0.139068	-0.130377	-0.121685	-0.112993	-0.104301	-0.0956093	-0.0869175	-0.0782257	-0.069534	-0.0608423	-0.0521506	-0.0434589	-0.0347671	-0.0260754	-0.0173836	-0.00869179	0.191217
TBCB	poor_health_females	3.92739	4.88893	14.4899	0	6513	0.646231	0.594952	0.543704	0.493347	0.444925	0.39679	0.346321	0.296653	0.252857	0.221059	0.20492	0.199943	0.202185	0.209564	0.217177	0.21872	0.211647	0.195505	0.172634	0.142275	0.106627	0.070895	0.0354442	0.610787
NOS1	poor_health_females	1.71279	2.14404	14.4752	8.09944e-07	6513	-0.312987	-0.301707	-0.290418	-0.279073	-0.267651	-0.256189	-0.244846	-0.233735	-0.222944	-0.212501	-0.202226	-0.19176	-0.180743	-0.168716	-0.155411	-0.14079	-0.124988	-0.108292	-0.0909194	-0.0730169	-0.0548234	-0.036549	-0.0182733	0.294714
FABP6	poor_health_males	1.00016	1.00031	14.4545	0.000145181	6584	0.219386	0.209848	0.200309	0.190771	0.181233	0.171694	0.162156	0.152617	0.143079	0.13354	0.124001	0.114463	0.104924	0.0953852	0.0858465	0.0763078	0.0667691	0.0572305	0.0476919	0.0381534	0.028615	0.0190767	0.00953834	0.209848
ENO3	poor_health_males	1.62652	2.02452	14.4249	6.02218e-07	6584	-0.279443	-0.272906	-0.266359	-0.259673	-0.252583	-0.244832	-0.236255	-0.226695	-0.216084	-0.204532	-0.192165	-0.179054	-0.165403	-0.151433	-0.137211	-0.122687	-0.107851	-0.0927007	-0.0773303	-0.0618551	-0.046331	-0.0308669	-0.0154336	0.264009
PPCDC	poor_health_males	1.53898	1.90304	14.4028	7.64262e-06	6584	0.264033	0.249081	0.234129	0.219197	0.20437	0.189716	0.175255	0.161023	0.147105	0.133651	0.120829	0.108758	0.097528	0.0871551	0.0775467	0.0685484	0.059917	0.0514237	0.0429343	0.0343826	0.0257922	0.0171917	0.00859608	0.255436
CEACAM20	poor_health_males	1.00019	1.00037	14.3878	0.000150433	6584	-0.215935	-0.206547	-0.197159	-0.18777	-0.178382	-0.168994	-0.159605	-0.150216	-0.140828	-0.131439	-0.12205	-0.112661	-0.103272	-0.0938827	-0.084494	-0.0751055	-0.0657171	-0.0563288	-0.0469407	-0.0375525	-0.0281644	-0.0187763	-0.00938814	0.206547
PXN	poor_health_males	2.6976	3.37302	14.3761	0	6584	-0.282619	-0.286732	-0.29083	-0.294559	-0.297257	-0.298245	-0.2969	-0.293101	-0.287148	-0.278899	-0.268667	-0.255936	-0.239545	-0.218943	-0.19424	-0.166652	-0.138503	-0.111766	-0.0877307	-0.0669213	-0.0487361	-0.0321188	-0.0160386	0.282207
DPEP2	poor_health_males	3.06689	3.82921	14.3646	0	6584	0.537929	0.507156	0.476371	0.446041	0.417972	0.394335	0.376835	0.365772	0.359189	0.354617	0.349723	0.343253	0.334447	0.322648	0.306773	0.286154	0.260171	0.228368	0.192449	0.155236	0.117253	0.0783513	0.0391902	0.498739
FABP5	poor_health_females	2.5876	3.24363	14.3614	0	6513	0.442981	0.407635	0.372294	0.337086	0.302298	0.26839	0.235681	0.205161	0.177823	0.154618	0.136088	0.121919	0.110817	0.101956	0.0948722	0.0884676	0.0817142	0.0738695	0.0646863	0.0536317	0.040889	0.0274121	0.0137113	0.42927
ACTA2	poor_health_males	1.80427	2.25924	14.3508	7.63249e-07	6584	-0.295533	-0.289948	-0.284366	-0.27874	-0.27283	-0.266325	-0.258826	-0.250024	-0.239789	-0.228237	-0.215705	-0.202399	-0.188442	-0.174007	-0.159193	-0.143811	-0.127631	-0.110507	-0.092542	-0.0740665	-0.0554367	-0.0368984	-0.0184441	0.277088
FABP9	poor_health_males	2.59404	3.24465	14.3456	0	6584	-0.444248	-0.417101	-0.389948	-0.362565	-0.334818	-0.307292	-0.280679	-0.255936	-0.233988	-0.21549	-0.201234	-0.191118	-0.183373	-0.176237	-0.168327	-0.158075	-0.144712	-0.127999	-0.10855	-0.0877848	-0.0663812	-0.044444	-0.0222376	0.42201
MGMT	poor_health_females	4.23654	5.26467	14.336	0	6513	0.717384	0.673823	0.630389	0.588969	0.551126	0.514334	0.47349	0.428967	0.383938	0.345069	0.319753	0.308068	0.307905	0.313851	0.320557	0.324459	0.32346	0.311722	0.287156	0.246434	0.191262	0.129393	0.0648287	0.652556
SERPINB6	poor_health_females	3.42075	4.27024	14.3062	0	6513	0.586854	0.541139	0.495413	0.449993	0.405632	0.362563	0.32019	0.280186	0.244486	0.215749	0.196322	0.185313	0.179975	0.178352	0.179386	0.179351	0.175036	0.164453	0.147912	0.124471	0.0952582	0.0639283	0.0319971	0.554857
TINAGL1	poor_health_males	1.38158	1.67056	14.3061	4.26666e-05	6584	-0.244868	-0.232113	-0.219361	-0.20664	-0.193981	-0.181394	-0.168873	-0.156417	-0.143989	-0.13167	-0.119677	-0.108177	-0.0972651	-0.0869542	-0.0771939	-0.0678409	-0.0587937	-0.0499827	-0.0413731	-0.032922	-0.0245974	-0.0163712	-0.00818366	0.236684
MESD	poor_health_females	3.57215	4.45551	14.2541	0	6513	0.619534	0.570482	0.521401	0.472645	0.42534	0.379477	0.334378	0.292323	0.25602	0.228828	0.213136	0.206694	0.206208	0.208508	0.210309	0.207393	0.198041	0.181407	0.159215	0.131461	0.0994896	0.066443	0.0332307	0.586304
FADD	poor_health_females	4.07291	5.06597	14.2504	0	6513	0.678717	0.629122	0.579527	0.530693	0.483119	0.435484	0.38515	0.336209	0.293119	0.261921	0.247384	0.245041	0.249582	0.257926	0.267053	0.269694	0.260202	0.237198	0.205846	0.167469	0.12487	0.0829802	0.0414972	0.63722
GOPC	poor_health_females	3.98639	4.96075	14.229	0	6513	0.622904	0.578252	0.533595	0.489312	0.445779	0.401533	0.353144	0.302815	0.256186	0.2205	0.199974	0.191906	0.193214	0.200728	0.209559	0.213983	0.211272	0.199542	0.180557	0.152174	0.11569	0.0772034	0.0386113	0.584293
ISM1	poor_health_females	2.68876	3.36895	14.2154	0	6513	0.440449	0.39756	0.354749	0.312642	0.272891	0.237305	0.206888	0.181754	0.16086	0.14295	0.126956	0.112704	0.099192	0.0856889	0.0725623	0.0605693	0.0503861	0.0421942	0.0354844	0.0291271	0.0221286	0.0147077	0.00734729	0.433102
CD69	poor_health_females	3.59108	4.47865	14.2109	0	6513	0.637115	0.588669	0.540232	0.492273	0.445945	0.401779	0.358613	0.318193	0.282989	0.256424	0.240992	0.234745	0.234823	0.237619	0.238903	0.234992	0.223282	0.203249	0.177282	0.145234	0.109601	0.0732719	0.0366535	0.600461
FHIT	poor_health_females	3.68495	4.59332	14.2057	0	6513	0.623448	0.577936	0.53242	0.487486	0.444262	0.402336	0.360345	0.320306	0.284266	0.256358	0.240523	0.23422	0.233799	0.236658	0.240094	0.237853	0.22606	0.203708	0.173989	0.139292	0.102462	0.0676044	0.0337954	0.589653
LTBP2	poor_health_females	1.82465	2.29026	14.2044	9.15836e-07	6513	0.299627	0.279519	0.259427	0.239486	0.219891	0.200809	0.182351	0.16466	0.14772	0.131526	0.116248	0.102212	0.0894292	0.0776497	0.0666402	0.0563273	0.0467789	0.038145	0.0305616	0.0238116	0.0175839	0.0116656	0.00583272	0.293794
CXCL6	poor_health_females	3.58515	4.4714	14.196	0	6513	0.52596	0.459076	0.392359	0.327372	0.264672	0.204295	0.147071	0.0952068	0.0532084	0.0242889	0.00831213	0.00220909	0.00132558	0.00329098	0.00594205	0.00629146	0.00481417	0.00181916	-0.000170471	-0.000801359	-0.000839209	-0.000639964	-0.000298073	0.5268
PCBD1	poor_health_males	1.00009	1.00018	14.1839	0.000167824	6584	0.220162	0.210589	0.201017	0.191444	0.181872	0.172299	0.162727	0.153155	0.143582	0.13401	0.124438	0.114865	0.105293	0.095721	0.0861488	0.0765767	0.0670046	0.0574325	0.0478605	0.0382884	0.0287163	0.0191442	0.00957211	0.210589
OPTC	poor_health_females	1.00005	1.0001	14.1639	0.000169598	6513	0.210422	0.201273	0.192124	0.182976	0.173827	0.164678	0.155529	0.14638	0.137231	0.128082	0.118934	0.109785	0.100636	0.0914871	0.0823383	0.0731895	0.0640408	0.0548921	0.0457434	0.0365947	0.027446	0.0182973	0.00914867	0.201273
APOA2	poor_health_females	1.00013	1.00027	14.1588	0.000169924	6513	0.216523	0.207109	0.197696	0.188282	0.178868	0.169455	0.160041	0.150627	0.141213	0.131799	0.122385	0.112971	0.103556	0.094142	0.0847276	0.0753132	0.0658989	0.0564846	0.0470703	0.0376562	0.0282422	0.0188281	0.00941405	0.207109
triglycerides_to_total_lipids_in_small_hdl_percentage	poor_health_males	4.88971	6.04802	14.137	0	35357	0.0941459	0.0845875	0.0750822	0.0654701	0.0552859	0.0477481	0.0449109	0.0475418	0.0586581	0.0762073	0.0970117	0.120147	0.143775	0.16374	0.176517	0.182182	0.178517	0.164379	0.142177	0.114689	0.0858226	0.0570745	0.0285311	0.15365
SCARF1	poor_health_females	3.21229	4.01456	14.052	0	6513	0.602804	0.556995	0.511256	0.46669	0.424959	0.386575	0.351055	0.319412	0.292517	0.271747	0.257534	0.248485	0.242724	0.238957	0.234949	0.227543	0.214061	0.193435	0.167741	0.137323	0.103774	0.0693473	0.0346909	0.568113
MRC1	poor_health_males	1.00016	1.00032	14.0337	0.000180828	6584	0.203495	0.194648	0.185801	0.176954	0.168108	0.159261	0.150414	0.141566	0.132719	0.123871	0.115024	0.106176	0.097328	0.0884799	0.0796317	0.0707836	0.0619355	0.0530874	0.0442394	0.0353915	0.0265436	0.0176957	0.00884786	0.194647
GLOD4	poor_health_females	3.72966	4.6479	14.0332	0	6513	0.647957	0.608607	0.569231	0.530237	0.491447	0.452244	0.413047	0.377318	0.347487	0.325125	0.313033	0.309507	0.310457	0.313037	0.314524	0.308519	0.290943	0.260715	0.2227	0.179585	0.133858	0.0888075	0.0443756	0.603582
ARHGAP45	poor_health_males	2.97609	3.7173	14.0265	0	6584	0.29037	0.25364	0.216837	0.179407	0.141437	0.10407	0.0686413	0.0357242	0.00520185	-0.0222906	-0.0456747	-0.0644621	-0.0780428	-0.0860131	-0.0890914	-0.0875082	-0.0811422	-0.0712026	-0.0593128	-0.047119	-0.0351711	-0.0234719	-0.0117421	0.379461
GFRA1	poor_health_females	1.00015	1.0003	14.0156	0.00018274	6513	0.228195	0.218273	0.208351	0.198428	0.188506	0.178584	0.168662	0.15874	0.148818	0.138896	0.128974	0.119053	0.109131	0.0992096	0.0892882	0.079367	0.0694459	0.059525	0.0496041	0.0396832	0.0297624	0.0198416	0.00992081	0.218274
PRDX1	poor_health_males	2.52194	3.15522	14.0093	0	6584	0.320204	0.297912	0.275631	0.253398	0.230797	0.207723	0.184245	0.160435	0.136582	0.112914	0.0903255	0.0703009	0.0540687	0.0422546	0.0345703	0.0302856	0.0282087	0.0269566	0.0251212	0.0218537	0.0170941	0.0115034	0.00575431	0.31445
IDI2	poor_health_males	1.00017	1.00034	14.0089	0.000183183	6584	-0.21115	-0.20197	-0.192791	-0.183611	-0.174431	-0.165252	-0.156072	-0.146892	-0.137712	-0.128532	-0.119352	-0.110172	-0.100991	-0.0918106	-0.08263	-0.0734491	-0.0642681	-0.055087	-0.0459059	-0.0367247	-0.0275435	-0.0183623	-0.00918117	0.201969
STAT5B	poor_health_females	4.14062	5.14824	14.0068	0	6513	0.692538	0.643732	0.594995	0.547458	0.502213	0.457794	0.410691	0.362808	0.319483	0.287872	0.272115	0.267834	0.270689	0.279321	0.289797	0.294012	0.287355	0.267304	0.236952	0.195582	0.146492	0.0972328	0.0486062	0.643932
CA12	poor_health_males	1.00024	1.00048	13.9744	0.000186679	6584	0.221037	0.211426	0.201815	0.192204	0.182593	0.172982	0.163371	0.15376	0.144149	0.134538	0.124927	0.115317	0.105707	0.0960967	0.0864867	0.0768768	0.067267	0.0576572	0.0480476	0.0384381	0.0288285	0.019219	0.00960951	0.211428
VAT1	poor_health_males	1.06904	1.13477	13.8917	0.000159062	6584	-0.212487	-0.202976	-0.193464	-0.183948	-0.174427	-0.164893	-0.15534	-0.145781	-0.136235	-0.126723	-0.117264	-0.107868	-0.098536	-0.0892716	-0.080082	-0.0709674	-0.0619285	-0.0529652	-0.0440672	-0.0352169	-0.026397	-0.0175939	-0.00879674	0.203691
NPTX2	poor_health_females	1.00013	1.00027	13.8843	0.000195895	6513	-0.193996	-0.185561	-0.177127	-0.168692	-0.160257	-0.151822	-0.143388	-0.134953	-0.126518	-0.118084	-0.109649	-0.101214	-0.0927796	-0.0843449	-0.0759103	-0.0674758	-0.0590413	-0.0506068	-0.0421724	-0.0337379	-0.0253034	-0.016869	-0.00843448	0.185562
HPCAL1	poor_health_males	2.59997	3.25201	13.8348	0	6584	0.308262	0.276961	0.245644	0.214124	0.182587	0.151744	0.122002	0.0936071	0.0671314	0.0436028	0.0238266	0.00784477	-0.00450335	-0.0135962	-0.0199484	-0.0236069	-0.0247933	-0.0239062	-0.0215438	-0.0183756	-0.0144334	-0.00985679	-0.00494316	0.333055
SRC	poor_health_females	3.69728	4.60838	13.8193	0	6513	0.581935	0.538119	0.494263	0.450341	0.406555	0.362065	0.315607	0.270324	0.230112	0.200413	0.184778	0.17993	0.181557	0.186093	0.189264	0.187006	0.177941	0.16221	0.142219	0.11722	0.0884596	0.0590919	0.0295527	0.552383
GP1BA	poor_health_females	3.69213	4.60209	13.8146	0	6513	0.707133	0.657812	0.608564	0.560387	0.513921	0.468875	0.425949	0.38881	0.359204	0.336382	0.321691	0.315586	0.315193	0.317254	0.318217	0.313742	0.300734	0.277523	0.246287	0.205377	0.157057	0.105586	0.0528747	0.654258
free_cholesterol_to_total_lipids_in_large_ldl_percentage	poor_health_males	4.99154	6.17103	13.8094	0	35357	-0.0456205	-0.0484755	-0.051203	-0.0513131	-0.0449887	-0.0351398	-0.0262769	-0.0233807	-0.033376	-0.0533581	-0.0757903	-0.100005	-0.127117	-0.152236	-0.171258	-0.184665	-0.18793	-0.178284	-0.157141	-0.127749	-0.0955672	-0.0634917	-0.031724	0.164549
CD46	poor_health_males	1.04767	1.09375	13.806	0.000179197	6584	0.218154	0.208367	0.198579	0.188792	0.179007	0.169234	0.159484	0.149769	0.140109	0.130513	0.120977	0.111498	0.102073	0.0926936	0.0833477	0.0740309	0.0647363	0.0554607	0.0462029	0.0369568	0.0277175	0.0184788	0.00923943	0.208915
VEGFC	poor_health_males	1.0004	1.00079	13.8023	0.000204017	6584	0.20314	0.194308	0.185476	0.176645	0.167814	0.158982	0.150151	0.14132	0.13249	0.123659	0.114828	0.105997	0.0971652	0.0883333	0.079501	0.0706684	0.0618354	0.0530021	0.0441687	0.0353351	0.0265014	0.0176676	0.00883381	0.194306
LACTB2	poor_health_females	3.89984	4.85538	13.7971	0	6513	0.670718	0.616363	0.562061	0.50893	0.45848	0.410131	0.362122	0.317004	0.277597	0.247965	0.231676	0.226857	0.229875	0.237331	0.245349	0.247767	0.240027	0.2204	0.193271	0.159211	0.119991	0.0799042	0.0399402	0.630778
SNX9	poor_health_females	3.6406	4.53915	13.792	0	6513	0.574731	0.533544	0.492331	0.451334	0.410688	0.369632	0.327358	0.285643	0.246591	0.214415	0.193639	0.184078	0.18262	0.186557	0.191906	0.193192	0.186761	0.171057	0.149481	0.122893	0.0926743	0.0617383	0.0308635	0.543867
PPIB	poor_health_females	3.79035	4.72194	13.7814	0	6513	0.650063	0.601481	0.552902	0.504942	0.458989	0.415137	0.371758	0.330491	0.293779	0.265594	0.249849	0.244491	0.245441	0.249926	0.254859	0.254992	0.246657	0.228046	0.201475	0.166836	0.126514	0.0846181	0.0423217	0.607742
PVALB	poor_health_males	1.00016	1.00032	13.7808	0.00020692	6584	0.197757	0.189158	0.18056	0.171961	0.163363	0.154765	0.146166	0.137568	0.12897	0.120372	0.111774	0.103175	0.0945775	0.0859795	0.0773815	0.0687835	0.0601856	0.0515876	0.0429897	0.0343918	0.0257938	0.0171959	0.00859794	0.189159
LTBR	poor_health_males	1.00004	1.00008	13.7751	0.000207689	6584	0.236824	0.226527	0.21623	0.205933	0.195636	0.185339	0.175043	0.164746	0.154449	0.144152	0.133856	0.123559	0.113262	0.102966	0.0926692	0.0823726	0.072076	0.0617794	0.0514828	0.0411863	0.0308897	0.0205931	0.0102966	0.226527
USO1	poor_health_females	3.53059	4.40468	13.7706	0	6513	0.575641	0.534654	0.493641	0.45273	0.412288	0.371772	0.329744	0.288466	0.251519	0.222812	0.204794	0.195287	0.191819	0.19279	0.195087	0.194911	0.189252	0.176211	0.15643	0.129619	0.0980544	0.0653628	0.0326785	0.542963
TBL1X	poor_health_females	3.58121	4.46658	13.7628	0	6513	0.579639	0.533234	0.4868	0.440662	0.395743	0.351903	0.307836	0.265228	0.227128	0.198398	0.182501	0.176704	0.176364	0.178388	0.180139	0.178427	0.171492	0.15857	0.140593	0.116606	0.0881892	0.0588453	0.0294324	0.550206
MELTF	poor_health_females	1.00003	1.00005	13.7436	0.00021122	6513	-0.214448	-0.205124	-0.195801	-0.186477	-0.177153	-0.167829	-0.158505	-0.149181	-0.139858	-0.130534	-0.12121	-0.111886	-0.102562	-0.0932385	-0.0839147	-0.0745908	-0.065267	-0.0559432	-0.0466193	-0.0372955	-0.0279716	-0.0186477	-0.00932386	0.205124
GSN	poor_health_females	1.00009	1.00018	13.739	0.000211598	6513	-0.223393	-0.213681	-0.203968	-0.194256	-0.184543	-0.17483	-0.165118	-0.155406	-0.145693	-0.135981	-0.126268	-0.116556	-0.106843	-0.0971306	-0.0874178	-0.077705	-0.067992	-0.058279	-0.0485659	-0.0388527	-0.0291396	-0.0194264	-0.00971319	0.21368
DSG3	poor_health_males	1.0002	1.00041	13.7387	0.000211424	6584	0.207047	0.198046	0.189045	0.180043	0.171042	0.162041	0.153039	0.144037	0.135035	0.126033	0.117031	0.108029	0.0990266	0.0900243	0.0810219	0.0720194	0.0630169	0.0540145	0.045012	0.0360095	0.0270071	0.0180047	0.00900237	0.198045
KLRD1	poor_health_males	1.00135	1.0027	13.7343	0.000209514	6584	0.200548	0.191832	0.183117	0.174402	0.165686	0.156971	0.148256	0.139541	0.130827	0.122112	0.113397	0.104682	0.0959653	0.0872476	0.0785283	0.0698072	0.0610842	0.0523597	0.0436341	0.034908	0.0261813	0.0174543	0.00872718	0.19182
STIP1	poor_health_males	1.82635	2.28759	13.7165	1.35354e-06	6584	0.289158	0.271209	0.253249	0.235241	0.217203	0.199218	0.181333	0.163642	0.146419	0.130035	0.114814	0.100968	0.0885911	0.0776778	0.0681265	0.05967	0.0519287	0.0446278	0.0374991	0.0302557	0.022817	0.0152354	0.00761932	0.281539
ANGPT1	poor_health_females	3.94758	4.91351	13.7116	0	6513	0.802476	0.732325	0.662366	0.595364	0.535283	0.483808	0.441741	0.408743	0.385283	0.371507	0.366006	0.364657	0.362706	0.360539	0.35724	0.351099	0.337792	0.311497	0.274554	0.228533	0.176219	0.119042	0.0596213	0.742855
total_triglycerides	poor_health_males	4.42907	5.48981	13.7051	0	35357	0.0236297	0.0238501	0.0241409	0.0243579	0.0235654	0.0232104	0.0250656	0.0301135	0.0400604	0.0541857	0.0716358	0.0931652	0.115826	0.135586	0.149097	0.155716	0.1543	0.144555	0.127871	0.105936	0.0807222	0.0540692	0.0270405	0.132505
free_cholesterol_in_very_large_vldl	poor_health_males	3.93763	4.89146	13.6729	0	35357	-0.0269346	-0.0236079	-0.0202193	-0.0166001	-0.012903	-0.0083735	-0.00211028	0.00599043	0.0164289	0.0286301	0.042506	0.0588396	0.0758241	0.0908791	0.101719	0.107493	0.107467	0.101544	0.0906249	0.0757236	0.0581055	0.0390347	0.0195278	0.134428
P4HB	poor_health_males	2.49144	3.11737	13.6625	0	6584	0.339092	0.304792	0.270497	0.236407	0.203139	0.171543	0.142316	0.116005	0.092917	0.0728775	0.0554286	0.040309	0.0274216	0.016657	0.00781382	0.000948385	-0.00381734	-0.00639087	-0.00701755	-0.00643186	-0.00505226	-0.00341453	-0.00170914	0.34611
CIAPIN1	poor_health_males	2.33377	2.92172	13.6512	0	6584	0.306606	0.282389	0.258156	0.233735	0.209124	0.184661	0.160556	0.137027	0.114494	0.0935546	0.0747317	0.0583578	0.0447971	0.0342698	0.0266247	0.0215244	0.0182809	0.0160906	0.014199	0.0119832	0.00928538	0.00623633	0.00311887	0.303487
WDR46	poor_health_females	2.28635	2.86981	13.6481	0	6513	-0.345798	-0.339721	-0.333626	-0.327383	-0.320949	-0.314274	-0.30734	-0.300352	-0.293406	-0.285911	-0.27727	-0.266778	-0.254247	-0.239586	-0.222007	-0.200964	-0.176752	-0.150578	-0.123771	-0.0973646	-0.0721269	-0.0478693	-0.0239255	0.321872
SPINK1	poor_health_females	1.00012	1.00023	13.6477	0.000222121	6513	-0.25188	-0.240929	-0.229978	-0.219027	-0.208075	-0.197124	-0.186173	-0.175222	-0.16427	-0.153319	-0.142368	-0.131416	-0.120465	-0.109514	-0.0985624	-0.0876112	-0.07666	-0.0657087	-0.0547573	-0.0438059	-0.0328544	-0.0219029	-0.0109515	0.240929
LEFTY2	poor_health_females	1.00103	1.00207	13.6398	0.000222503	6513	0.201249	0.192495	0.183741	0.174986	0.166232	0.157478	0.148724	0.13997	0.131215	0.122461	0.113708	0.104957	0.0962064	0.0874576	0.07871	0.0699632	0.0612169	0.052471	0.0437254	0.0349802	0.0262351	0.01749	0.00874502	0.192504
F11R	poor_health_males	3.4697	4.32389	13.6138	0	6584	0.594502	0.534037	0.473678	0.41469	0.360036	0.313226	0.274757	0.243632	0.219554	0.202469	0.191609	0.184696	0.180397	0.178131	0.175993	0.172223	0.164721	0.153003	0.137003	0.115427	0.089266	0.0599524	0.0299787	0.564523
LCN2	poor_health_females	1.00016	1.00033	13.6073	0.00022681	6513	0.228679	0.218737	0.208795	0.198853	0.188911	0.178968	0.169026	0.159084	0.149142	0.139199	0.129257	0.119315	0.109372	0.0994294	0.0894867	0.0795439	0.069601	0.0596581	0.0497152	0.0397722	0.0298292	0.0198861	0.00994306	0.218736
C1QA	poor_health_males	2.54997	3.18999	13.6069	0	6584	-0.288351	-0.290643	-0.292933	-0.295046	-0.297136	-0.299152	-0.300302	-0.299747	-0.296269	-0.289446	-0.279705	-0.26686	-0.2504	-0.230158	-0.207008	-0.181841	-0.155718	-0.129781	-0.10459	-0.0809721	-0.0594873	-0.0393958	-0.0196873	0.280615
ACTA2	poor_health_females	1.00011	1.00021	13.6013	0.000227679	6513	-0.205777	-0.196831	-0.187884	-0.178937	-0.16999	-0.161043	-0.152096	-0.143149	-0.134202	-0.125256	-0.116309	-0.107362	-0.0984153	-0.0894685	-0.0805217	-0.0715749	-0.0626281	-0.0536812	-0.0447344	-0.0357875	-0.0268406	-0.0178937	-0.00894687	0.196831
cholesterol_to_total_lipids_in_idl_percentage	poor_health_males	4.63113	5.73501	13.5973	0	35357	-0.01003	-0.0120025	-0.0138624	-0.0141449	-0.0107817	-0.00603593	-0.00322244	-0.0072019	-0.0234547	-0.0482412	-0.0725147	-0.0935972	-0.113719	-0.131332	-0.144661	-0.1537	-0.155197	-0.146949	-0.130026	-0.10663	-0.0800627	-0.0532315	-0.0266075	0.151974
platelet_distribution_width	poor_health_males	3.57874	4.45362	13.592	0	39438	-0.0603457	-0.0621405	-0.0638586	-0.0650885	-0.0657042	-0.0647571	-0.0610051	-0.0535846	-0.0423547	-0.028716	-0.0149299	-0.00212747	0.00915132	0.0182209	0.0257035	0.0325139	0.0376762	0.0394584	0.0372793	0.0318103	0.024319	0.0163464	0.00820366	0.105163
KEL	poor_health_males	1.00036	1.00072	13.5728	0.00023044	6584	0.199885	0.191197	0.182508	0.173819	0.165131	0.156442	0.147753	0.139063	0.130374	0.121684	0.112994	0.104304	0.0956131	0.0869221	0.0782306	0.0695388	0.0608467	0.0521544	0.043462	0.0347697	0.0260773	0.0173849	0.00869243	0.191193
COMP	poor_health_females	1.53618	1.90154	13.5667	3.23046e-06	6513	-0.298245	-0.288887	-0.279531	-0.270179	-0.260791	-0.251317	-0.241717	-0.231897	-0.221749	-0.21113	-0.19994	-0.188045	-0.175426	-0.162055	-0.147898	-0.133008	-0.117504	-0.101495	-0.0850782	-0.0683852	-0.0514462	-0.0343237	-0.017162	0.281083
SORD	poor_health_males	1.58499	1.96748	13.538	5.26801e-06	6584	0.27426	0.258143	0.242028	0.225956	0.210085	0.194522	0.179338	0.16456	0.150178	0.136266	0.122831	0.109904	0.097715	0.0865055	0.0763269	0.0670441	0.0584299	0.0501844	0.0420726	0.033863	0.025488	0.0170153	0.00850843	0.265751
TSPYL1	poor_health_males	1.0912	1.17665	13.5269	0.000182219	6584	0.205089	0.195601	0.186113	0.176631	0.167178	0.157772	0.148429	0.139163	0.129989	0.120923	0.111976	0.103144	0.0944058	0.0857344	0.0771027	0.0684963	0.0599082	0.0513379	0.0427852	0.0342398	0.0256885	0.0171281	0.00856425	0.196525
total_triglycerides	poor_health_females	4.03263	5.01505	13.4588	0	34220	-0.0852445	-0.067603	-0.0500662	-0.0335278	-0.0190001	-0.00791548	3.12769e-05	0.00666568	0.0147033	0.0274212	0.0433449	0.058943	0.0723562	0.0839583	0.0944668	0.10266	0.106484	0.104697	0.0964777	0.0822642	0.063471	0.0425119	0.0212228	0.191728
CLEC1B	poor_health_females	3.48436	4.34811	13.4511	0	6513	0.639406	0.585641	0.531896	0.479128	0.429389	0.383178	0.340195	0.302285	0.271222	0.248711	0.235653	0.230014	0.228409	0.228094	0.226613	0.221397	0.211093	0.194784	0.173141	0.144571	0.110457	0.0741509	0.0371134	0.602292
cholesteryl_esters_in_small_ldl	poor_health_females	3.39003	4.2298	13.4368	0	34220	0.122733	0.125141	0.127495	0.129176	0.129286	0.126566	0.120362	0.111258	0.100054	0.0871838	0.0729717	0.0582256	0.0444602	0.0341506	0.0286197	0.026599	0.0254554	0.0233342	0.0203142	0.0165408	0.0126034	0.00840109	0.00418467	0.125102
MPO	poor_health_females	1.00009	1.00018	13.4367	0.000248454	6513	-0.219749	-0.210195	-0.200641	-0.191087	-0.181533	-0.171978	-0.162424	-0.15287	-0.143316	-0.133761	-0.124207	-0.114653	-0.105098	-0.0955439	-0.0859894	-0.0764349	-0.0668804	-0.057326	-0.0477716	-0.0382173	-0.0286629	-0.0191086	-0.00955431	0.210195
PLA2G15	poor_health_females	1.00017	1.00034	13.422	0.000250252	6513	0.216108	0.206712	0.197316	0.18792	0.178524	0.169128	0.159733	0.150337	0.140941	0.131545	0.12215	0.112754	0.103358	0.0939623	0.0845664	0.0751702	0.065774	0.0563777	0.0469813	0.037585	0.0281888	0.0187925	0.00939625	0.206712
DDA1	poor_health_females	1.00037	1.00075	13.4011	0.000252682	6513	-0.211012	-0.201839	-0.192665	-0.183492	-0.174318	-0.165144	-0.15597	-0.146796	-0.137622	-0.128447	-0.119272	-0.110097	-0.100921	-0.0917455	-0.08257	-0.0733945	-0.0642193	-0.0550444	-0.0458697	-0.0366954	-0.0275214	-0.0183476	-0.00917379	0.201839
CD14	poor_health_females	2.02971	2.55017	13.3624	7.70545e-07	6513	-0.32351	-0.300936	-0.278356	-0.255753	-0.233308	-0.211081	-0.189122	-0.167624	-0.146963	-0.127445	-0.109099	-0.0920448	-0.0766232	-0.0627338	-0.0502549	-0.0396073	-0.0313334	-0.0252417	-0.0203541	-0.0159025	-0.0116961	-0.00776338	-0.00388111	0.319629
IGFBP4	poor_health_males	2.51601	3.14786	13.3504	0	6584	0.407594	0.401683	0.395736	0.389658	0.383568	0.377579	0.371688	0.366204	0.361485	0.356409	0.349302	0.339591	0.326986	0.310827	0.289986	0.263823	0.232944	0.199644	0.166113	0.132729	0.099467	0.0662723	0.0331307	0.374463
CDC37	poor_health_females	3.78206	4.71182	13.338	0	6513	0.615573	0.571547	0.52747	0.483751	0.441205	0.398785	0.354998	0.312423	0.273805	0.243955	0.226964	0.221061	0.222381	0.228035	0.234057	0.234372	0.226188	0.208992	0.184614	0.152525	0.114863	0.0764101	0.0381874	0.577385
CCL5	poor_health_males	1.00004	1.00008	13.333	0.000262598	6584	0.197316	0.188737	0.180158	0.171579	0.163	0.154421	0.145843	0.137264	0.128685	0.120106	0.111527	0.102948	0.0943694	0.0857905	0.0772115	0.0686326	0.0600535	0.0514745	0.0428954	0.0343163	0.0257373	0.0171582	0.00857909	0.188737
ENO2	poor_health_males	2.64503	3.30788	13.3218	0	6584	0.325885	0.290327	0.254758	0.219286	0.184587	0.151615	0.120615	0.0918636	0.0659321	0.0436916	0.0253961	0.01066	-0.00068377	-0.0087285	-0.0140299	-0.0169327	-0.0178431	-0.0169104	-0.014663	-0.0120043	-0.00920494	-0.00627738	-0.00315253	0.343728
KYAT1	poor_health_males	2.07263	2.5975	13.3076	7.62651e-07	6584	0.305105	0.283734	0.262359	0.240991	0.219849	0.199098	0.178695	0.158611	0.13905	0.120434	0.103121	0.0873021	0.0732702	0.0614526	0.0520112	0.0447123	0.0389213	0.0340271	0.0293406	0.0242152	0.0185268	0.0124303	0.00621717	0.298888
SNAP23	poor_health_males	2.91669	3.644	13.2864	0	6584	0.332481	0.292377	0.25226	0.212045	0.172434	0.135055	0.100667	0.0690647	0.0401814	0.0151547	-0.00512754	-0.0208009	-0.0316862	-0.037689	-0.0393013	-0.0371626	-0.0323544	-0.0260977	-0.0198077	-0.0146356	-0.0105655	-0.00705257	-0.00353486	0.371782
NPC2	poor_health_females	1.16465	1.31118	13.2798	6.4839e-05	6513	-0.258238	-0.247847	-0.237456	-0.227065	-0.21668	-0.206291	-0.195901	-0.185509	-0.17509	-0.164591	-0.15394	-0.143089	-0.132046	-0.120806	-0.109357	-0.0977031	-0.0858469	-0.0738027	-0.0616104	-0.0493273	-0.0370053	-0.0246727	-0.0123366	0.245901
HARS1	poor_health_females	3.66122	4.56435	13.2761	0	6513	0.608321	0.563089	0.517787	0.472589	0.428425	0.385307	0.342099	0.301078	0.265175	0.238243	0.222893	0.216811	0.217007	0.221226	0.225891	0.224965	0.215411	0.196599	0.171609	0.141327	0.106852	0.0713299	0.0356692	0.572652
HCLS1	poor_health_females	4.14295	5.15107	13.2738	0	6513	0.702326	0.646853	0.591253	0.534894	0.478595	0.424036	0.369964	0.319873	0.279006	0.252339	0.242036	0.243294	0.249712	0.258357	0.266916	0.270398	0.265249	0.249923	0.226452	0.19164	0.146522	0.0982253	0.0491454	0.65318
CCL5	poor_health_females	2.52478	3.16573	13.2524	0	6513	0.454585	0.423242	0.391917	0.36103	0.331559	0.304592	0.280803	0.260176	0.242504	0.227632	0.215201	0.2044	0.194393	0.184459	0.174138	0.163031	0.150228	0.134324	0.115424	0.0939514	0.0710146	0.0474806	0.0237505	0.430834
CXCL5	poor_health_females	2.79277	3.49764	13.2473	0	6513	0.395289	0.351326	0.307433	0.264339	0.223233	0.184551	0.148553	0.115652	0.0866174	0.0625827	0.0438451	0.0291733	0.0168469	0.00702425	0.000422309	-0.00260649	-0.00294808	-0.00270004	-0.00224844	-0.00182906	-0.00138826	-0.000922018	-0.00045999	0.398237
CXCL11	poor_health_females	1.38245	1.67321	13.1978	6.6275e-05	6513	0.275976	0.261228	0.246482	0.231785	0.217217	0.202865	0.188857	0.175271	0.162148	0.14957	0.137607	0.126216	0.115293	0.104742	0.0944479	0.0843003	0.0741873	0.0639678	0.0535617	0.0429622	0.0322464	0.021502	0.0107522	0.265224
free_cholesterol_in_very_small_vldl	poor_health_males	2.8504	3.55827	13.1873	0	35357	-0.126689	-0.131537	-0.136372	-0.141018	-0.145024	-0.147794	-0.149219	-0.149757	-0.149896	-0.149397	-0.147369	-0.143556	-0.138238	-0.131429	-0.12331	-0.113949	-0.103011	-0.0901859	-0.0757767	-0.0604945	-0.0451733	-0.0300835	-0.0150403	0.134855
KLK7	poor_health_females	3.81581	4.75298	13.1826	0	6513	-0.476815	-0.487278	-0.497606	-0.507088	-0.516504	-0.526691	-0.5358	-0.54305	-0.550696	-0.55783	-0.561716	-0.559578	-0.554236	-0.547355	-0.536693	-0.518446	-0.487616	-0.441974	-0.382846	-0.31298	-0.236366	-0.157835	-0.0789451	0.482771
STK11	poor_health_females	3.80939	4.74516	13.1719	0	6513	0.640009	0.59618	0.552272	0.508498	0.466013	0.424211	0.381479	0.3412	0.307323	0.28373	0.27351	0.273571	0.278481	0.283752	0.285187	0.278239	0.262408	0.238322	0.207993	0.17063	0.12797	0.0849577	0.0424618	0.597548
NUDT5	poor_health_females	3.49939	4.36651	13.1569	0	6513	0.620781	0.572077	0.52338	0.475384	0.429142	0.385109	0.343793	0.307441	0.277079	0.25497	0.243075	0.238943	0.237804	0.237328	0.236727	0.232287	0.220776	0.200591	0.17421	0.142906	0.107735	0.0717571	0.035874	0.584907
IL17C	poor_health_females	1.00016	1.00033	13.1308	0.000292203	6513	0.216018	0.206626	0.197235	0.187843	0.178452	0.16906	0.159669	0.150277	0.140885	0.131493	0.1221	0.112708	0.103316	0.0939237	0.0845313	0.075139	0.0657465	0.0563541	0.0469617	0.0375693	0.028177	0.0187847	0.00939234	0.206625
PDGFB	poor_health_females	3.70808	4.62156	13.1269	0	6513	0.712562	0.649081	0.585712	0.524469	0.468537	0.419401	0.377241	0.342381	0.315407	0.297512	0.289385	0.287229	0.285436	0.282629	0.27865	0.273182	0.262774	0.242591	0.213981	0.177553	0.135881	0.0912961	0.0456881	0.666874
RNASE3	poor_health_females	1.0001	1.00019	13.1228	0.000293596	6513	-0.208242	-0.199188	-0.190134	-0.181081	-0.172027	-0.162973	-0.15392	-0.144866	-0.135812	-0.126758	-0.117704	-0.10865	-0.0995957	-0.0905415	-0.0814873	-0.0724331	-0.0633789	-0.0543248	-0.0452707	-0.0362165	-0.0271624	-0.0181083	-0.00905413	0.199188
DARS1	poor_health_females	3.95443	4.92184	13.1184	0	6513	0.620183	0.570193	0.520225	0.470881	0.423385	0.377459	0.330318	0.284148	0.243459	0.214578	0.201805	0.201055	0.206883	0.21566	0.222935	0.222024	0.210878	0.190143	0.163743	0.131687	0.0967071	0.0636575	0.0317958	0.588388
ANXA4	poor_health_females	3.89651	4.85132	13.0996	0	6513	0.63043	0.575043	0.519619	0.464552	0.410967	0.359504	0.309589	0.264082	0.224717	0.195611	0.181315	0.178696	0.183137	0.190893	0.199455	0.203182	0.196216	0.177638	0.152951	0.123251	0.0911824	0.0603361	0.0301613	0.600269
SFTPA2	poor_health_females	1.0002	1.0004	13.0901	0.000298502	6513	0.203467	0.194621	0.185775	0.176929	0.168083	0.159237	0.150391	0.141545	0.132699	0.123853	0.115007	0.10616	0.0973142	0.0884678	0.0796214	0.0707748	0.061928	0.0530812	0.0442343	0.0353875	0.0265406	0.0176937	0.00884686	0.19462
RBKS	poor_health_females	1.00025	1.0005	13.0735	0.000301013	6513	0.206394	0.197421	0.188447	0.179474	0.1705	0.161527	0.152554	0.143581	0.134608	0.125635	0.116662	0.107689	0.0987159	0.0897426	0.0807691	0.0717954	0.0628214	0.0538472	0.0448729	0.0358984	0.0269238	0.0179492	0.0089746	0.19742
SERPINB9	poor_health_males	2.61248	3.26752	13.0671	0	6584	0.3084	0.276416	0.244406	0.212275	0.180298	0.149151	0.119686	0.0925439	0.0678931	0.0462156	0.0280138	0.0136043	0.00303317	-0.00408902	-0.00866537	-0.0111542	-0.0119166	-0.0114123	-0.0101644	-0.00868941	-0.00700027	-0.004885	-0.00245977	0.320316
STK4	poor_health_females	4.06807	5.06009	13.0488	0	6513	0.616632	0.576577	0.53651	0.496542	0.456482	0.414127	0.366109	0.315787	0.269089	0.233551	0.214519	0.209549	0.213301	0.221471	0.230652	0.236054	0.233511	0.219497	0.196764	0.164334	0.124955	0.0835338	0.041764	0.574868
PDGFA	poor_health_females	3.75757	4.68196	13.0366	0	6513	0.7283	0.66551	0.602908	0.542668	0.487495	0.438851	0.397556	0.363781	0.33789	0.320716	0.312491	0.30998	0.308764	0.307647	0.304934	0.299683	0.28868	0.266711	0.235119	0.195012	0.149539	0.100718	0.050436	0.677864
CHAD	poor_health_males	1.00013	1.00025	13.0351	0.00030754	6584	-0.192757	-0.184377	-0.175996	-0.167615	-0.159235	-0.150854	-0.142474	-0.134093	-0.125712	-0.117332	-0.108951	-0.10057	-0.0921897	-0.083809	-0.0754283	-0.0670475	-0.0586667	-0.0502858	-0.0419048	-0.0335239	-0.0251429	-0.0167619	-0.00838097	0.184376
triglycerides_to_total_lipids_in_very_large_vldl_percentage	poor_health_males	4.89925	6.05951	12.9954	0	35179	0.0803307	0.0813869	0.082556	0.0845729	0.0864755	0.0863974	0.0854511	0.0869619	0.0946423	0.107432	0.122156	0.13897	0.155739	0.168826	0.177299	0.180859	0.176403	0.162084	0.139827	0.11289	0.0845272	0.0564697	0.0282379	0.152621
CCT5	poor_health_females	1.00093	1.00186	12.9923	0.000313831	6513	0.205627	0.196682	0.187737	0.178792	0.169847	0.160903	0.151958	0.143015	0.134073	0.125132	0.116192	0.107253	0.0983157	0.0893785	0.0804417	0.0715048	0.0625676	0.05363	0.044692	0.0357537	0.0268153	0.0178769	0.00893845	0.196689
cholesteryl_esters_to_total_lipids_in_large_vldl_percentage	poor_health_males	4.90948	6.0719	12.9852	0	35354	-0.0730315	-0.0822118	-0.0915056	-0.100975	-0.108073	-0.110635	-0.110917	-0.113176	-0.121912	-0.136255	-0.152223	-0.169919	-0.187692	-0.201474	-0.210361	-0.214212	-0.209189	-0.192561	-0.166218	-0.134189	-0.100388	-0.0670397	-0.0335243	0.180688
IL7	poor_health_females	3.26054	4.07381	12.9716	0	6513	0.500082	0.458425	0.416836	0.37608	0.336446	0.296841	0.255971	0.215339	0.179327	0.153174	0.137967	0.130276	0.12551	0.121544	0.118325	0.115234	0.1105	0.101102	0.0873198	0.0709276	0.0531853	0.0353898	0.0177013	0.482381
EIF4B	poor_health_females	3.76611	4.69238	12.9681	0	6513	0.605565	0.560916	0.516279	0.471927	0.427669	0.382032	0.335049	0.290913	0.253203	0.226562	0.213667	0.210656	0.213293	0.219444	0.224323	0.221833	0.210156	0.189581	0.163421	0.132477	0.0981205	0.064769	0.0323433	0.573221
APP	poor_health_males	2.50736	3.13712	12.9675	0	6584	0.418916	0.398924	0.378986	0.359455	0.341219	0.325211	0.311738	0.300437	0.291036	0.283094	0.275731	0.267928	0.258869	0.247893	0.234345	0.217601	0.197002	0.173053	0.146849	0.118975	0.0900297	0.0602065	0.0301062	0.388809
SCRN1	poor_health_females	2.45553	3.07982	12.945	0	6513	0.430954	0.397769	0.364619	0.331972	0.300538	0.270837	0.243123	0.218072	0.19626	0.178129	0.163702	0.152094	0.142167	0.133078	0.124497	0.115712	0.105793	0.0941224	0.0807049	0.0655949	0.0492736	0.0327899	0.0163927	0.414561
AKT2	poor_health_females	3.83975	4.78217	12.9448	0	6513	0.665622	0.617351	0.569034	0.52121	0.47551	0.432597	0.391113	0.351349	0.314218	0.284564	0.266612	0.259249	0.25941	0.264203	0.26957	0.269954	0.263274	0.248541	0.226424	0.193279	0.148753	0.099828	0.0499375	0.615685
FKBP4	poor_health_males	2.16224	2.70887	12.9429	9.05208e-07	6584	0.303298	0.280368	0.257422	0.234429	0.211528	0.189017	0.167123	0.14604	0.126167	0.10814	0.0925551	0.0796135	0.0690541	0.060495	0.0533395	0.047058	0.0412945	0.0358732	0.0304654	0.0246987	0.0186269	0.0124248	0.00621126	0.297087
CD63	poor_health_females	3.61945	4.51332	12.9393	0	6513	0.637649	0.570202	0.502864	0.437577	0.377575	0.324556	0.278709	0.240931	0.213939	0.198775	0.194086	0.194741	0.193651	0.188199	0.177757	0.164543	0.149473	0.131302	0.110883	0.0887953	0.0666722	0.0446352	0.0223412	0.615308
APP	poor_health_females	3.88425	4.83639	12.9272	0	6513	0.752566	0.672866	0.593408	0.517676	0.451732	0.39845	0.357573	0.327393	0.305587	0.291141	0.283924	0.280788	0.275919	0.267914	0.2589	0.25069	0.240987	0.22381	0.19872	0.166402	0.128888	0.0872835	0.0437402	0.708826
RWDD1	poor_health_females	3.82748	4.76721	12.9188	0	6513	0.632328	0.592954	0.553488	0.513816	0.474008	0.433378	0.391149	0.350886	0.315813	0.289521	0.274564	0.269259	0.270646	0.276108	0.282245	0.282049	0.271762	0.249996	0.219197	0.180051	0.135263	0.0899633	0.044975	0.587353
IL16	poor_health_males	4.20766	5.22487	12.9082	0	6584	-0.166729	-0.172696	-0.178589	-0.18496	-0.194249	-0.20613	-0.217558	-0.224797	-0.222758	-0.21269	-0.200159	-0.187305	-0.169947	-0.14396	-0.107355	-0.0599529	-0.0106851	0.0309147	0.0579387	0.0664284	0.0592423	0.0422195	0.0212403	0.291226
GRHPR	poor_health_males	2.27656	2.85074	12.9017	0	6584	0.302857	0.276629	0.250417	0.224441	0.199103	0.174527	0.150758	0.1281	0.106961	0.0880481	0.0717238	0.0578561	0.0461771	0.0365994	0.0292203	0.0237925	0.0196577	0.0164775	0.0139406	0.0115172	0.00888858	0.00593051	0.00295942	0.299898
phospholipids_to_total_lipids_in_very_small_vldl_percentage	poor_health_females	1.18448	1.34617	12.885	0.000214698	34220	-0.0955666	-0.0910282	-0.0864902	-0.0819515	-0.0774022	-0.0728406	-0.0682713	-0.0637087	-0.059176	-0.0546955	-0.0503113	-0.0460538	-0.041919	-0.0378816	-0.0339183	-0.0300111	-0.0261486	-0.0223231	-0.0185382	-0.0147889	-0.0110708	-0.00737489	-0.00368709	0.0918796
SORD	poor_health_females	1.00003	1.00007	12.8779	0.000334703	6513	0.203544	0.194694	0.185844	0.176995	0.168145	0.159295	0.150446	0.141596	0.132746	0.123896	0.115047	0.106197	0.0973475	0.0884978	0.0796481	0.0707983	0.0619486	0.0530988	0.044249	0.0353992	0.0265494	0.0176996	0.00884981	0.194694
triglycerides_to_total_lipids_in_very_large_vldl_percentage	poor_health_females	4.18343	5.19866	12.866	0	33853	-0.12996	-0.102431	-0.074919	-0.0479935	-0.0231512	-0.00162712	0.0151734	0.0256318	0.0317865	0.0404332	0.0538955	0.0695492	0.0830743	0.091208	0.0945375	0.0947126	0.0925316	0.0884882	0.0813609	0.0688686	0.0520168	0.0346853	0.0173357	0.224673
PARK7	poor_health_females	3.39698	4.24112	12.857	0	6513	0.596975	0.552503	0.508025	0.464031	0.421524	0.381092	0.34332	0.310561	0.284106	0.265115	0.254267	0.249469	0.247398	0.245984	0.24405	0.237631	0.223864	0.201547	0.173267	0.140804	0.1057	0.0703197	0.0351482	0.561827
PLA2G15	poor_health_males	1.5904	1.97498	12.8362	2.89954e-06	6584	0.29444	0.286453	0.278467	0.270463	0.26238	0.2541	0.245441	0.236219	0.226318	0.215601	0.203877	0.191044	0.17717	0.162493	0.147238	0.131524	0.115456	0.0992073	0.0829231	0.06655	0.0500324	0.0333797	0.0166901	0.27775
KLK10	poor_health_females	1.00007	1.00014	12.8338	0.000342552	6513	-0.212548	-0.203307	-0.194066	-0.184825	-0.175584	-0.166343	-0.157102	-0.147862	-0.138621	-0.12938	-0.120138	-0.110897	-0.101656	-0.0924151	-0.0831738	-0.0739325	-0.0646911	-0.0554496	-0.0462081	-0.0369665	-0.0277249	-0.0184832	-0.00924162	0.203306
GYS1	poor_health_males	2.31648	2.90027	12.8064	0	6584	0.315571	0.287273	0.25897	0.230712	0.202887	0.176152	0.150934	0.127554	0.106274	0.0876155	0.0718628	0.0587173	0.0477832	0.0387605	0.0312088	0.0252034	0.0205804	0.017081	0.0141229	0.0112522	0.00842933	0.00561776	0.00280827	0.312763
MYL1	poor_health_males	1.00013	1.00026	12.8011	0.000348428	6584	-0.188904	-0.180691	-0.172478	-0.164265	-0.156052	-0.147839	-0.139626	-0.131413	-0.1232	-0.114987	-0.106774	-0.0985611	-0.0903479	-0.0821348	-0.0739215	-0.0657082	-0.0574948	-0.0492814	-0.0410678	-0.0328543	-0.0246407	-0.0164272	-0.00821358	0.180691
SERPINB1	poor_health_females	4.14576	5.15448	12.7783	0	6513	0.656266	0.60184	0.54746	0.494778	0.445999	0.400257	0.353396	0.306786	0.262765	0.227923	0.208748	0.203763	0.208458	0.219698	0.234067	0.24271	0.240147	0.224863	0.199016	0.16308	0.121084	0.0799795	0.0399601	0.616306
MANF	poor_health_males	2.65312	3.3179	12.767	0	6584	0.310343	0.275895	0.241425	0.206787	0.172397	0.139453	0.108684	0.0803329	0.0547063	0.0325629	0.0145057	0.000154081	-0.0110022	-0.0192033	-0.0246855	-0.0274249	-0.0276858	-0.0258743	-0.0226202	-0.0187141	-0.0143846	-0.00974953	-0.00488575	0.338028
PPP1R2	poor_health_females	3.84402	4.78737	12.756	0	6513	0.632561	0.582379	0.532212	0.482834	0.435338	0.389139	0.342902	0.299173	0.260791	0.232236	0.217052	0.212529	0.21453	0.22042	0.227531	0.230846	0.226202	0.211614	0.189404	0.158617	0.120823	0.080836	0.0404313	0.59213
mean_corpuscular_haemoglobin_concentration	poor_health_females	2.68341	3.3587	12.7486	0	38583	0.0093969	0.0187971	0.0281693	0.0372227	0.0456349	0.0536915	0.0621724	0.0716606	0.0821094	0.0927801	0.102496	0.11062	0.117134	0.122281	0.126233	0.128936	0.130356	0.130556	0.129279	0.126412	0.122499	0.118275	0.114031	0.121159
phospholipids_in_very_large_vldl	poor_health_males	4.08079	5.06604	12.7457	0	35357	-0.00331725	-0.00104695	0.00129694	0.00386841	0.00634134	0.00955281	0.0146205	0.0218554	0.0321211	0.0446788	0.0591018	0.0762364	0.0941101	0.109803	0.1208	0.126307	0.125441	0.117982	0.104892	0.0873171	0.0668053	0.0448275	0.0224225	0.129625
MPIG6B	poor_health_males	2.22571	2.78765	12.7279	6.8187e-07	6584	0.302732	0.276275	0.249827	0.223422	0.197429	0.172571	0.149334	0.1279	0.108345	0.0909683	0.0758973	0.0627225	0.0512107	0.0413924	0.0331589	0.0264167	0.0209988	0.0167286	0.0133355	0.0103598	0.0076399	0.00503492	0.00251253	0.300219
TYMP	poor_health_females	3.41259	4.26024	12.6888	0	6513	0.544888	0.505256	0.465578	0.425751	0.386057	0.346395	0.306506	0.268333	0.233751	0.205929	0.18817	0.179385	0.176846	0.177607	0.179309	0.178949	0.173085	0.160118	0.141687	0.118005	0.089865	0.0601348	0.030077	0.514811
SNED1	poor_health_females	2.71471	3.40107	12.6868	0	6513	-0.506998	-0.467107	-0.427213	-0.387247	-0.347407	-0.309234	-0.275255	-0.246851	-0.223922	-0.20615	-0.193007	-0.182378	-0.172321	-0.162423	-0.152918	-0.142951	-0.130991	-0.116881	-0.100595	-0.082634	-0.0632891	-0.0425377	-0.0212757	0.485723
CCL17	poor_health_males	1.00027	1.00053	12.6831	0.000370504	6584	0.194692	0.186228	0.177765	0.169301	0.160837	0.152374	0.14391	0.135446	0.126983	0.118519	0.110054	0.10159	0.0931253	0.0846603	0.076195	0.0677294	0.0592636	0.0507976	0.0423315	0.0338653	0.025399	0.0169327	0.00846633	0.186226
RILPL2	poor_health_females	3.79182	4.72373	12.6772	0	6513	0.639191	0.596698	0.554156	0.511728	0.470978	0.431724	0.391653	0.351873	0.315504	0.28809	0.274207	0.270471	0.272138	0.276063	0.279283	0.276995	0.266309	0.247171	0.221554	0.186704	0.143009	0.0959484	0.0480247	0.591166
FN1	poor_health_males	1.00013	1.00027	12.6699	0.000373919	6584	0.194307	0.185858	0.17741	0.168961	0.160512	0.152063	0.143614	0.135166	0.126717	0.118269	0.109821	0.101372	0.0929242	0.0844762	0.0760282	0.0675804	0.0591326	0.050685	0.0422374	0.0337899	0.0253424	0.0168949	0.00844746	0.18586
F7	poor_health_females	1.00023	1.00046	12.6344	0.000380908	6513	0.212004	0.202785	0.193567	0.184348	0.17513	0.165911	0.156693	0.147475	0.138257	0.129039	0.119821	0.110603	0.101385	0.0921679	0.0829507	0.0737336	0.0645168	0.0553	0.0460833	0.0368667	0.02765	0.0184333	0.00921667	0.202787
CCL8	poor_health_females	1.00021	1.00042	12.6313	0.000381529	6513	0.201938	0.193157	0.184377	0.175596	0.166816	0.158035	0.149255	0.140475	0.131694	0.122914	0.114134	0.105354	0.0965742	0.0877944	0.0790147	0.0702352	0.0614557	0.0526763	0.0438969	0.0351175	0.0263381	0.0175588	0.00877938	0.193159
IMPA1	poor_health_females	3.91115	4.86915	12.6029	0	6513	0.603548	0.55612	0.508709	0.462179	0.418076	0.375124	0.330824	0.286803	0.246038	0.215056	0.200872	0.200743	0.208463	0.217139	0.22183	0.218417	0.206194	0.185594	0.160424	0.130825	0.0980357	0.0652323	0.0325981	0.570949
EDAR	poor_health_females	4.05391	5.04287	12.5895	0	6513	0.682051	0.641239	0.600393	0.560583	0.522589	0.48363	0.442668	0.40454	0.36882	0.33634	0.313625	0.302809	0.302184	0.308684	0.31878	0.323871	0.318067	0.299547	0.272547	0.234546	0.184005	0.124961	0.0626145	0.619437
triglycerides_to_total_lipids_in_idl_percentage	poor_health_males	5.03839	6.22758	12.5865	0	35357	0.0648751	0.0668805	0.0686867	0.0674323	0.0592609	0.0482008	0.0391898	0.0386495	0.0551296	0.0840593	0.112678	0.137466	0.161434	0.181422	0.194328	0.201838	0.199918	0.186275	0.162857	0.132012	0.0984841	0.0653159	0.0326298	0.169208
mean_platelet_thrombocyte_volume	poor_health_females	1.00102	1.00205	12.582	0.000387202	38584	0.082666	0.0790718	0.0754775	0.0718832	0.068289	0.0646948	0.0611007	0.0575068	0.0539129	0.0503191	0.0467254	0.0431317	0.0395381	0.0359444	0.0323506	0.0287567	0.0251625	0.021568	0.0179734	0.0143788	0.0107841	0.00718939	0.0035947	0.0790713
IL22RA1	poor_health_females	1.00013	1.00025	12.5791	0.000392357	6513	0.208985	0.199899	0.190812	0.181726	0.17264	0.163554	0.154468	0.145382	0.136296	0.127209	0.118123	0.109036	0.0999499	0.0908634	0.0817769	0.0726905	0.063604	0.0545176	0.0454313	0.036345	0.0272587	0.0181725	0.00908623	0.199898
CXCL3	poor_health_males	2.94745	3.68197	12.5733	0	6584	0.260696	0.225993	0.191244	0.156006	0.120279	0.0853292	0.0518551	0.0202883	-0.00889516	-0.0346904	-0.0563529	-0.0741453	-0.0879836	-0.0974837	-0.101831	-0.100302	-0.0934058	-0.0823582	-0.0692136	-0.0556844	-0.0419547	-0.0280857	-0.0140516	0.362527
CSRP3	poor_health_females	1.00015	1.00029	12.5656	0.000395304	6513	-0.199552	-0.190875	-0.182198	-0.173522	-0.164845	-0.156169	-0.147492	-0.138815	-0.130139	-0.121462	-0.112786	-0.10411	-0.0954338	-0.0867577	-0.0780817	-0.0694058	-0.0607299	-0.0520541	-0.0433784	-0.0347027	-0.026027	-0.0173513	-0.00867567	0.190876
LAT	poor_health_females	3.77565	4.704	12.5589	0	6513	0.64836	0.600719	0.553089	0.5059	0.459437	0.413576	0.368753	0.32818	0.294954	0.27234	0.26229	0.260605	0.262435	0.265895	0.268012	0.265227	0.25578	0.23778	0.212797	0.17897	0.136998	0.0918179	0.0459407	0.602419
SERPINE2	poor_health_females	3.09153	3.86612	12.5458	0	6513	0.569573	0.525856	0.482231	0.439887	0.401096	0.367661	0.340338	0.318454	0.301713	0.289707	0.281311	0.274646	0.267877	0.259773	0.249192	0.235595	0.218508	0.196913	0.170829	0.140178	0.106549	0.0714481	0.0357523	0.533821
PEBP1	poor_health_females	3.0439	3.80749	12.5372	0	6513	0.516791	0.479087	0.441399	0.404172	0.367989	0.333405	0.301354	0.273604	0.251094	0.234399	0.223658	0.217371	0.212818	0.208117	0.202243	0.192756	0.178117	0.157798	0.133517	0.107092	0.0797722	0.0528765	0.0264203	0.490371
DBI	poor_health_males	2.60833	3.26238	12.4935	0	6584	0.328303	0.292953	0.257593	0.22235	0.18812	0.156343	0.127636	0.101636	0.0782025	0.0575457	0.0397505	0.0247982	0.0130655	0.00480661	-0.000452749	-0.00315294	-0.00401192	-0.00351381	-0.00217809	-0.00107712	-0.000571433	-0.000386601	-0.000197206	0.332315
SATB1	poor_health_males	2.04243	2.55989	12.4536	1.23568e-06	6584	-0.307378	-0.3022	-0.297023	-0.291765	-0.286273	-0.280506	-0.274426	-0.267833	-0.260604	-0.252653	-0.243747	-0.233536	-0.22183	-0.208698	-0.193875	-0.177173	-0.158652	-0.138371	-0.116589	-0.0938589	-0.0706119	-0.0471281	-0.0235671	0.283811
MFGE8	poor_health_females	3.45968	4.31791	12.4446	0	6513	-0.153095	-0.155368	-0.157704	-0.160027	-0.161162	-0.159292	-0.153096	-0.141086	-0.12219	-0.0963925	-0.0640113	-0.0283137	0.00551087	0.0339348	0.0555829	0.070189	0.0782419	0.0798432	0.074093	0.0628755	0.0479273	0.0319155	0.0159296	0.241005
OLR1	poor_health_females	3.21738	4.02082	12.4427	0	6513	0.531691	0.497206	0.462702	0.428721	0.396695	0.370713	0.353704	0.344544	0.339761	0.336473	0.332442	0.327601	0.319075	0.304926	0.286646	0.26569	0.240324	0.209168	0.173718	0.136968	0.101378	0.0672006	0.0335652	0.498126
ICA1	poor_health_females	3.93199	4.89453	12.4421	0	6513	0.635146	0.587429	0.539714	0.493379	0.450093	0.408	0.363705	0.319492	0.279247	0.249412	0.234322	0.231946	0.237676	0.246502	0.25317	0.253178	0.244832	0.226757	0.200807	0.167034	0.127272	0.0852856	0.042664	0.592482
PLXNA4	poor_health_females	3.47009	4.33065	12.4325	0	6513	0.56911	0.523964	0.478814	0.433818	0.389113	0.344446	0.299185	0.256382	0.220358	0.194312	0.178809	0.171883	0.171275	0.173784	0.17497	0.17217	0.165155	0.153541	0.137832	0.116052	0.0887139	0.059352	0.0296805	0.539429
SIRT2	poor_health_females	3.63257	4.52935	12.3914	0	6513	0.618791	0.576646	0.534568	0.493331	0.454067	0.417202	0.381809	0.349186	0.320946	0.299405	0.287093	0.282264	0.282122	0.285089	0.287732	0.283867	0.269931	0.245231	0.213004	0.174386	0.131112	0.0872912	0.0436489	0.575143
PROCR	poor_health_females	1.00015	1.0003	12.386	0.000434981	6513	-0.204602	-0.195706	-0.18681	-0.177914	-0.169019	-0.160123	-0.151227	-0.142332	-0.133436	-0.124541	-0.115645	-0.106749	-0.0978539	-0.0889582	-0.0800625	-0.0711667	-0.0622709	-0.0533751	-0.0444793	-0.0355834	-0.0266875	-0.0177917	-0.00889585	0.195706
DAPP1	poor_health_males	2.64984	3.31383	12.3809	0	6584	0.292817	0.262337	0.231808	0.200816	0.169379	0.138322	0.108246	0.0795547	0.0526679	0.0287528	0.00923003	-0.00557979	-0.0160612	-0.023102	-0.0276041	-0.0298371	-0.0300682	-0.0284721	-0.0252951	-0.021166	-0.0163304	-0.0110448	-0.00553453	0.322885
GMFG	poor_health_females	3.62548	4.52068	12.3789	0	6513	0.629041	0.584505	0.539965	0.495889	0.454005	0.414925	0.37745	0.342134	0.310296	0.285885	0.272405	0.267565	0.266736	0.266823	0.266964	0.26429	0.25534	0.238376	0.214291	0.1811	0.139454	0.0938577	0.0469815	0.58206
CHMP1A	poor_health_males	2.60203	3.25456	12.36	0	6584	0.31395	0.282357	0.250733	0.218869	0.187166	0.156466	0.12703	0.0988186	0.0726786	0.0502528	0.0326646	0.0197201	0.0104668	0.00378177	-0.00107491	-0.00418365	-0.00596795	-0.00681017	-0.0071213	-0.00702608	-0.00612507	-0.00435107	-0.00218547	0.321071
SOD1	poor_health_females	2.04158	2.56503	12.3591	1.35881e-06	6513	0.362999	0.346512	0.330031	0.31364	0.297465	0.281694	0.266681	0.252908	0.240439	0.229091	0.218649	0.208669	0.198575	0.187824	0.175778	0.161649	0.145188	0.12648	0.10623	0.0851737	0.0638355	0.0425223	0.0212587	0.34174
TRIAP1	poor_health_females	3.34271	4.1746	12.345	0	6513	0.568451	0.51957	0.470746	0.422811	0.377212	0.334462	0.293927	0.257514	0.226889	0.204309	0.190812	0.183959	0.180612	0.178845	0.177591	0.174888	0.168695	0.157073	0.139992	0.11673	0.088662	0.0591989	0.0295961	0.538855
SLITRK6	poor_health_females	1.00016	1.00031	12.3366	0.000446601	6513	0.208416	0.199355	0.190293	0.181231	0.17217	0.163108	0.154047	0.144985	0.135923	0.126862	0.1178	0.108739	0.0996774	0.0906159	0.0815543	0.0724927	0.0634311	0.0543695	0.0453079	0.0362463	0.0271848	0.0181232	0.00906159	0.199355
CST5	poor_health_females	1.00009	1.00018	12.3249	0.000449465	6513	-0.199918	-0.191226	-0.182535	-0.173843	-0.165151	-0.156459	-0.147768	-0.139076	-0.130384	-0.121692	-0.113	-0.104308	-0.0956165	-0.0869244	-0.0782322	-0.0695399	-0.0608476	-0.0521552	-0.0434627	-0.0347702	-0.0260776	-0.0173851	-0.00869255	0.191225
SNCA	poor_health_males	1.00032	1.00064	12.3231	0.000449653	6584	0.193394	0.184984	0.176574	0.168164	0.159754	0.151345	0.142935	0.134526	0.126117	0.117709	0.1093	0.100892	0.0924845	0.0840769	0.0756694	0.067262	0.0588544	0.0504468	0.0420392	0.0336314	0.0252236	0.0168158	0.00840788	0.184986
platelet_crit	poor_health_males	2.30306	2.8814	12.3215	-2.92356e-08	39438	-0.0998334	-0.0924502	-0.0850653	-0.0776621	-0.0701893	-0.062503	-0.0545064	-0.0463577	-0.0384027	-0.030882	-0.0237763	-0.0171109	-0.0111745	-0.00617174	-0.00196385	0.00149973	0.00396832	0.00524213	0.00548891	0.00500653	0.00402171	0.00273121	0.00136389	0.105322
PTPRF	poor_health_males	1.00025	1.0005	12.2935	0.000457088	6584	0.185127	0.177077	0.169027	0.160976	0.152926	0.144876	0.136826	0.128776	0.120726	0.112677	0.104627	0.0965783	0.0885296	0.080481	0.0724327	0.0643846	0.0563365	0.0482885	0.0402405	0.0321924	0.0241443	0.0160962	0.00804811	0.177079
COMT	poor_health_females	3.70996	4.62385	12.2922	0	6513	0.554598	0.517785	0.481	0.444609	0.408795	0.372095	0.331321	0.289334	0.250882	0.221314	0.20494	0.200594	0.202605	0.206439	0.21005	0.208942	0.200038	0.183087	0.160473	0.13197	0.0992774	0.0659936	0.0329711	0.521627
FXN	poor_health_females	3.68125	4.58881	12.2879	0	6513	0.653535	0.606233	0.558966	0.512404	0.467532	0.424236	0.381804	0.344335	0.315089	0.296063	0.286879	0.283639	0.283457	0.285077	0.285883	0.281857	0.270458	0.249993	0.220968	0.182462	0.137362	0.0913619	0.0456566	0.607878
DOK2	poor_health_females	4.00272	4.98061	12.287	0	6513	0.646675	0.601733	0.556743	0.512147	0.469011	0.426201	0.381034	0.336335	0.297023	0.268985	0.25623	0.255354	0.261953	0.271096	0.278259	0.278987	0.269965	0.249379	0.219862	0.181094	0.136319	0.0908016	0.0453935	0.601282
KRT18	poor_health_females	1.87652	2.35676	12.2737	2.4553e-06	6513	0.305544	0.284191	0.262841	0.241557	0.220623	0.200412	0.181195	0.16321	0.146659	0.131603	0.117799	0.104827	0.09226	0.0799144	0.068013	0.0571495	0.0476248	0.0393439	0.0320916	0.0254496	0.0190595	0.0127132	0.00635705	0.299187
TNFSF10	poor_health_males	2.65673	3.32237	12.2735	0	6584	0.314631	0.290969	0.267333	0.244037	0.220829	0.19705	0.172424	0.147008	0.121753	0.0975011	0.0748741	0.0548822	0.0391461	0.0287911	0.0240073	0.0233049	0.0238352	0.02332	0.0210234	0.0174115	0.0133047	0.00901475	0.00452644	0.310105
cholesteryl_esters_to_total_lipids_in_large_ldl_percentage	poor_health_males	4.52785	5.60973	12.2648	0	35357	0.0723886	0.0905955	0.109017	0.128795	0.14714	0.15903	0.16209	0.156029	0.138609	0.111122	0.0802504	0.0533801	0.0323531	0.021368	0.0193729	0.0202266	0.0186545	0.0127081	0.00540204	0.00159981	1.26089e-05	7.84467e-06	2.75032e-05	0.162082
DNAJC9	poor_health_females	1.00005	1.00011	12.263	0.00046489	6513	0.196309	0.187773	0.179238	0.170703	0.162167	0.153632	0.145097	0.136561	0.128026	0.119491	0.110956	0.102421	0.0938858	0.0853507	0.0768157	0.0682807	0.0597456	0.0512106	0.0426755	0.0341404	0.0256053	0.0170702	0.0085351	0.187774
CNPY4	poor_health_females	3.62524	4.52039	12.262	0	6513	0.594643	0.549126	0.503668	0.459014	0.416406	0.37562	0.33506	0.295764	0.260625	0.235198	0.223027	0.220423	0.22201	0.224222	0.225018	0.221645	0.212285	0.195793	0.172991	0.14316	0.108246	0.0721937	0.0360962	0.558547
GCHFR	poor_health_females	1.00015	1.0003	12.259	0.00046552	6513	0.194424	0.185971	0.177518	0.169065	0.160612	0.152159	0.143706	0.135253	0.1268	0.118347	0.109894	0.10144	0.0929871	0.0845338	0.0760805	0.0676271	0.0591738	0.0507204	0.042267	0.0338136	0.0253602	0.0169068	0.00845342	0.18597
CCL16	poor_health_females	1.00017	1.00035	12.237	0.000471159	6513	0.20189	0.193112	0.184334	0.175556	0.166778	0.157999	0.149221	0.140443	0.131665	0.122887	0.114109	0.105331	0.0965536	0.0877759	0.0789983	0.0702207	0.0614431	0.0526656	0.0438881	0.0351105	0.0263329	0.0175553	0.00877764	0.193112
GLB1	poor_health_females	2.62785	3.29351	12.2228	0	6513	0.374102	0.337588	0.301077	0.264829	0.229968	0.197292	0.166661	0.138841	0.114084	0.0929596	0.0764936	0.0647144	0.0560592	0.0487865	0.0425262	0.0372838	0.0327668	0.028644	0.0246106	0.0202952	0.015355	0.0101618	0.00506632	0.369036
S100A4	poor_health_females	3.66398	4.56772	12.2213	0	6513	0.592542	0.559037	0.525498	0.491954	0.458305	0.423778	0.388324	0.355072	0.325989	0.303995	0.291244	0.286405	0.287351	0.291668	0.294803	0.289973	0.274707	0.249035	0.2158	0.176278	0.132378	0.0880449	0.0440027	0.54854
DBNL	poor_health_females	3.52128	4.39329	12.2057	0	6513	0.541955	0.506372	0.470751	0.435249	0.400056	0.364188	0.326151	0.288529	0.254778	0.228502	0.21241	0.205006	0.203998	0.206835	0.209731	0.207769	0.198484	0.18168	0.159473	0.131342	0.0988093	0.0657058	0.0328406	0.509114
ADGRF5	poor_health_males	1.00025	1.0005	12.1789	0.000485367	6584	0.176208	0.168547	0.160886	0.153225	0.145564	0.137903	0.130243	0.122582	0.114922	0.107261	0.099601	0.0919405	0.0842799	0.0766191	0.068958	0.0612967	0.0536352	0.0459734	0.0383115	0.0306493	0.0229871	0.0153247	0.00766237	0.168545
MSRA	poor_health_females	4.06526	5.05666	12.1682	0	6513	0.618854	0.57351	0.52809	0.483229	0.439944	0.396466	0.349968	0.303737	0.26084	0.226936	0.208056	0.203124	0.208587	0.220392	0.233237	0.239894	0.235673	0.219109	0.193747	0.159423	0.119442	0.0794392	0.0397176	0.579136
reticulocyte_count	poor_health_males	3.08116	3.84285	12.159	0	38797	0.186873	0.16729	0.147673	0.127809	0.108038	0.090058	0.0757618	0.0657115	0.0588991	0.0533386	0.0472727	0.0407947	0.0341805	0.027807	0.0224768	0.018638	0.0162186	0.014586	0.0129254	0.0107007	0.00820241	0.00558511	0.00280298	0.18407
RBKS	poor_health_males	1.00014	1.00028	12.154	0.000492542	6584	0.183749	0.175759	0.16777	0.15978	0.151791	0.143802	0.135812	0.127823	0.119834	0.111845	0.103856	0.095867	0.0878782	0.0798894	0.0719006	0.0639118	0.055923	0.0479341	0.0399452	0.0319563	0.0239672	0.0159782	0.00798908	0.175759
AKR1B1	poor_health_females	2.85236	3.57127	12.1251	0	6513	0.433224	0.401064	0.368892	0.336717	0.304814	0.273042	0.240379	0.207884	0.178239	0.154292	0.13745	0.126206	0.118773	0.114071	0.110727	0.105997	0.0980382	0.0870359	0.0744123	0.0603656	0.0454443	0.0303405	0.0151703	0.418054
ANXA3	poor_health_females	4.10844	5.10915	12.1231	0	6513	0.677453	0.616229	0.555015	0.495136	0.438698	0.386766	0.338371	0.295391	0.258212	0.229813	0.214629	0.212548	0.219162	0.23065	0.244296	0.252078	0.247653	0.228758	0.199067	0.160801	0.119015	0.0789647	0.0394979	0.637955
ACHE	poor_health_females	1.62241	2.02211	12.0881	6.04536e-06	6513	-0.264551	-0.258294	-0.25203	-0.245693	-0.239142	-0.232194	-0.224635	-0.216305	-0.207184	-0.197292	-0.186522	-0.174682	-0.161833	-0.148174	-0.133869	-0.119179	-0.104267	-0.0892785	-0.0743362	-0.0594648	-0.0446135	-0.0297506	-0.0148763	0.249674
NCK2	poor_health_females	3.63349	4.53047	12.0594	0	6513	0.572118	0.526426	0.480746	0.435703	0.392246	0.350159	0.308054	0.267117	0.230382	0.202391	0.186556	0.181034	0.182228	0.1873	0.192547	0.192953	0.186384	0.171933	0.151565	0.125008	0.0940809	0.0626429	0.0313152	0.540803
SELP	poor_health_males	2.34357	2.93388	12.0531	4.96199e-07	6584	0.355962	0.32707	0.298187	0.269486	0.241665	0.215651	0.19194	0.17067	0.152183	0.136678	0.12395	0.113468	0.104754	0.0972881	0.0904196	0.0834597	0.0755118	0.066402	0.0564357	0.0457371	0.0346235	0.0231427	0.0115702	0.344392
IL12B	poor_health_females	1.00003	1.00005	12.038	0.000524416	6513	-0.203712	-0.194855	-0.185998	-0.177141	-0.168284	-0.159427	-0.15057	-0.141713	-0.132856	-0.123999	-0.115142	-0.106285	-0.0974278	-0.0885707	-0.0797137	-0.0708567	-0.0619996	-0.0531425	-0.0442854	-0.0354283	-0.0265713	-0.0177142	-0.00885708	0.194855
IL17RB	poor_health_females	1.00014	1.00029	12.0309	0.000525884	6513	0.200951	0.192214	0.183478	0.174742	0.166005	0.157269	0.148532	0.139796	0.131059	0.122322	0.113586	0.104849	0.0961119	0.0873749	0.0786378	0.0699006	0.0611633	0.0524258	0.0436882	0.0349506	0.026213	0.0174753	0.00873766	0.192213
AKT3	poor_health_females	3.68685	4.59565	12.0226	0	6513	0.54275	0.502927	0.463103	0.424058	0.386565	0.348368	0.306724	0.264127	0.223845	0.192453	0.174238	0.166906	0.167452	0.172343	0.177539	0.179179	0.174807	0.163326	0.146894	0.124394	0.0956462	0.0641914	0.0321073	0.510643
TREML1	poor_health_females	3.74306	4.66425	12.0216	0	6513	0.696814	0.644937	0.593048	0.541759	0.493563	0.450076	0.411185	0.378801	0.353967	0.338053	0.33191	0.332104	0.334649	0.336314	0.334664	0.327139	0.311287	0.285969	0.25343	0.212593	0.164191	0.110872	0.0555213	0.641293
SEMA4C	poor_health_males	2.01091	2.52055	12.0199	2.69869e-06	6584	-0.313309	-0.291925	-0.270535	-0.249155	-0.227873	-0.206985	-0.187028	-0.16858	-0.151894	-0.136986	-0.123833	-0.112187	-0.101904	-0.0929235	-0.0850648	-0.0776857	-0.0700784	-0.0618058	-0.0525404	-0.0423515	-0.0317269	-0.0211325	-0.0105643	0.302745
CASP3	poor_health_males	2.85267	3.56491	12.015	0	6584	0.28438	0.249665	0.214914	0.179945	0.145136	0.111629	0.0798568	0.0494791	0.0208302	-0.00454721	-0.0253793	-0.0413978	-0.0525521	-0.0588361	-0.0606533	-0.0583346	-0.0528227	-0.0452228	-0.0369095	-0.0290474	-0.0216301	-0.0144661	-0.00724061	0.345033
SNAP29	poor_health_females	3.49842	4.36532	12.0147	0	6513	0.581971	0.53969	0.497399	0.455555	0.414965	0.375239	0.33579	0.299125	0.267981	0.245258	0.232244	0.226789	0.226493	0.228988	0.23061	0.227107	0.21635	0.198153	0.173915	0.143059	0.107819	0.0719037	0.0359525	0.546018
GOPC	poor_health_males	3.20165	3.995	12.0054	0	6584	0.289341	0.251026	0.212661	0.17357	0.133278	0.0928661	0.0532968	0.0153417	-0.019901	-0.049661	-0.0715223	-0.085226	-0.0914198	-0.0910397	-0.0860074	-0.0776074	-0.0667769	-0.0547998	-0.0438435	-0.0348943	-0.0266185	-0.0180143	-0.00902903	0.38076
PTPRS	poor_health_males	1.00023	1.00047	12.0024	0.000533518	6584	-0.202024	-0.193241	-0.184458	-0.175675	-0.166892	-0.158109	-0.149326	-0.140544	-0.131761	-0.122978	-0.114195	-0.105412	-0.0966281	-0.0878444	-0.0790604	-0.0702762	-0.0614919	-0.0527075	-0.043923	-0.0351384	-0.0263539	-0.0175692	-0.00878462	0.193239
FIS1	poor_health_females	3.57797	4.46262	12	0	6513	0.584962	0.542775	0.500515	0.458311	0.416878	0.375424	0.333236	0.293275	0.258483	0.233015	0.219665	0.216278	0.218226	0.221559	0.223289	0.220151	0.209937	0.191809	0.167815	0.138178	0.104512	0.0697894	0.0348869	0.550075
SKAP2	poor_health_females	3.64604	4.5458	11.9977	0	6513	0.592877	0.549194	0.505483	0.462042	0.419592	0.37752	0.334399	0.293215	0.25839	0.233439	0.220462	0.217504	0.220343	0.22488	0.22727	0.224022	0.213624	0.196479	0.174173	0.145202	0.11071	0.074125	0.0370734	0.555804
TBCA	poor_health_males	1.94075	2.43264	11.9896	2.91167e-06	6584	0.282156	0.261511	0.24087	0.220301	0.20003	0.180399	0.161634	0.143807	0.126967	0.111259	0.0969878	0.0843212	0.0732928	0.0638481	0.0556562	0.0483451	0.0416244	0.0355407	0.0299387	0.0243459	0.0185231	0.0124108	0.00620876	0.275947
CXCL12	poor_health_females	1.00023	1.00046	11.9775	0.0005413	6513	0.203065	0.194235	0.185405	0.176575	0.167745	0.158916	0.150086	0.141256	0.132427	0.123598	0.114769	0.10594	0.0971121	0.088284	0.079456	0.0706279	0.0617997	0.0529713	0.0441429	0.0353144	0.0264858	0.0176572	0.00882859	0.194236
AZU1	poor_health_females	1.00045	1.0009	11.9716	0.000542779	6513	-0.201229	-0.192478	-0.183728	-0.174977	-0.166226	-0.157476	-0.148725	-0.139974	-0.131223	-0.122473	-0.113722	-0.104972	-0.0962215	-0.0874718	-0.0787228	-0.0699743	-0.0612264	-0.0524791	-0.0437322	-0.0349856	-0.0262392	-0.0174928	-0.0087464	0.192482
IRAK4	poor_health_males	2.69459	3.36929	11.9695	0	6584	0.286422	0.25544	0.224424	0.193076	0.16157	0.130779	0.101127	0.0727608	0.0459336	0.0219466	0.00228206	-0.0125856	-0.0228738	-0.0292776	-0.0326444	-0.0333719	-0.0317469	-0.0282642	-0.0237899	-0.019132	-0.014427	-0.00969264	-0.00485495	0.319793
mean_reticulocyte_volume	poor_health_males	4.67927	5.79397	11.9625	0	38796	-0.0740569	-0.0434979	-0.0132116	0.014298	0.0362148	0.0518703	0.0605556	0.063357	0.0631054	0.0607066	0.0567194	0.0473974	0.0321275	0.0141911	-0.00346471	-0.0199667	-0.0366266	-0.0496579	-0.056508	-0.0568471	-0.0495625	-0.0351335	-0.017707	0.137414
NFATC1	poor_health_females	4.06505	5.05641	11.9318	0	6513	0.611104	0.565788	0.520455	0.475796	0.432837	0.390256	0.344571	0.298156	0.256443	0.225974	0.209444	0.203073	0.204684	0.212865	0.224652	0.233467	0.233822	0.223549	0.204564	0.174783	0.134698	0.0904303	0.0452421	0.565862
FST	poor_health_males	5.7605	7.10035	11.9271	0	6584	-0.0915258	-0.141932	-0.191774	-0.241478	-0.288051	-0.314665	-0.307924	-0.269216	-0.203638	-0.126375	-0.0575209	-0.0101268	0.00935411	0.00428716	-0.0198356	-0.0541078	-0.0892605	-0.107328	-0.102787	-0.0865364	-0.0648603	-0.0417565	-0.0208919	0.324019
NCS1	poor_health_males	1.28754	1.52094	11.9202	0.000311318	6584	-0.20908	-0.198278	-0.187478	-0.176691	-0.16595	-0.155302	-0.144818	-0.134519	-0.124399	-0.114441	-0.104666	-0.0950985	-0.0858073	-0.0768665	-0.0682964	-0.0600877	-0.0522292	-0.0446383	-0.0371889	-0.0297797	-0.0223586	-0.0149145	-0.00745821	0.201621
SIGLEC1	poor_health_males	1.00008	1.00016	11.9169	0.000559335	6584	0.192433	0.184067	0.1757	0.167334	0.158967	0.150601	0.142234	0.133868	0.125501	0.117134	0.108768	0.100401	0.0920341	0.0836674	0.0753006	0.0669339	0.0585672	0.0502005	0.0418338	0.033467	0.0251003	0.0167335	0.00836676	0.184066
IL1R1	poor_health_males	1.25147	1.46109	11.9151	8.74436e-05	6584	0.263815	0.25454	0.245259	0.235907	0.226386	0.216629	0.206574	0.196183	0.185491	0.174531	0.163275	0.151724	0.13992	0.127887	0.115618	0.103109	0.0903885	0.0775264	0.0645923	0.0516422	0.038706	0.0257915	0.0128951	0.250919
BANK1	poor_health_females	3.8258	4.76516	11.9072	0	6513	0.563917	0.519354	0.474834	0.431313	0.389779	0.34916	0.306227	0.262091	0.221344	0.18962	0.170532	0.162537	0.163637	0.171397	0.180889	0.186075	0.184096	0.174065	0.157754	0.133425	0.101813	0.0679174	0.0339576	0.529959
cholesteryl_esters_to_total_lipids_in_medium_vldl_percentage	poor_health_females	3.92415	4.88285	11.9019	0	34220	0.0412404	0.0252717	0.00931811	-0.00635623	-0.021182	-0.0349258	-0.0479648	-0.0597451	-0.071196	-0.0853976	-0.101465	-0.115825	-0.126274	-0.132025	-0.133044	-0.13041	-0.125658	-0.11929	-0.109208	-0.0932432	-0.0717499	-0.0481447	-0.0240727	0.174284
MPI	poor_health_males	2.55434	3.19541	11.8931	0	6584	0.321606	0.288586	0.255559	0.222631	0.190409	0.15991	0.131553	0.105231	0.0811939	0.0602746	0.0429383	0.0291989	0.0188503	0.0114696	0.0064053	0.00359196	0.00269927	0.00306565	0.00370068	0.00368442	0.00301165	0.00201705	0.00100733	0.320599
DKK4	poor_health_males	2.89585	3.61826	11.8841	0	6584	-0.265038	-0.282072	-0.299109	-0.315745	-0.330868	-0.342804	-0.350965	-0.354113	-0.35063	-0.341273	-0.327747	-0.310787	-0.291265	-0.270907	-0.250811	-0.230435	-0.208544	-0.183231	-0.154546	-0.124032	-0.0926168	-0.0615923	-0.0307927	0.32332
CXCL8	poor_health_males	2.77932	3.4742	11.8761	0	6584	0.332054	0.294815	0.257573	0.220061	0.182463	0.14548	0.110442	0.0787379	0.0519905	0.0300807	0.0122621	-0.00214595	-0.0135494	-0.0213036	-0.025654	-0.0263926	-0.0236459	-0.0190016	-0.0140008	-0.00969275	-0.00623314	-0.00389126	-0.0019447	0.358447
SORBS1	poor_health_females	1.00008	1.00015	11.8729	0.000572736	6513	-0.202915	-0.194093	-0.185271	-0.176448	-0.167626	-0.158804	-0.149981	-0.141159	-0.132337	-0.123514	-0.114692	-0.10587	-0.0970472	-0.0882247	-0.0794023	-0.0705798	-0.0617573	-0.0529348	-0.0441124	-0.0352899	-0.0264674	-0.0176449	-0.00882247	0.194093
cholesterol_to_total_lipids_in_medium_vldl_percentage	poor_health_females	3.92267	4.88105	11.8392	0	34220	0.0430176	0.0274672	0.0119341	-0.00330013	-0.0176426	-0.0310301	-0.0439252	-0.0557061	-0.0671935	-0.0814886	-0.0978219	-0.112605	-0.123398	-0.129141	-0.129786	-0.126694	-0.121703	-0.115432	-0.105708	-0.0902964	-0.0694698	-0.0466306	-0.0233191	0.172804
FADD	poor_health_males	2.43214	3.04378	11.8282	0	6584	0.284631	0.257211	0.229778	0.202301	0.175144	0.149095	0.1244	0.100949	0.0788301	0.0585076	0.0404456	0.0248136	0.0118297	0.00177987	-0.00520522	-0.00912365	-0.0104033	-0.00965407	-0.00788241	-0.00602839	-0.00435901	-0.00288693	-0.00144398	0.295034
KRT18	poor_health_males	2.445	3.05974	11.8259	0	6584	0.36887	0.334395	0.299955	0.265993	0.233495	0.202775	0.174141	0.148123	0.125442	0.106138	0.0894232	0.074963	0.0628013	0.0533134	0.0466347	0.042191	0.0389074	0.035714	0.0321184	0.0271628	0.0208024	0.0138759	0.0069314	0.361938
APOA1	poor_health_males	1.0005	1.00099	11.8235	0.000587671	6584	0.173133	0.165603	0.158072	0.150542	0.143011	0.135481	0.127952	0.120422	0.112893	0.105365	0.0978367	0.090309	0.0827816	0.0752546	0.0677279	0.0602014	0.0526753	0.0451496	0.0376242	0.0300991	0.0225742	0.0150494	0.00752472	0.165608
DDT	poor_health_males	1.11316	1.21752	11.8169	0.000231348	6584	0.20971	0.201316	0.192922	0.184523	0.176111	0.167658	0.15914	0.150543	0.14185	0.133044	0.124113	0.11506	0.105893	0.096628	0.0872759	0.077831	0.0682898	0.0586684	0.0489876	0.0392482	0.029462	0.0196477	0.00982411	0.199886
triglycerides_in_vldl	poor_health_males	4.32397	5.36207	11.8158	0	35357	0.0272284	0.0303931	0.0336389	0.0369192	0.0391981	0.0412097	0.044454	0.0499011	0.0592019	0.0716895	0.0866568	0.105341	0.125419	0.143167	0.155309	0.160997	0.158926	0.148541	0.131077	0.108306	0.0823744	0.0551525	0.027582	0.133769
NADK	poor_health_males	1.95698	2.45303	11.7937	3.29178e-06	6584	-0.270238	-0.265227	-0.260214	-0.255182	-0.249952	-0.244338	-0.23819	-0.231415	-0.223943	-0.215591	-0.206226	-0.195511	-0.182982	-0.1684	-0.151971	-0.134219	-0.115831	-0.097442	-0.0795456	-0.0625024	-0.0463367	-0.0307553	-0.0153713	0.254866
CXCL8	poor_health_females	3.47877	4.34128	11.7774	0	6513	0.533347	0.468282	0.403348	0.339478	0.277588	0.218979	0.166638	0.122765	0.0885481	0.0654363	0.05263	0.0478356	0.0466082	0.0473372	0.049319	0.0505202	0.048971	0.0434113	0.0355491	0.0274406	0.0195991	0.0125249	0.00625453	0.527093
HNMT	poor_health_females	2.29575	2.88148	11.7531	5.87835e-07	6513	0.321203	0.293109	0.265033	0.237066	0.209301	0.182259	0.156335	0.131857	0.109264	0.0887517	0.0706608	0.0553576	0.0421671	0.0307309	0.0216082	0.0151394	0.0107878	0.00782354	0.00610098	0.00513646	0.00414923	0.00283341	0.00141697	0.319786
LACTB2	poor_health_males	2.64726	3.31064	11.7447	0	6584	0.316111	0.283177	0.250242	0.217497	0.185807	0.156134	0.12848	0.102307	0.077563	0.0550851	0.03585	0.0202933	0.00863334	0.000917689	-0.00319749	-0.00407942	-0.0025906	0.000157811	0.0025599	0.00348449	0.00314768	0.00216951	0.0010837	0.32019
FXYD5	poor_health_females	3.62991	4.5261	11.7411	0	6513	0.570415	0.512358	0.454342	0.397545	0.343823	0.293184	0.244311	0.199289	0.161238	0.133723	0.118685	0.11329	0.11476	0.120811	0.128303	0.132643	0.130134	0.120146	0.105922	0.0878569	0.0667022	0.044766	0.0224128	0.548002
ATOX1	poor_health_males	2.58477	3.23316	11.7303	0	6584	0.311676	0.279331	0.246965	0.214481	0.182188	0.151059	0.12207	0.0956435	0.0720022	0.0514102	0.034344	0.0207932	0.0108411	0.00404174	-0.000188287	-0.00220895	-0.00257005	-0.00186716	-0.000829391	-0.000208727	-0.000156659	-0.000238496	-0.000133265	0.314246
CLSTN2	poor_health_females	2.60272	3.26237	11.7178	0	6513	-0.307925	-0.311255	-0.314588	-0.317774	-0.320634	-0.323346	-0.326026	-0.327984	-0.328956	-0.327979	-0.323503	-0.313655	-0.298403	-0.279296	-0.257453	-0.233006	-0.206211	-0.177552	-0.147983	-0.118408	-0.0889277	-0.0593339	-0.0296632	0.299293
PF4	poor_health_males	1.00035	1.0007	11.7172	0.000621048	6584	0.181276	0.173395	0.165514	0.157633	0.149753	0.141872	0.133992	0.126112	0.118232	0.110351	0.102471	0.0945902	0.0867092	0.0788278	0.070946	0.0630638	0.0551812	0.0472984	0.0394155	0.0315324	0.0236493	0.0157662	0.0078831	0.173392
KIFBP	poor_health_females	3.58885	4.47592	11.7127	0	6513	0.568924	0.528897	0.488884	0.449284	0.410883	0.372658	0.332651	0.293316	0.258696	0.233349	0.219598	0.21484	0.215053	0.217453	0.220127	0.218765	0.210822	0.195184	0.172945	0.143763	0.109014	0.0726393	0.0363169	0.532607
CPPED1	poor_health_males	1.00008	1.00016	11.7071	0.000626047	6584	0.178459	0.1707	0.162941	0.155181	0.147422	0.139663	0.131904	0.124145	0.116386	0.108627	0.100868	0.0931084	0.0853493	0.0775902	0.0698312	0.0620722	0.0543132	0.0465542	0.0387951	0.0310361	0.0232771	0.0155181	0.00775903	0.1707
ANXA11	poor_health_females	3.75799	4.68247	11.7065	0	6513	0.585761	0.538099	0.490425	0.443332	0.39802	0.354547	0.31078	0.268261	0.232853	0.208683	0.196341	0.192817	0.195334	0.202094	0.209413	0.20994	0.199833	0.179972	0.155411	0.126679	0.0945741	0.0628622	0.0314554	0.554306
SPRR3	poor_health_males	2.89518	3.61743	11.6587	0	6584	-0.320794	-0.326378	-0.331959	-0.337499	-0.342887	-0.348326	-0.352904	-0.354877	-0.35283	-0.346713	-0.337502	-0.325598	-0.311127	-0.294107	-0.275386	-0.256357	-0.236947	-0.21502	-0.188058	-0.155147	-0.117968	-0.0789123	-0.0394627	0.315415
TGFA	poor_health_females	2.78392	3.4867	11.6543	0	6513	0.394173	0.392909	0.39163	0.390492	0.389764	0.389818	0.391133	0.393966	0.396988	0.397755	0.394686	0.387943	0.376758	0.360228	0.338581	0.312988	0.283249	0.24948	0.212414	0.172521	0.130593	0.0874397	0.0437389	0.354016
cystatin_c	poor_health_males	1.00027	1.00053	11.6464	0.000642564	38695	-0.101904	-0.0974735	-0.0930433	-0.088613	-0.0841828	-0.0797525	-0.0753222	-0.0708919	-0.0664616	-0.0620312	-0.0576006	-0.0531699	-0.0487392	-0.0443083	-0.0398774	-0.0354465	-0.0310156	-0.0265848	-0.022154	-0.0177232	-0.0132924	-0.00886158	-0.00443079	0.097473
testosterone	poor_health_females	3.57998	4.46261	11.6212	0	30910	0.00551133	0.00751829	0.0095381	0.0116026	0.013656	0.0155619	0.0171116	0.0182454	0.0189691	0.0192073	0.018897	0.0180931	0.0168978	0.0155018	0.0140506	0.0126471	0.0112443	0.0098205	0.00837255	0.0068862	0.00529378	0.00356594	0.00178554	0.0174218
CA13	poor_health_males	2.59894	3.25073	11.6125	0	6584	0.281464	0.25016	0.218845	0.187448	0.156314	0.12633	0.0979552	0.0714629	0.0471019	0.0254293	0.00695334	-0.00826555	-0.020178	-0.0285823	-0.033657	-0.0355439	-0.0346942	-0.0315986	-0.0272056	-0.0222829	-0.0169994	-0.0114554	-0.00573741	0.317008
TMED8	poor_health_females	3.45516	4.31238	11.6029	0	6513	0.576753	0.53008	0.483402	0.43722	0.392997	0.350998	0.311074	0.275365	0.246068	0.225714	0.214991	0.210915	0.209996	0.209594	0.208434	0.204897	0.196614	0.182652	0.163308	0.13654	0.103838	0.0694986	0.0347713	0.541981
SCGB3A1	poor_health_males	1.00012	1.00023	11.6003	0.000662783	6584	0.185063	0.177017	0.168971	0.160925	0.152879	0.144833	0.136787	0.12874	0.120694	0.112648	0.104601	0.0965551	0.0885087	0.0804623	0.072416	0.0643696	0.0563232	0.0482769	0.0402307	0.0321845	0.0241384	0.0160923	0.00804613	0.177017
BDNF	poor_health_females	3.20611	4.00697	11.5861	0	6513	0.576746	0.528742	0.480828	0.434111	0.390455	0.35136	0.318127	0.290952	0.270225	0.255786	0.246738	0.240884	0.235713	0.230569	0.224255	0.215373	0.202447	0.184247	0.161571	0.134148	0.102921	0.0693309	0.034717	0.542029
IL1R1	poor_health_females	1.00011	1.00021	11.5709	0.00067339	6513	0.203123	0.194292	0.185461	0.176629	0.167798	0.158967	0.150136	0.141304	0.132473	0.123641	0.11481	0.105978	0.0971465	0.0883148	0.0794831	0.0706515	0.0618199	0.0529884	0.0441569	0.0353255	0.0264941	0.0176628	0.00883138	0.194292
SEL1L	poor_health_females	1.00013	1.00026	11.5553	0.000678933	6513	-0.214168	-0.204857	-0.195545	-0.186234	-0.176922	-0.167611	-0.158299	-0.148988	-0.139676	-0.130364	-0.121053	-0.111741	-0.102429	-0.0931174	-0.0838056	-0.0744938	-0.065182	-0.0558703	-0.0465585	-0.0372468	-0.027935	-0.0186234	-0.00931168	0.204856
FKBP4	poor_health_females	3.55311	4.43222	11.5549	0	6513	0.589764	0.541515	0.493312	0.44586	0.400476	0.357893	0.317812	0.28185	0.252732	0.2333	0.225036	0.224332	0.226073	0.227131	0.226077	0.221154	0.210033	0.190767	0.165019	0.134275	0.100315	0.0665282	0.0332419	0.556522
TPD52L2	poor_health_females	4.05528	5.04453	11.5445	0	6513	0.659224	0.615851	0.57235	0.528396	0.484694	0.441112	0.395767	0.350602	0.310076	0.280643	0.266898	0.265001	0.269653	0.277435	0.286461	0.291506	0.287841	0.271985	0.245086	0.206262	0.157702	0.105851	0.0529851	0.606239
basophill_percentage	poor_health_males	2.55453	3.19286	11.5242	0	39380	-0.0987262	-0.0878726	-0.0770203	-0.0662534	-0.0558732	-0.0460188	-0.0366113	-0.0275569	-0.0190204	-0.0111708	-0.00436502	0.00113061	0.00516197	0.00792166	0.00973788	0.0108106	0.011152	0.0107473	0.0095478	0.00777072	0.00580804	0.00385853	0.0019294	0.109878
cholesterol_to_total_lipids_in_large_vldl_percentage	poor_health_males	4.81402	5.95648	11.5208	0	35354	-0.03964	-0.0534798	-0.0674236	-0.0816354	-0.093533	-0.0996358	-0.100943	-0.102276	-0.108344	-0.11905	-0.132071	-0.148408	-0.166132	-0.180647	-0.19023	-0.194406	-0.190393	-0.176089	-0.152747	-0.123759	-0.0924581	-0.0616424	-0.0308203	0.163585
DCBLD2	poor_health_females	2.09844	2.63607	11.5132	3.04141e-06	6513	0.264594	0.264451	0.264309	0.263992	0.263006	0.260849	0.257311	0.252311	0.24537	0.23624	0.225189	0.212467	0.197797	0.181535	0.164073	0.145442	0.125765	0.105912	0.0868746	0.0687272	0.0512163	0.034091	0.0170429	0.247551
SCGB1A1	poor_health_males	2.59156	3.24158	11.5124	0	6584	0.339542	0.308026	0.276525	0.245167	0.214207	0.183608	0.153524	0.125452	0.101414	0.0818924	0.0662081	0.0545399	0.0469715	0.0420676	0.0381509	0.0340528	0.0289686	0.023402	0.0183768	0.0142647	0.0107367	0.00716748	0.00357763	0.335964
CCL17	poor_health_females	1.00019	1.00039	11.5105	0.000695555	6513	0.191608	0.183276	0.174944	0.166612	0.158281	0.149949	0.141618	0.133286	0.124955	0.116624	0.108294	0.0999632	0.0916329	0.0833027	0.0749726	0.0666425	0.0583125	0.0499823	0.0416521	0.0333217	0.0249913	0.0166609	0.00833045	0.183277
ENTPD6	poor_health_males	1.47733	1.81437	11.5077	0.000155243	6584	0.227193	0.214403	0.201614	0.188848	0.176156	0.16356	0.151035	0.138595	0.126387	0.114537	0.103149	0.0923415	0.0821507	0.072567	0.0636122	0.0553338	0.0476521	0.0404545	0.0335826	0.0268845	0.0202185	0.0134948	0.00674884	0.220444
RWDD1	poor_health_males	2.42158	3.03068	11.4911	0	6584	0.288463	0.261217	0.233965	0.206786	0.180158	0.154648	0.130268	0.106933	0.0849271	0.0650134	0.0478585	0.0336817	0.0225559	0.0144223	0.00896052	0.0058129	0.0044389	0.00426055	0.00446163	0.00422745	0.00341217	0.00227892	0.00113823	0.287324
EPHB6	poor_health_males	1.00042	1.00085	11.483	0.000703647	6584	0.206681	0.197698	0.188715	0.179731	0.170748	0.161764	0.15278	0.143796	0.134811	0.125826	0.116841	0.107855	0.0988693	0.0898828	0.0808957	0.071908	0.06292	0.0539316	0.0449431	0.0359545	0.0269658	0.0179772	0.0089886	0.197693
CCN3	poor_health_males	2.01031	2.51981	11.4627	2.84004e-06	6584	0.280007	0.261857	0.24371	0.225542	0.20729	0.188892	0.170058	0.150759	0.131524	0.11277	0.0946581	0.0777579	0.0627454	0.0499028	0.0391701	0.0303996	0.0232282	0.0175547	0.013371	0.0102208	0.00758309	0.00508411	0.00254703	0.27746
COL9A1	poor_health_males	1.00014	1.00027	11.4602	0.000714684	6584	0.17883	0.171055	0.163279	0.155503	0.147728	0.139952	0.132177	0.124401	0.116626	0.10885	0.101075	0.0932993	0.0855239	0.0777484	0.0699731	0.0621979	0.0544228	0.0466479	0.0388731	0.0310985	0.0233238	0.0155492	0.00777461	0.171056
cholesteryl_esters_to_total_lipids_in_small_ldl_percentage	poor_health_females	2.80958	3.51508	11.4374	0	34220	-0.152343	-0.134136	-0.115946	-0.098075	-0.081054	-0.0655427	-0.0516961	-0.039449	-0.0286408	-0.0192909	-0.0116985	-0.00611593	-0.00182773	0.00233059	0.00689823	0.0112608	0.0142353	0.0154402	0.0151799	0.0134317	0.0105206	0.00706569	0.0035278	0.167783
CTSO	poor_health_females	4.08057	5.07528	11.4365	0	6513	-0.150399	-0.0718621	0.00662324	0.0839687	0.158652	0.228231	0.286492	0.327625	0.350718	0.360293	0.361839	0.360488	0.355728	0.343513	0.323383	0.296978	0.26583	0.231576	0.1977	0.16465	0.127524	0.0862379	0.0431283	0.512238
STAMBP	poor_health_females	3.94692	4.9127	11.4318	0	6513	0.663795	0.610954	0.558125	0.506337	0.457324	0.411051	0.366554	0.327634	0.297004	0.277584	0.271848	0.275477	0.282121	0.28895	0.293756	0.291299	0.27859	0.255544	0.225055	0.186101	0.140077	0.0930465	0.0465105	0.617285
ARTN	poor_health_males	1.00011	1.00022	11.4297	0.000726496	6584	0.172677	0.165169	0.157661	0.150153	0.142645	0.135138	0.12763	0.120122	0.112614	0.105107	0.0975989	0.0900913	0.0825837	0.0750761	0.0675686	0.060061	0.0525534	0.0450458	0.0375381	0.0300305	0.0225229	0.0150153	0.00750763	0.165169
COX5B	poor_health_females	1.6319	2.03511	11.4248	1.11634e-05	6513	0.293369	0.275741	0.258116	0.24057	0.223318	0.206594	0.190536	0.175301	0.160961	0.147601	0.135204	0.12364	0.112794	0.102569	0.0928573	0.0834456	0.074083	0.0644695	0.0544537	0.043951	0.0330723	0.0220664	0.011034	0.282335
SUGT1	poor_health_males	2.5016	3.12997	11.419	6.2652e-07	6584	0.296614	0.271051	0.245462	0.219771	0.19419	0.169015	0.144093	0.119259	0.0949389	0.0725831	0.0537876	0.0390718	0.0284538	0.0213961	0.0171682	0.0150961	0.0140944	0.0132581	0.0120435	0.0101413	0.00775087	0.00517316	0.00258896	0.294025
HARS1	poor_health_males	2.57836	3.2252	11.4168	2.60932e-07	6584	0.30435	0.273111	0.241849	0.210516	0.179492	0.149738	0.121612	0.095161	0.0707102	0.0490365	0.0309153	0.0165409	0.00594116	-0.000955811	-0.00458441	-0.00558935	-0.00499457	-0.00362327	-0.00227127	-0.0014649	-0.00101341	-0.00072313	-0.000365865	0.30994
PBLD	poor_health_females	3.18937	3.9864	11.4034	0	6513	0.447591	0.39997	0.352325	0.304896	0.258378	0.212753	0.168122	0.126997	0.0926036	0.0680993	0.053246	0.045523	0.0419945	0.040333	0.0396894	0.0392701	0.038176	0.0351511	0.03072	0.0247025	0.0179359	0.0116372	0.00579229	0.441799
ESAM	poor_health_females	2.79021	3.49448	11.3877	0	6513	0.492457	0.446902	0.401415	0.356913	0.314902	0.276735	0.243389	0.21545	0.192876	0.175244	0.161854	0.151786	0.142748	0.134386	0.126973	0.119485	0.110179	0.0982204	0.0846939	0.0695294	0.05301	0.0356207	0.0178295	0.474627
ANXA4	poor_health_males	2.56608	3.20997	11.387	5.5963e-07	6584	0.291771	0.259935	0.228082	0.196279	0.165267	0.136218	0.109471	0.0846877	0.0616432	0.0407159	0.0224275	0.0070274	-0.00519693	-0.0141373	-0.0197819	-0.0220644	-0.0216039	-0.0190772	-0.0155243	-0.0119806	-0.00881437	-0.00591381	-0.00296367	0.313835
BMP10	poor_health_females	2.04959	2.57506	11.3755	3.79204e-06	6513	0.312384	0.289476	0.266569	0.243688	0.2209	0.19841	0.176389	0.155182	0.135537	0.117989	0.102821	0.0902462	0.0797944	0.0703054	0.0611138	0.0521552	0.0437869	0.0362255	0.0293544	0.0230253	0.0171654	0.0114444	0.00571973	0.306665
IST1	poor_health_females	3.06079	3.82829	11.3751	0	6513	0.501249	0.471492	0.441691	0.411918	0.383021	0.354742	0.326686	0.300332	0.276913	0.258287	0.245865	0.238959	0.235267	0.232099	0.227598	0.219496	0.205614	0.185747	0.161101	0.131808	0.0994093	0.0663255	0.0331603	0.468088
TSHB	poor_health_males	3.91887	4.87298	11.3635	0	6584	-0.36225	-0.375687	-0.389231	-0.404418	-0.421161	-0.435914	-0.445934	-0.452056	-0.454794	-0.454167	-0.452204	-0.452575	-0.456016	-0.458519	-0.454451	-0.438539	-0.40894	-0.365782	-0.312457	-0.253311	-0.190377	-0.126491	-0.0631921	0.395327
platelet_count	poor_health_females	2.19806	2.75645	11.3315	1.04968e-06	38584	-0.12019	-0.111151	-0.102102	-0.0930027	-0.0838252	-0.0746319	-0.0655285	-0.0566438	-0.0480248	-0.0396053	-0.0314659	-0.024076	-0.0178053	-0.01281	-0.00911098	-0.00646444	-0.00442163	-0.00273767	-0.00141621	-0.000621738	-0.000295244	-0.000183496	-9.18209e-05	0.120098
cholesteryl_esters_to_total_lipids_in_large_ldl_percentage	poor_health_females	4.66513	5.78274	11.3315	0	34220	0.0752334	0.0967592	0.118168	0.137962	0.152414	0.157473	0.151831	0.137081	0.116141	0.0934378	0.0725801	0.0561041	0.0453804	0.0403288	0.0397836	0.0428119	0.0459302	0.0458336	0.0430797	0.0354737	0.0253262	0.0162056	0.00800772	0.149465
SERPINB1	poor_health_males	2.50196	3.13042	11.3193	9.72486e-07	6584	0.307728	0.278455	0.249155	0.219713	0.190455	0.162242	0.135486	0.11028	0.0869949	0.0663271	0.0486762	0.0341582	0.0231801	0.0158258	0.0116073	0.00987136	0.00952836	0.00958867	0.00925032	0.00817589	0.00645165	0.00432396	0.00216056	0.305568
CD274	poor_health_females	1.68843	2.11157	11.3056	1.13811e-05	6513	0.308744	0.289038	0.269343	0.24982	0.230785	0.212445	0.194839	0.178018	0.162064	0.147092	0.13328	0.120746	0.109368	0.0989138	0.0890461	0.0794889	0.0699869	0.0603993	0.0507291	0.0408907	0.0308141	0.0205686	0.0102847	0.29846
DFFA	poor_health_females	3.81221	4.7486	11.3031	0	6513	0.600456	0.553153	0.505897	0.459479	0.414361	0.370151	0.325615	0.283244	0.246153	0.219099	0.205549	0.202754	0.206124	0.212797	0.219949	0.222844	0.218607	0.20507	0.183672	0.153621	0.116595	0.0778079	0.0389025	0.561553
PDAP1	poor_health_females	3.38879	4.23109	11.2975	0	6513	0.505889	0.470436	0.434951	0.399388	0.363871	0.327502	0.289988	0.253185	0.219428	0.192313	0.173923	0.162995	0.158086	0.158524	0.162438	0.16424	0.160858	0.151457	0.137436	0.117045	0.0902578	0.0606956	0.0303671	0.475522
LPA	poor_health_males	1.00013	1.00026	11.2712	0.000791032	6584	-0.183635	-0.175651	-0.167667	-0.159683	-0.151699	-0.143715	-0.13573	-0.127746	-0.119762	-0.111777	-0.103793	-0.0958087	-0.0878244	-0.0798402	-0.071856	-0.0638719	-0.0558878	-0.0479038	-0.0399198	-0.0319358	-0.0239519	-0.0159679	-0.00798395	0.175652
MITD1	poor_health_females	4.11765	5.12033	11.2711	0	6513	0.600144	0.554507	0.50895	0.464799	0.423284	0.381852	0.335972	0.287704	0.243104	0.210626	0.1963	0.196071	0.204374	0.216917	0.227839	0.231148	0.225271	0.210019	0.187642	0.156258	0.117767	0.0782933	0.0391314	0.561013
TFPI2	poor_health_males	3.77241	4.69419	11.267	0	6584	0.312435	0.246061	0.179481	0.112004	0.0456395	-0.0129491	-0.0596864	-0.0947132	-0.11972	-0.140503	-0.161171	-0.178142	-0.186717	-0.186402	-0.178366	-0.161072	-0.136657	-0.110106	-0.0846236	-0.0623614	-0.0433777	-0.027709	-0.0137718	0.499153
APOE	poor_health_males	2.11492	2.6501	11.2647	3.39085e-06	6584	-0.228042	-0.229092	-0.230116	-0.230928	-0.23098	-0.229661	-0.226541	-0.221748	-0.215586	-0.208222	-0.199614	-0.189437	-0.177582	-0.16403	-0.149227	-0.133981	-0.118566	-0.102717	-0.0862646	-0.0694277	-0.0522798	-0.0349449	-0.0174821	0.213498
phospholipids_to_total_lipids_in_very_large_vldl_percentage	poor_health_females	2.93106	3.66524	11.2568	0	33853	-0.0896291	-0.084583	-0.0795822	-0.0747867	-0.0700444	-0.0652167	-0.0598035	-0.0530761	-0.0442849	-0.0335817	-0.0221336	-0.0113334	-0.00161679	0.00705606	0.0144487	0.0199442	0.0231548	0.0238511	0.0222454	0.0189372	0.0146984	0.0098808	0.00493885	0.11348
CERT	poor_health_females	3.2158	4.01887	11.2301	0	6513	0.49778	0.450277	0.40277	0.355941	0.311461	0.270152	0.232083	0.198181	0.169276	0.147642	0.135089	0.129512	0.12798	0.127711	0.126699	0.122416	0.113443	0.100228	0.0854739	0.069418	0.052028	0.0346996	0.0173585	0.480422
CXCL5	poor_health_males	2.43341	3.04536	11.2219	4.79947e-07	6584	0.2556	0.232656	0.209714	0.186614	0.16342	0.140476	0.117791	0.0954637	0.0739745	0.0537604	0.0352506	0.0187282	0.00480684	-0.00582308	-0.012919	-0.0165438	-0.0172314	-0.0158295	-0.0132758	-0.0103529	-0.007448	-0.00488044	-0.00243761	0.272831
INPP1	poor_health_females	3.66614	4.57035	11.2204	0	6513	0.551563	0.499006	0.446418	0.394554	0.345212	0.298219	0.252139	0.209375	0.172066	0.14329	0.125928	0.119027	0.119238	0.124144	0.133338	0.141658	0.143017	0.135393	0.121315	0.101382	0.0768887	0.0511388	0.0255299	0.526033
PLA2G4A	poor_health_males	2.66984	3.33863	11.2029	5.16723e-07	6584	0.287837	0.2561	0.224348	0.192443	0.160646	0.129765	0.100228	0.0720927	0.0457274	0.0223808	0.00314348	-0.0118571	-0.0227396	-0.0296296	-0.0328813	-0.0327511	-0.029942	-0.0255989	-0.0210275	-0.0168155	-0.0127101	-0.00855194	-0.00428075	0.320718
TIA1	poor_health_females	3.89444	4.8488	11.2016	0	6513	0.621941	0.576821	0.531727	0.487279	0.44485	0.403911	0.361913	0.320873	0.283959	0.25691	0.243896	0.241733	0.245788	0.253245	0.260748	0.262947	0.256585	0.2397	0.214359	0.179557	0.137034	0.0918482	0.0459589	0.575982
TIMP3	poor_health_males	1.00004	1.00008	11.1789	0.000831603	6584	0.178947	0.171167	0.163386	0.155606	0.147826	0.140046	0.132265	0.124485	0.116705	0.108925	0.101145	0.0933643	0.0855841	0.0778038	0.0700235	0.0622432	0.0544628	0.0466825	0.0389021	0.0311217	0.0233413	0.0155608	0.00778042	0.171167
free_cholesterol_in_small_vldl	poor_health_males	3.95623	4.91416	11.1711	0	35357	0.0371296	0.0326501	0.0282008	0.0241048	0.0206316	0.01787	0.0149895	0.00921195	-0.00238554	-0.0189001	-0.0357881	-0.0501232	-0.062028	-0.0708223	-0.0767789	-0.0801335	-0.0795361	-0.0739388	-0.0637329	-0.050501	-0.0369612	-0.0244089	-0.012194	0.117263
RIDA	poor_health_females	1.81813	2.28185	11.1667	6.64897e-06	6513	0.269391	0.252865	0.236337	0.219818	0.203345	0.18698	0.170841	0.154933	0.139238	0.123813	0.10876	0.0942483	0.08028	0.0670671	0.0551246	0.0449996	0.0367602	0.0299756	0.0242052	0.0190744	0.0142056	0.00943747	0.00471773	0.264673
BCR	poor_health_females	4.00434	4.98258	11.1643	0	6513	0.567584	0.522447	0.477289	0.43276	0.389176	0.345298	0.298005	0.249387	0.204557	0.170809	0.153091	0.148617	0.154155	0.166513	0.179209	0.185731	0.183696	0.173596	0.159014	0.136482	0.105128	0.0704961	0.0352588	0.532326
USP8	poor_health_females	4.27375	5.3098	11.151	0	6513	0.673604	0.623367	0.573186	0.52438	0.47928	0.436294	0.389507	0.34195	0.29973	0.269563	0.257033	0.258187	0.266417	0.278311	0.290683	0.297536	0.295168	0.280551	0.254248	0.21351	0.16156	0.10743	0.0536721	0.619932
LILRB4	poor_health_females	1.00023	1.00046	11.1412	0.000847963	6513	-0.199751	-0.191066	-0.182381	-0.173696	-0.165011	-0.156326	-0.14764	-0.138955	-0.13027	-0.121586	-0.112901	-0.104216	-0.0955322	-0.086848	-0.0781637	-0.0694793	-0.0607948	-0.05211	-0.0434251	-0.0347401	-0.0260551	-0.01737	-0.00868502	0.191066
ARHGAP45	poor_health_females	3.78824	4.71936	11.1392	0	6513	0.5366	0.500098	0.46357	0.426879	0.390186	0.352097	0.309736	0.265766	0.22524	0.195386	0.180762	0.178233	0.18305	0.190114	0.194763	0.191816	0.18013	0.163732	0.145734	0.123077	0.0945046	0.0633815	0.0316931	0.504907
MMP10	poor_health_females	1.00013	1.00027	11.1333	0.000851828	6513	0.19435	0.185901	0.177451	0.169001	0.160551	0.152102	0.143652	0.135202	0.126752	0.118302	0.109852	0.101402	0.0929517	0.0845016	0.0760514	0.0676012	0.0591509	0.0507007	0.0422504	0.0338003	0.0253502	0.0169001	0.00845006	0.1859
omega_3_fatty_acids_to_total_fatty_acids_percentage	poor_health_males	1.0008	1.00161	11.1215	0.000850551	35325	-0.069307	-0.0662933	-0.0632797	-0.060266	-0.0572524	-0.0542388	-0.0512253	-0.0482118	-0.0451985	-0.0421852	-0.039172	-0.0361589	-0.0331457	-0.0301324	-0.0271192	-0.0241059	-0.0210927	-0.0180796	-0.0150664	-0.0120532	-0.00903997	-0.00602667	-0.00301333	0.0662937
DTD1	poor_health_females	3.94395	4.90909	11.1095	0	6513	0.623357	0.590924	0.558438	0.525677	0.493422	0.460638	0.42524	0.388237	0.352031	0.322672	0.306127	0.300632	0.302172	0.307481	0.314188	0.316859	0.310031	0.290802	0.261251	0.220492	0.16976	0.114244	0.0571884	0.566168
ITGB1BP2	poor_health_females	3.56306	4.44438	11.1091	0	6513	0.556018	0.511621	0.467206	0.42305	0.38044	0.340061	0.300391	0.262215	0.228362	0.202896	0.188521	0.182558	0.181728	0.184526	0.188931	0.190697	0.186554	0.174888	0.156224	0.129772	0.097795	0.0649837	0.0324594	0.523558
SERPINA5	poor_health_females	1.00012	1.00024	11.101	0.000866833	6513	0.194488	0.186032	0.177576	0.16912	0.160664	0.152208	0.143752	0.135296	0.12684	0.118385	0.109929	0.101473	0.0930171	0.0845611	0.0761051	0.067649	0.059193	0.0507369	0.0422808	0.0338247	0.0253685	0.0169123	0.00845617	0.186031
PBLD	poor_health_males	2.70032	3.37639	11.0936	5.39057e-07	6584	0.304274	0.270571	0.236888	0.203477	0.170877	0.139052	0.108055	0.0784759	0.0513294	0.0279324	0.00835103	-0.00721658	-0.0186225	-0.0260002	-0.0294755	-0.0290047	-0.0253695	-0.0200874	-0.0150303	-0.0113897	-0.00858674	-0.00581603	-0.0029171	0.33375
SORBS1	poor_health_males	1.00011	1.00022	11.0903	0.00087196	6584	-0.181686	-0.173787	-0.165888	-0.157988	-0.150089	-0.14219	-0.13429	-0.126391	-0.118491	-0.110592	-0.102692	-0.0947924	-0.0868929	-0.0789933	-0.0710939	-0.0631945	-0.0552951	-0.0473957	-0.0394964	-0.0315971	-0.0236978	-0.0157985	-0.00789927	0.173787
DOK1	poor_health_males	2.89768	3.62052	11.0755	0	6584	0.303858	0.263341	0.222808	0.182287	0.142555	0.104841	0.0702577	0.0394238	0.0123657	-0.00973744	-0.0262953	-0.0378054	-0.0450966	-0.0488133	-0.0495739	-0.0475751	-0.0431373	-0.0373783	-0.0312575	-0.0250833	-0.0187858	-0.0125796	-0.00630109	0.353432
HCLS1	poor_health_males	2.70317	3.37992	11.0448	4.02089e-07	6584	0.319968	0.284144	0.248281	0.212308	0.177092	0.144406	0.11515	0.0891835	0.0661836	0.0465132	0.0306883	0.0185596	0.0096765	0.00374258	0.000784777	0.000322658	0.00108621	0.00237953	0.00347969	0.00376739	0.00330108	0.00229424	0.00115232	0.319646
LPL	poor_health_males	6.74616	8.27132	11.0135	0	6584	-0.299878	-0.219611	-0.140171	-0.0645285	-0.0123096	-0.0127141	-0.0562447	-0.113537	-0.156489	-0.188216	-0.225844	-0.261856	-0.278543	-0.27908	-0.271827	-0.271563	-0.286986	-0.318621	-0.367865	-0.385478	-0.341785	-0.240225	-0.120155	0.373168
PMVK	poor_health_males	2.79673	3.49574	11.0056	0	6584	0.281612	0.247875	0.214099	0.180055	0.145935	0.112737	0.0812817	0.0519305	0.0251186	0.00233275	-0.015337	-0.0281952	-0.0366846	-0.0411889	-0.0421326	-0.0400693	-0.0361715	-0.0312719	-0.0260698	-0.0212554	-0.0164014	-0.011161	-0.00559969	0.323744
DAG1	poor_health_males	2.01531	2.52605	11.0027	6.67881e-06	6584	0.291588	0.268687	0.245796	0.223018	0.200788	0.17971	0.160054	0.14187	0.125373	0.110821	0.0981556	0.0870104	0.0771285	0.068344	0.0603706	0.0531438	0.0464563	0.0400496	0.033735	0.0272175	0.0204876	0.0136482	0.00682108	0.284767
TST	poor_health_females	2.95774	3.70132	10.9964	0	6513	0.380945	0.346289	0.311609	0.277122	0.24321	0.209537	0.175291	0.141395	0.109008	0.080693	0.0588604	0.043723	0.0349254	0.031604	0.0320949	0.034167	0.0359631	0.0358877	0.0335073	0.0281734	0.0209088	0.0137887	0.00689625	0.374048
EIF4E	poor_health_males	2.13219	2.67156	10.9856	3.69491e-06	6584	0.268175	0.245123	0.222078	0.199166	0.176841	0.155538	0.135385	0.116235	0.0979865	0.0809031	0.0655309	0.0521812	0.0409292	0.0316503	0.0241925	0.0182256	0.0133381	0.00956622	0.0068651	0.00492714	0.00347674	0.00224055	0.0011158	0.267059
GIPC3	poor_health_females	3.18675	3.98319	10.9779	0	6513	0.50811	0.465406	0.422659	0.380093	0.339448	0.301802	0.26711	0.235953	0.209262	0.189432	0.178204	0.173511	0.172227	0.171401	0.168904	0.162712	0.151547	0.135708	0.117038	0.0954618	0.0718729	0.0481184	0.0240909	0.484019
free_cholesterol_to_total_lipids_in_medium_vldl_percentage	poor_health_females	3.84073	4.7811	10.968	0	34220	0.0480871	0.0344354	0.020805	0.0074922	-0.00491508	-0.0168201	-0.0288716	-0.0403483	-0.051693	-0.0656964	-0.0819324	-0.0970995	-0.108308	-0.113831	-0.113555	-0.109457	-0.104009	-0.0981025	-0.0896466	-0.0765185	-0.058792	-0.0394995	-0.0197628	0.161919
GMFG	poor_health_males	2.56075	3.20336	10.9609	4.28996e-07	6584	0.291568	0.259784	0.228012	0.196423	0.165504	0.135957	0.108221	0.0823685	0.0585882	0.0376826	0.0205714	0.00733545	-0.00227643	-0.00876501	-0.0128701	-0.0149931	-0.0154466	-0.0143002	-0.0119526	-0.00929537	-0.00667192	-0.00436651	-0.00217986	0.307014
NID2	poor_health_females	3.71917	4.6351	10.957	0	6513	0.668745	0.608231	0.547793	0.489437	0.437214	0.393331	0.360706	0.33956	0.326326	0.317973	0.31244	0.305861	0.295633	0.285242	0.276522	0.269037	0.258497	0.240584	0.215341	0.181405	0.140417	0.0948287	0.0475251	0.62122
HGFAC	poor_health_females	1.00017	1.00033	10.9488	0.000941078	6513	0.211713	0.202507	0.193301	0.184096	0.17489	0.165684	0.156479	0.147273	0.138068	0.128863	0.119658	0.110453	0.101249	0.0920443	0.0828399	0.0736355	0.0644312	0.0552268	0.0460225	0.0368181	0.0276136	0.0184091	0.00920453	0.202508
MMP9	poor_health_males	3.98475	4.95333	10.9403	0	6584	0.505022	0.473901	0.442916	0.414141	0.39258	0.381748	0.381659	0.389669	0.402652	0.41921	0.436425	0.4481	0.448608	0.434054	0.409722	0.380588	0.34493	0.302731	0.256819	0.208312	0.156957	0.104851	0.052481	0.452541
FLT1	poor_health_males	1.40583	1.70774	10.9395	0.000369612	6584	-0.215484	-0.203955	-0.192419	-0.180844	-0.169221	-0.15758	-0.14598	-0.134473	-0.123109	-0.111988	-0.101223	-0.0908751	-0.0810064	-0.071683	-0.0629527	-0.0547678	-0.0470548	-0.0397542	-0.0327746	-0.0260274	-0.0194435	-0.0129412	-0.00646862	0.209015
phospholipids_in_very_large_vldl	poor_health_females	3.89549	4.8479	10.9287	0	34220	-0.08206	-0.0616957	-0.0414566	-0.0223161	-0.00525493	0.00814014	0.0178428	0.0256341	0.0340021	0.0457042	0.0591148	0.0713311	0.0811744	0.0895791	0.0975593	0.103728	0.105755	0.102508	0.0934196	0.0790066	0.0607462	0.0406684	0.0203094	0.187815
average_diameter_for_vldl_particles	poor_health_males	4.47	5.53952	10.9007	0	35357	0.0488446	0.0615851	0.0744453	0.087538	0.0987691	0.106662	0.11286	0.119255	0.128191	0.138997	0.150077	0.162798	0.176046	0.187508	0.195559	0.199196	0.194781	0.179664	0.155978	0.127074	0.0960911	0.0643768	0.0322059	0.16699
MAX	poor_health_females	3.62817	4.52397	10.897	0	6513	0.561182	0.514274	0.467344	0.420812	0.37565	0.331643	0.288501	0.248977	0.215199	0.190072	0.176161	0.172018	0.174216	0.180169	0.186467	0.188223	0.183249	0.169807	0.149725	0.123567	0.0929866	0.061755	0.0308623	0.530319
ICOSLG	poor_health_males	1.19511	1.36463	10.8926	0.000235831	6584	-0.226442	-0.217896	-0.20935	-0.200797	-0.192218	-0.183584	-0.174869	-0.166037	-0.157018	-0.147776	-0.138305	-0.12857	-0.118574	-0.108369	-0.0979948	-0.0874555	-0.0767562	-0.0659351	-0.0550261	-0.0440585	-0.0330583	-0.0220418	-0.0110209	0.215421
NUDC	poor_health_females	3.58694	4.47358	10.8709	0	6513	0.530876	0.492931	0.454997	0.417371	0.380204	0.343206	0.304584	0.265548	0.230144	0.203341	0.188408	0.182376	0.181801	0.18441	0.188202	0.189842	0.186326	0.175636	0.158627	0.13406	0.102907	0.0691013	0.034586	0.49629
STK4	poor_health_males	2.5858	3.23443	10.8706	4.54167e-07	6584	0.248344	0.22244	0.196517	0.17052	0.144859	0.120107	0.0960014	0.0719817	0.0481877	0.0256927	0.00559536	-0.0117047	-0.0258262	-0.0361819	-0.0422522	-0.0440407	-0.0423586	-0.0382407	-0.0330524	-0.0274053	-0.0210977	-0.0142288	-0.0071234	0.292385
ZHX2	poor_health_females	2.63736	3.30529	10.8635	0	6513	-0.259633	-0.26414	-0.268623	-0.272687	-0.276002	-0.27871	-0.281056	-0.282872	-0.283774	-0.282581	-0.277569	-0.267666	-0.253533	-0.236	-0.214722	-0.189957	-0.163159	-0.136076	-0.110098	-0.0858952	-0.0633451	-0.041921	-0.0209397	0.262834
CETN3	poor_health_females	2.9328	3.67057	10.8607	-1.38076e-07	6513	0.446586	0.412749	0.378924	0.345311	0.312413	0.2798	0.247463	0.21699	0.18951	0.166925	0.151394	0.142172	0.137091	0.133601	0.130387	0.126177	0.119722	0.110755	0.0990639	0.0834872	0.0642749	0.0432891	0.0216714	0.424915
MAP2K6	poor_health_males	2.75945	3.44962	10.8572	4.63975e-07	6584	0.250492	0.220131	0.189746	0.159002	0.127859	0.0973014	0.0678984	0.0397538	0.0133846	-0.00976345	-0.0283777	-0.0425297	-0.0527129	-0.0592567	-0.0622074	-0.0613058	-0.0570996	-0.05045	-0.0426046	-0.0344958	-0.0261396	-0.0175256	-0.00876717	0.3127
glycoprotein_acetyls	poor_health_males	3.25183	4.05228	10.8485	0	35357	-0.0810296	-0.0674561	-0.0539379	-0.0411818	-0.0299375	-0.0200162	-0.0110115	-0.00248967	0.00603237	0.0152209	0.0256565	0.0369312	0.0472325	0.0552542	0.0606245	0.0633737	0.0627854	0.058767	0.0521736	0.0438291	0.0339868	0.0228989	0.0114546	0.144403
SRC	poor_health_males	2.78275	3.47845	10.8315	0	6584	0.259472	0.226797	0.194106	0.161234	0.128391	0.0966015	0.0663875	0.0377806	0.0111922	-0.0121437	-0.0311057	-0.0456014	-0.0558905	-0.0620323	-0.0641032	-0.0622004	-0.0570763	-0.0499173	-0.0419805	-0.0340158	-0.0259136	-0.0174836	-0.00875645	0.323575
NIT1	poor_health_females	3.38369	4.22483	10.8256	0	6513	0.522983	0.494924	0.466903	0.439084	0.411594	0.383464	0.354365	0.326747	0.302167	0.282275	0.268689	0.261199	0.259693	0.261542	0.261916	0.256636	0.243082	0.221001	0.19198	0.156694	0.117607	0.0782975	0.0391376	0.483845
free_cholesterol_in_very_large_vldl	poor_health_females	3.93075	4.8909	10.8042	0	34220	-0.0867925	-0.0653154	-0.0439719	-0.023775	-0.00571505	0.00849448	0.018688	0.0266586	0.0349675	0.0464023	0.0593077	0.0708332	0.0800287	0.0882106	0.0965777	0.103493	0.106221	0.103414	0.0945075	0.0800493	0.061609	0.0412421	0.0205935	0.193014
DPP7	poor_health_males	1.00014	1.00029	10.7954	0.0010219	6584	0.185405	0.177344	0.169284	0.161223	0.153162	0.145101	0.13704	0.128978	0.120917	0.112856	0.104795	0.0967344	0.0886734	0.0806124	0.0725514	0.0644903	0.0564292	0.048368	0.0403067	0.0322454	0.0241841	0.0161227	0.00806136	0.177344
high_light_scatter_reticulocyte_percentage	poor_health_males	1.00207	1.00415	10.7931	0.00100208	38797	0.0627411	0.0600161	0.057291	0.0545659	0.0518408	0.0491157	0.0463908	0.043666	0.0409414	0.0382164	0.0354907	0.0327642	0.0300368	0.0273085	0.0245795	0.0218498	0.0191195	0.0163888	0.0136577	0.0109262	0.00819462	0.00546307	0.00273153	0.0600096
SIRT2	poor_health_males	2.27639	2.85053	10.7905	2.72769e-06	6584	0.28477	0.260197	0.235619	0.211051	0.186743	0.16315	0.14059	0.119217	0.0993002	0.0815743	0.0665995	0.0544521	0.0449655	0.0377688	0.0323531	0.0282547	0.0249365	0.0220909	0.0192962	0.0160018	0.0122181	0.00817322	0.00408718	0.280683
NAP1L4	poor_health_males	1.25575	1.46827	10.7896	0.000690717	6584	0.195035	0.185228	0.175419	0.165614	0.155833	0.14609	0.136376	0.126692	0.117073	0.107594	0.0983311	0.0893474	0.0806933	0.0723869	0.0643957	0.0566722	0.0491832	0.0419072	0.0347953	0.0277825	0.0208202	0.0138771	0.00693851	0.188096
CD69	poor_health_males	2.64844	3.3121	10.7848	5.36694e-07	6584	0.301841	0.267521	0.233205	0.199	0.165533	0.133942	0.104893	0.0784658	0.0547964	0.0346555	0.0183068	0.00514372	-0.00506918	-0.0120499	-0.0157796	-0.0164854	-0.0149292	-0.0119911	-0.00877253	-0.00638226	-0.00472259	-0.00323652	-0.00162884	0.318327
CHGB	poor_health_males	1.00015	1.0003	10.7758	0.00103233	6584	-0.196099	-0.187574	-0.179049	-0.170524	-0.161998	-0.153473	-0.144948	-0.136422	-0.127897	-0.119371	-0.110845	-0.102319	-0.0937931	-0.0852667	-0.0767403	-0.0682137	-0.059687	-0.0511603	-0.0426335	-0.0341068	-0.0255801	-0.0170534	-0.0085267	0.187573
phospholipids_to_total_lipids_in_medium_vldl_percentage	poor_health_males	5.0366	6.22542	10.7757	0	35357	-0.0696103	-0.0820921	-0.0945476	-0.105771	-0.11212	-0.112047	-0.109168	-0.110039	-0.121527	-0.140739	-0.158325	-0.175087	-0.193185	-0.207736	-0.21755	-0.223079	-0.21806	-0.198589	-0.167559	-0.131053	-0.0956003	-0.0631996	-0.0315679	0.191511
ACY3	poor_health_males	1.00007	1.00014	10.7731	0.00103472	6584	0.184544	0.17652	0.168497	0.160473	0.152449	0.144426	0.136402	0.128378	0.120355	0.112331	0.104307	0.0962839	0.0882603	0.0802367	0.0722131	0.0641895	0.0561658	0.0481421	0.0401184	0.0320948	0.0240711	0.0160474	0.00802369	0.17652
triglycerides_in_very_large_vldl	poor_health_males	4.40021	5.45474	10.767	0	35357	0.0581623	0.0595653	0.0610665	0.0626835	0.0632873	0.0635828	0.0653191	0.0698758	0.0793593	0.0925945	0.108083	0.126953	0.146866	0.163897	0.174874	0.179288	0.175781	0.163536	0.143766	0.118319	0.08971	0.0599996	0.0300021	0.149286
ERBIN	poor_health_females	3.78586	4.71646	10.762	0	6513	0.602032	0.556636	0.511213	0.46606	0.42231	0.379648	0.336531	0.29607	0.263073	0.241451	0.232596	0.231783	0.235115	0.241162	0.246337	0.24552	0.236692	0.219983	0.196856	0.165105	0.12588	0.0842267	0.0421285	0.559904
IL1B	poor_health_females	3.84509	4.78867	10.7612	0	6513	0.699187	0.62986	0.560518	0.492337	0.428459	0.373264	0.327469	0.293346	0.271049	0.25564	0.244585	0.239478	0.238048	0.237163	0.238078	0.239181	0.236429	0.224209	0.202083	0.169999	0.130881	0.0881257	0.0440992	0.655088
TNF	poor_health_males	1.00012	1.00024	10.7514	0.00104674	6584	0.195561	0.187058	0.178555	0.170053	0.16155	0.153047	0.144544	0.136041	0.127539	0.119036	0.110533	0.102031	0.093528	0.0850255	0.076523	0.0680205	0.059518	0.0510156	0.0425131	0.0340105	0.0255079	0.0170053	0.00850264	0.187058
CRH	poor_health_males	3.02467	3.77719	10.7499	0	6584	-0.273542	-0.234171	-0.194837	-0.155738	-0.117065	-0.0795929	-0.0440803	-0.0116976	0.0168599	0.0413071	0.0613483	0.0759582	0.0837025	0.084498	0.080435	0.0742217	0.067418	0.0594232	0.0493885	0.0382379	0.0279327	0.0185505	0.00929856	0.35804
NBN	poor_health_females	2.81037	3.5194	10.734	0	6513	-0.185775	-0.198942	-0.212053	-0.224149	-0.233839	-0.240159	-0.243267	-0.243317	-0.2401	-0.232681	-0.220584	-0.203811	-0.18377	-0.162237	-0.139515	-0.116282	-0.0940736	-0.0743083	-0.0574543	-0.0432841	-0.0313748	-0.0207748	-0.0103926	0.232925
PPME1	poor_health_females	3.39267	4.23584	10.7241	0	6513	0.529773	0.505061	0.480386	0.456183	0.433279	0.412231	0.393628	0.379171	0.369508	0.363799	0.361157	0.359594	0.357657	0.354459	0.348554	0.335591	0.312755	0.279094	0.237413	0.190948	0.142222	0.0942408	0.0470893	0.482684
DEFB4A_DEFB4B	poor_health_males	3.81209	4.74265	10.7236	0	6584	-0.0399859	-0.0437762	-0.0473941	-0.0489695	-0.0459693	-0.0392749	-0.0315825	-0.0213557	-0.00296911	0.0237759	0.0540746	0.0841329	0.111493	0.134155	0.152927	0.167684	0.17679	0.177603	0.166559	0.143649	0.111983	0.0756666	0.0378995	0.226572
SNCA	poor_health_females	4.01708	4.99808	10.7149	0	6513	0.638139	0.614224	0.590291	0.566037	0.541951	0.517725	0.491811	0.464012	0.438266	0.422336	0.419731	0.424253	0.428542	0.428924	0.426599	0.420326	0.40502	0.375572	0.331132	0.273883	0.208135	0.139341	0.0696948	0.568444
apolipoprotein_b	poor_health_females	2.53712	3.17743	10.7109	2.91687e-07	37835	0.102655	0.0965447	0.0904142	0.0841584	0.0776664	0.0705506	0.0626656	0.0543291	0.0457507	0.0368369	0.0276239	0.0185841	0.0103891	0.00393401	-0.000216975	-0.00247432	-0.00357124	-0.00399452	-0.00376934	-0.00310623	-0.00225944	-0.00149314	-0.000747823	0.106649
SSNA1	poor_health_males	1.00017	1.00034	10.7086	0.00107058	6584	0.179484	0.171681	0.163877	0.156074	0.148271	0.140467	0.132664	0.124861	0.117057	0.109254	0.10145	0.0936469	0.0858434	0.0780397	0.070236	0.0624322	0.0546283	0.0468243	0.0390203	0.0312163	0.0234122	0.0156081	0.00780407	0.17168
GLO1	poor_health_females	2.53289	3.17579	10.7085	6.3203e-07	6513	0.39601	0.379746	0.363479	0.34719	0.330834	0.314999	0.300343	0.287534	0.27676	0.267656	0.259739	0.252752	0.245912	0.238065	0.227518	0.21261	0.193053	0.169565	0.143339	0.115353	0.0865767	0.0577224	0.0288675	0.367143
CTSF	poor_health_males	2.53879	3.17612	10.7081	6.68667e-07	6584	0.248962	0.22631	0.20362	0.180663	0.15723	0.132926	0.107843	0.0825834	0.0580999	0.0357061	0.0167197	0.00185076	-0.00926166	-0.0168968	-0.0215697	-0.0246291	-0.0267776	-0.0275793	-0.0263333	-0.0230928	-0.0182555	-0.0124242	-0.00622804	0.276541
HGS	poor_health_females	3.74528	4.66696	10.7045	0	6513	0.615202	0.568994	0.522741	0.476763	0.432234	0.389695	0.349147	0.313371	0.28529	0.267039	0.259438	0.259662	0.262947	0.266878	0.270522	0.269162	0.259023	0.238237	0.209144	0.172258	0.129937	0.0864969	0.043232	0.57197
HBQ1	poor_health_females	3.43233	4.28442	10.7017	0	6513	0.218723	0.234075	0.249478	0.265066	0.281332	0.299805	0.321279	0.343499	0.362558	0.373987	0.376301	0.37183	0.362129	0.347191	0.327508	0.302144	0.270077	0.230477	0.186814	0.145138	0.106845	0.0707293	0.0353503	0.34095
triglycerides_in_small_hdl	poor_health_females	4.05221	5.03889	10.6889	0	34220	-0.03152	-0.0250865	-0.0187125	-0.012967	-0.00839074	-0.00583711	-0.00403301	-0.00159248	0.00370429	0.0148891	0.0306449	0.0468039	0.0611834	0.0739547	0.0854631	0.0944981	0.0995328	0.0996914	0.0940876	0.0823389	0.0646876	0.0436663	0.0218248	0.131211
ST13	poor_health_males	1.7179	2.14683	10.6698	1.66808e-05	6584	0.241428	0.226429	0.211421	0.196383	0.181356	0.166354	0.151431	0.136718	0.122353	0.108565	0.0956979	0.0840344	0.0736828	0.0645731	0.0564489	0.0490413	0.0421687	0.0357288	0.0296589	0.0237856	0.0179426	0.0119982	0.00600172	0.235426
AHNAK2	poor_health_males	1.00015	1.00031	10.6493	0.00110562	6584	-0.186633	-0.178519	-0.170404	-0.16229	-0.154176	-0.146061	-0.137947	-0.129833	-0.121719	-0.113604	-0.10549	-0.0973754	-0.089261	-0.0811466	-0.0730321	-0.0649176	-0.0568031	-0.0486885	-0.0405738	-0.0324591	-0.0243443	-0.0162296	-0.00811478	0.178518
PPL	poor_health_females	1.00005	1.0001	10.6425	0.00111047	6513	0.198465	0.189836	0.181207	0.172578	0.163949	0.15532	0.146691	0.138062	0.129433	0.120804	0.112176	0.103547	0.0949176	0.0862887	0.0776597	0.0690308	0.0604018	0.051773	0.0431441	0.0345153	0.0258865	0.0172577	0.00862883	0.189836
DECR1	poor_health_females	3.57936	4.46432	10.6282	0	6513	0.559513	0.517716	0.475883	0.434307	0.39315	0.352311	0.311328	0.273101	0.240907	0.21793	0.205686	0.20217	0.204363	0.209101	0.212392	0.211006	0.203459	0.188916	0.168293	0.140119	0.106196	0.0708375	0.0354261	0.524087
SPON1	poor_health_males	1.00007	1.00015	10.6233	0.00112185	6584	-0.180493	-0.172645	-0.164798	-0.15695	-0.149103	-0.141255	-0.133408	-0.12556	-0.117713	-0.109865	-0.102018	-0.0941703	-0.0863228	-0.0784754	-0.0706279	-0.0627804	-0.0549329	-0.0470854	-0.0392379	-0.0313903	-0.0235428	-0.0156952	-0.00784759	0.172645
CXCL1	poor_health_females	3.07492	3.84567	10.6215	0	6513	0.41716	0.366358	0.315643	0.265704	0.216728	0.17012	0.127874	0.0911244	0.0604754	0.0361781	0.0182422	0.00682736	0.00151902	0.000789246	0.00241461	0.00432029	0.00575529	0.0060733	0.00631625	0.00615596	0.00504504	0.00351622	0.00178264	0.416371
NUDC	poor_health_males	2.7074	3.38516	10.6019	3.83303e-07	6584	0.285869	0.252594	0.219292	0.185807	0.152598	0.120893	0.0915404	0.0646125	0.040141	0.0189538	0.00171579	-0.0114949	-0.0205085	-0.0255254	-0.0273947	-0.0265849	-0.0237113	-0.0198203	-0.0159196	-0.0127135	-0.00982022	-0.00676954	-0.00340449	0.313264
DNAJC9	poor_health_males	1.00016	1.00031	10.5984	0.00113639	6584	0.173429	0.165889	0.158349	0.150808	0.143268	0.135728	0.128188	0.120647	0.113107	0.105567	0.0980267	0.0904863	0.082946	0.0754056	0.0678651	0.0603246	0.0527841	0.0452435	0.0377029	0.0301624	0.0226218	0.0150812	0.0075406	0.165888
CD300LF	poor_health_females	1.00014	1.00028	10.5917	0.00114107	6513	0.197366	0.188784	0.180202	0.171621	0.163039	0.154458	0.145876	0.137295	0.128714	0.120132	0.111551	0.10297	0.094389	0.0858081	0.0772272	0.0686464	0.0600656	0.0514848	0.0429041	0.0343233	0.0257424	0.0171616	0.00858081	0.188785
NRGN	poor_health_females	3.43959	4.29331	10.5859	0	6513	0.526025	0.485091	0.444133	0.403246	0.363165	0.323946	0.284729	0.247458	0.215576	0.192523	0.180083	0.176437	0.178218	0.18122	0.182397	0.17929	0.170883	0.157442	0.139762	0.116621	0.0889543	0.0597739	0.0299292	0.496096
PDE5A	poor_health_females	3.30647	4.13016	10.5858	0	6513	0.508407	0.477561	0.446681	0.415481	0.384312	0.352877	0.320457	0.288469	0.259921	0.238972	0.227348	0.222545	0.221313	0.220656	0.218823	0.213283	0.202471	0.186334	0.165273	0.138222	0.1061	0.0714653	0.035783	0.472624
CRYBB1	poor_health_females	3.13869	3.92413	10.5705	0	6513	0.507548	0.466974	0.426418	0.38644	0.34815	0.311931	0.2777	0.246724	0.220718	0.201527	0.190174	0.184836	0.182039	0.179536	0.176341	0.170894	0.162318	0.149438	0.132113	0.109565	0.0832865	0.0558379	0.0279431	0.479605
PRTFDC1	poor_health_males	2.88451	3.60426	10.57	0	6584	0.277695	0.242403	0.207068	0.171413	0.13582	0.101445	0.0688094	0.038104	0.0097573	-0.0143548	-0.0326324	-0.0451823	-0.0524898	-0.0552384	-0.0543717	-0.0505953	-0.0449482	-0.0383136	-0.031742	-0.0256535	-0.0195839	-0.0132727	-0.00665625	0.332934
METAP2	poor_health_females	3.72009	4.63622	10.5593	0	6513	0.541059	0.508873	0.476671	0.444567	0.412512	0.379331	0.343177	0.305932	0.271914	0.24608	0.231496	0.226284	0.227223	0.232154	0.238126	0.239474	0.232276	0.214969	0.189538	0.156066	0.117057	0.0777136	0.0388411	0.502218
VASH1	poor_health_females	3.48788	4.35242	10.5546	0	6513	0.53411	0.492301	0.450542	0.409505	0.369705	0.330943	0.292537	0.25598	0.22349	0.199196	0.185158	0.179174	0.179174	0.182985	0.187397	0.187914	0.18204	0.168094	0.147907	0.122099	0.0920367	0.061306	0.0306579	0.503452
NPPC	poor_health_males	2.52428	3.15812	10.5477	7.58621e-07	6584	-0.274595	-0.280816	-0.287021	-0.293076	-0.298706	-0.303621	-0.307476	-0.308881	-0.306551	-0.299695	-0.288332	-0.272401	-0.252724	-0.230961	-0.208799	-0.187042	-0.165809	-0.14441	-0.12209	-0.0987406	-0.0743723	-0.0496128	-0.0248078	0.284073
CRKL	poor_health_males	2.77534	3.46928	10.5385	5.64354e-07	6584	0.285336	0.250641	0.215923	0.181036	0.146479	0.113599	0.0831053	0.0550561	0.0295622	0.00770251	-0.00939512	-0.0216527	-0.0295706	-0.0337548	-0.0347716	-0.0330618	-0.0294907	-0.0248732	-0.0200187	-0.0155715	-0.0114975	-0.00767261	-0.00384042	0.320108
PECAM1	poor_health_males	2.68873	3.36204	10.5164	3.68004e-07	6584	0.403982	0.370322	0.336692	0.303367	0.270725	0.239811	0.211357	0.18609	0.165077	0.148628	0.136094	0.127	0.120627	0.116103	0.112298	0.108186	0.101828	0.0924703	0.0805316	0.0663476	0.0507226	0.0340579	0.0170471	0.386935
TP53I3	poor_health_males	1.00007	1.00015	10.4847	0.00120934	6584	0.173782	0.166226	0.15867	0.151114	0.143558	0.136002	0.128446	0.12089	0.113334	0.105778	0.0982221	0.0906663	0.0831105	0.0755549	0.0679993	0.0604437	0.0528882	0.0453327	0.0377773	0.0302218	0.0226664	0.0151109	0.00755546	0.166227
METAP1D	poor_health_females	3.24628	4.0563	10.4786	0	6513	0.503956	0.463485	0.422996	0.382796	0.343603	0.305617	0.268192	0.233491	0.204314	0.183564	0.172062	0.167319	0.166321	0.166301	0.165025	0.160919	0.152919	0.140156	0.123799	0.10294	0.0783208	0.052377	0.026198	0.477758
ARHGEF12	poor_health_females	3.55072	4.4293	10.4761	0	6513	0.518874	0.477395	0.435956	0.395399	0.356736	0.319452	0.281108	0.24331	0.209358	0.182914	0.167083	0.160342	0.16059	0.165575	0.171299	0.173367	0.169205	0.158294	0.142185	0.119798	0.0915809	0.0613276	0.0306863	0.488188
SERPINE2	poor_health_males	1.37363	1.65824	10.4703	0.000113935	6584	0.246516	0.237626	0.228741	0.219876	0.211075	0.202353	0.193698	0.185029	0.17622	0.167161	0.157742	0.14788	0.137556	0.126792	0.115593	0.103933	0.0917985	0.0792426	0.0663609	0.0532432	0.039989	0.0266647	0.0133318	0.233184
triglycerides_in_vldl	poor_health_females	3.94126	4.90372	10.4571	0	34220	-0.0753794	-0.0555104	-0.0357526	-0.0170726	-0.000661028	0.0119416	0.0207853	0.0275458	0.0348398	0.0458642	0.0592668	0.0720369	0.0827029	0.0917275	0.0997983	0.105817	0.107833	0.104689	0.0955738	0.0808529	0.0620594	0.0415147	0.0207272	0.183212
IL7	poor_health_males	2.57946	3.22657	10.447	7.52877e-07	6584	0.249956	0.222549	0.195125	0.167441	0.139519	0.112043	0.0855281	0.0601968	0.0363971	0.0149693	-0.00356395	-0.0189542	-0.0310685	-0.0397874	-0.0449347	-0.0464462	-0.0444396	-0.0400279	-0.0345383	-0.0284803	-0.0216741	-0.0145221	-0.00727187	0.296402
TPD52L2	poor_health_males	2.55276	3.19345	10.4328	7.99679e-07	6584	0.261738	0.231685	0.201643	0.171701	0.142345	0.11426	0.0879042	0.06356	0.0410439	0.0206205	0.00314515	-0.0110496	-0.0217928	-0.0290364	-0.0333442	-0.0350855	-0.0345726	-0.0321422	-0.028119	-0.0231379	-0.0175375	-0.0117491	-0.00587863	0.296824
total_lipids_in_very_large_vldl	poor_health_males	4.16037	5.16298	10.4252	0	35357	0.028942	0.0306643	0.0324662	0.0344607	0.0360506	0.0379445	0.0414393	0.0472117	0.0564236	0.0682301	0.0819696	0.0986391	0.116221	0.131544	0.141864	0.146401	0.144125	0.134608	0.118898	0.0984119	0.0749783	0.0502344	0.0251239	0.121277
FAM3D	poor_health_males	2.17141	2.72026	10.4191	4.92409e-06	6584	-0.291222	-0.287892	-0.284563	-0.281253	-0.278084	-0.275145	-0.272425	-0.269601	-0.265906	-0.260577	-0.253096	-0.24311	-0.230479	-0.215391	-0.19838	-0.179859	-0.160229	-0.139788	-0.118322	-0.095595	-0.0719882	-0.0480466	-0.024028	0.267194
TCN2	poor_health_females	2.09314	2.62945	10.4157	6.6605e-06	6513	-0.289285	-0.266489	-0.243687	-0.220937	-0.19854	-0.176642	-0.155299	-0.134708	-0.115151	-0.0969313	-0.0804996	-0.0659102	-0.0530956	-0.0419409	-0.032513	-0.0251506	-0.0199058	-0.0163955	-0.0137863	-0.0112932	-0.00859713	-0.00573696	-0.00286654	0.286418
platelet_count	poor_health_males	1.88341	2.35906	10.3913	1.27565e-05	39438	-0.0961026	-0.0893472	-0.0825928	-0.0758448	-0.0690968	-0.0623367	-0.0555941	-0.0489966	-0.0427089	-0.0368285	-0.0313827	-0.0264222	-0.0220468	-0.0182675	-0.0149518	-0.0120074	-0.0094755	-0.0073594	-0.00560516	-0.00414594	-0.00294767	-0.00193544	-0.000968504	0.0951341
GAST	poor_health_females	3.15413	3.9431	10.3616	0	6513	-0.284689	-0.273251	-0.261726	-0.249406	-0.235621	-0.219467	-0.199142	-0.174276	-0.145346	-0.112651	-0.0773144	-0.0431751	-0.0159473	0.00139265	0.00813401	0.00723246	0.00349755	0.000519705	-0.000420146	-0.000249233	-6.76013e-05	-7.86605e-05	-5.89268e-05	0.292823
CCN1	poor_health_males	3.93697	4.89506	10.3518	0	6584	-0.0683254	-0.0831301	-0.097771	-0.11092	-0.119582	-0.120821	-0.116163	-0.106788	-0.0898122	-0.0636227	-0.0286548	0.0111996	0.0475173	0.0741385	0.0910211	0.0970764	0.0925324	0.0810704	0.0661597	0.0509303	0.0386473	0.0264568	0.0132851	0.217897
NELL2	poor_health_males	1.00019	1.00039	10.3494	0.0013006	6584	0.1784	0.170643	0.162886	0.155129	0.147372	0.139615	0.131858	0.124101	0.116343	0.108586	0.100829	0.0930727	0.085316	0.0775595	0.0698032	0.0620471	0.0542912	0.0465353	0.0387794	0.0310236	0.0232677	0.0155118	0.00775591	0.170645
TNFRSF4	poor_health_females	1.00017	1.00034	10.3424	0.00130574	6513	0.207075	0.198072	0.189068	0.180064	0.171061	0.162057	0.153053	0.144049	0.135045	0.126041	0.117037	0.108033	0.0990297	0.0900263	0.081023	0.07202	0.0630172	0.0540145	0.045012	0.0360095	0.0270071	0.0180048	0.00900238	0.198073
ANXA11	poor_health_males	2.6959	3.37092	10.3343	6.87065e-07	6584	0.264423	0.232098	0.199757	0.167332	0.134963	0.103592	0.0742545	0.0474299	0.0232906	0.00267109	-0.013673	-0.0258053	-0.0340485	-0.0392545	-0.0418283	-0.041864	-0.0398326	-0.0360566	-0.030821	-0.0249369	-0.018852	-0.0126788	-0.0063491	0.306287
CHAC2	poor_health_males	1.59033	1.97488	10.3263	7.573e-05	6584	0.223802	0.210122	0.196441	0.18278	0.169209	0.155777	0.14252	0.129544	0.117031	0.105152	0.0940185	0.083675	0.0741758	0.0655487	0.0577215	0.050583	0.0439161	0.0374954	0.0312059	0.0249663	0.0187426	0.0125041	0.00625217	0.217549
NECTIN2	poor_health_females	2.47285	3.10131	10.3244	8.92161e-07	6513	0.358148	0.320829	0.283562	0.246781	0.211206	0.177651	0.146892	0.119656	0.0958051	0.0749486	0.0571948	0.0424246	0.0298253	0.0195868	0.0123125	0.00759341	0.00439037	0.0021164	0.000841382	0.000310483	0.000207492	0.000141032	6.74746e-05	0.35808
GRHPR	poor_health_females	3.91216	4.87038	10.321	0	6513	0.603032	0.567215	0.53136	0.495461	0.459866	0.421577	0.379483	0.338311	0.30358	0.28046	0.270609	0.270826	0.276971	0.28403	0.288522	0.288481	0.279938	0.260433	0.231556	0.192456	0.145779	0.097095	0.0485214	0.554511
GATA3	poor_health_males	1.00015	1.0003	10.3052	0.00133184	6584	-0.168791	-0.161452	-0.154114	-0.146775	-0.139436	-0.132097	-0.124759	-0.11742	-0.110081	-0.102742	-0.0954033	-0.0880645	-0.0807256	-0.0733868	-0.066048	-0.0587093	-0.0513705	-0.0440318	-0.0366931	-0.0293545	-0.0220159	-0.0146772	-0.00733862	0.161453
PADI4	poor_health_females	1.00026	1.00052	10.2973	0.00133655	6513	-0.182698	-0.174756	-0.166813	-0.15887	-0.150927	-0.142985	-0.135042	-0.127099	-0.119155	-0.111212	-0.103268	-0.0953241	-0.0873801	-0.0794361	-0.071492	-0.0635481	-0.0556042	-0.0476605	-0.039717	-0.0317735	-0.0238301	-0.0158867	-0.00794337	0.174755
AKT1S1	poor_health_females	3.46213	4.32091	10.2955	0	6513	0.543034	0.499817	0.456578	0.413789	0.372425	0.333276	0.296666	0.264183	0.236711	0.215878	0.203286	0.198055	0.198063	0.201468	0.205179	0.204195	0.196102	0.180287	0.158166	0.129906	0.0974179	0.0647824	0.0323973	0.510637
apolipoprotein_a	poor_health_males	2.93575	3.66389	10.2938	-1.93413e-07	36020	0.0608326	0.0559004	0.0509474	0.0457419	0.0397563	0.0325805	0.0243081	0.0154792	0.00639782	-0.00233665	-0.0103131	-0.0173815	-0.0237422	-0.029041	-0.0327864	-0.0347328	-0.0346862	-0.0325136	-0.0284634	-0.0232009	-0.0174518	-0.0116314	-0.00581526	0.0955654
triglycerides_to_total_lipids_in_medium_vldl_percentage	poor_health_females	3.74881	4.66888	10.2781	0	34220	-0.040841	-0.0247697	-0.0087112	0.00707605	0.0219787	0.0359554	0.0492684	0.0611718	0.072211	0.0850383	0.0991905	0.111779	0.120653	0.124712	0.123942	0.119752	0.113894	0.107005	0.0972195	0.0826131	0.0634138	0.0425468	0.0212795	0.165553
CCL23	poor_health_females	3.43484	4.28749	10.2779	0	6513	0.254536	0.278131	0.301775	0.32566	0.349903	0.374242	0.397172	0.41872	0.438296	0.452816	0.461155	0.463626	0.459546	0.447768	0.429462	0.406133	0.376464	0.338137	0.292045	0.238748	0.180569	0.120635	0.0603161	0.40331
IL10	poor_health_males	1.67971	2.0962	10.264	2.90264e-05	6584	0.236058	0.221	0.205938	0.190867	0.175843	0.161094	0.146853	0.133122	0.119827	0.106959	0.0946168	0.0831936	0.0729892	0.0640246	0.0560543	0.0487919	0.042015	0.0356257	0.0295	0.0235133	0.0175774	0.0117053	0.00585334	0.230205
PSTPIP2	poor_health_females	4.14693	5.1559	10.2602	0	6513	0.62759	0.593819	0.559811	0.524445	0.488253	0.45006	0.407755	0.363633	0.322435	0.292812	0.28056	0.280744	0.288075	0.298258	0.307785	0.310384	0.302859	0.285601	0.260477	0.223529	0.173914	0.117649	0.0589399	0.56865
ALDH3A1	poor_health_females	2.81954	3.53073	10.2597	4.42909e-07	6513	0.343923	0.301884	0.259792	0.217618	0.176774	0.139264	0.106307	0.0779985	0.0533624	0.0315174	0.0126551	-0.00300836	-0.016185	-0.0264614	-0.0326746	-0.0340509	-0.0315867	-0.026713	-0.0207767	-0.0150964	-0.0104232	-0.00679638	-0.00339584	0.377974
SKAP1	poor_health_females	2.21725	2.78396	10.2596	5.13606e-06	6513	-0.266022	-0.266173	-0.266293	-0.266184	-0.265687	-0.26463	-0.262823	-0.260337	-0.256909	-0.251671	-0.243853	-0.233445	-0.220854	-0.206011	-0.188888	-0.169704	-0.148776	-0.126666	-0.104077	-0.0818301	-0.0605246	-0.0401348	-0.0200545	0.246238
PPP1R14A	poor_health_females	2.81526	3.52544	10.2319	5.59072e-07	6513	0.463751	0.427974	0.39223	0.356863	0.32288	0.291304	0.262119	0.235737	0.213081	0.195614	0.183563	0.175035	0.168381	0.162809	0.157491	0.151258	0.142877	0.131125	0.115531	0.0958065	0.0728882	0.0487337	0.0243684	0.439382
CCL28	poor_health_females	1.00013	1.00027	10.2118	0.00140151	6513	0.184451	0.17643	0.16841	0.16039	0.152369	0.144349	0.136329	0.128309	0.120289	0.112269	0.10425	0.0962301	0.0882107	0.0801915	0.0721723	0.0641531	0.056134	0.0481148	0.0400956	0.0320765	0.0240573	0.0160382	0.00801912	0.176432
CCL8	poor_health_males	1.30381	1.54748	10.2014	0.000207451	6584	0.228474	0.219979	0.211483	0.202982	0.194478	0.185991	0.177519	0.168999	0.160381	0.151611	0.142646	0.133455	0.12404	0.114362	0.104322	0.0938502	0.0829347	0.0716385	0.0600445	0.0482274	0.0362534	0.0241816	0.0120904	0.216383
SH2B3	poor_health_females	3.78644	4.71717	10.1874	0	6513	0.539781	0.493815	0.447899	0.4032	0.361603	0.322161	0.281809	0.240914	0.203008	0.174192	0.158634	0.154091	0.156858	0.164961	0.17454	0.179825	0.178099	0.168275	0.151247	0.126	0.0949592	0.0632373	0.0316211	0.50816
C7orf50	poor_health_males	1.28433	1.51567	10.1846	0.000227448	6584	-0.220743	-0.212975	-0.205205	-0.197407	-0.189533	-0.181536	-0.173374	-0.165014	-0.156454	-0.147689	-0.138702	-0.129465	-0.119912	-0.109979	-0.0996486	-0.0889751	-0.078038	-0.0668966	-0.0556605	-0.044435	-0.0332668	-0.0221595	-0.0110786	0.209664
phospholipids_in_small_hdl	poor_health_males	3.65428	4.54533	10.1843	0	35357	-0.0236887	-0.0359222	-0.0481446	-0.0605819	-0.0736557	-0.0863199	-0.0970651	-0.104574	-0.107963	-0.10661	-0.100757	-0.0912137	-0.0797229	-0.0667194	-0.0523843	-0.0379487	-0.0253603	-0.0153389	-0.00776449	-0.00273578	-0.000280761	0.000272353	0.000152453	0.108236
UROD	poor_health_females	2.38177	2.98828	10.1822	1.82023e-06	6513	0.36817	0.355888	0.343572	0.33105	0.318271	0.304996	0.29125	0.277636	0.26496	0.254124	0.245128	0.236947	0.228819	0.220038	0.209766	0.19691	0.180917	0.161439	0.138502	0.112688	0.0850344	0.0567753	0.0283891	0.339781
GZMA	poor_health_females	2.76068	3.45795	10.1745	4.56598e-07	6513	-0.193954	-0.203079	-0.212232	-0.221452	-0.23024	-0.237174	-0.240692	-0.239276	-0.232423	-0.22045	-0.203921	-0.183787	-0.162033	-0.139731	-0.118003	-0.0975315	-0.0793527	-0.0637903	-0.0497591	-0.0371057	-0.0262397	-0.0170601	-0.00851638	0.232176
albumin	poor_health_females	4.98819	6.17289	10.1661	0	34889	-0.340344	-0.310752	-0.281242	-0.251799	-0.222841	-0.196851	-0.180378	-0.17872	-0.188065	-0.201705	-0.21516	-0.226769	-0.235411	-0.237927	-0.233444	-0.224628	-0.211724	-0.191887	-0.165195	-0.134188	-0.100269	-0.0664571	-0.0332078	0.307136
EHD3	poor_health_females	2.63435	3.30156	10.1628	8.04491e-07	6513	0.374109	0.349235	0.324337	0.299255	0.273931	0.247961	0.220936	0.19417	0.169683	0.149548	0.134911	0.124912	0.118251	0.113346	0.108471	0.102306	0.0945165	0.0849511	0.0738903	0.0607366	0.0458168	0.0305289	0.0152612	0.358848
FKBP5	poor_health_females	3.92949	4.89149	10.1617	0	6513	0.536386	0.500087	0.463767	0.427391	0.390783	0.352668	0.311224	0.268767	0.229649	0.201057	0.187932	0.187194	0.194755	0.206242	0.215539	0.215776	0.20598	0.188201	0.165951	0.137822	0.104418	0.0697515	0.0348996	0.501487
RHOC	poor_health_males	2.54411	3.18272	10.1521	9.46765e-07	6584	0.259143	0.231486	0.203819	0.176016	0.1482	0.121033	0.0947802	0.0694533	0.0455939	0.0243189	0.00669896	-0.00681414	-0.0163641	-0.0225291	-0.0260803	-0.0273591	-0.0268313	-0.0247942	-0.0217763	-0.0182158	-0.0140706	-0.00953022	-0.00477315	0.286502
PLXNB3	poor_health_females	3.85719	4.80341	10.1506	0	6513	0.624781	0.565774	0.506874	0.450178	0.398937	0.353679	0.31214	0.274245	0.240694	0.215762	0.204134	0.204939	0.212668	0.222269	0.229943	0.230786	0.221678	0.202543	0.177704	0.146978	0.111527	0.0745747	0.0373014	0.587479
GLA	poor_health_females	1.00018	1.00037	10.1477	0.00144977	6513	0.180571	0.17272	0.16487	0.157019	0.149168	0.141318	0.133467	0.125616	0.117766	0.109915	0.102065	0.0942143	0.0863636	0.0785128	0.0706619	0.0628109	0.0549598	0.0471085	0.0392572	0.0314058	0.0235544	0.0157029	0.00785146	0.172719
NRP2	poor_health_males	1.00009	1.00019	10.1462	0.00145187	6584	0.173288	0.165754	0.15822	0.150686	0.143152	0.135618	0.128084	0.12055	0.113015	0.105481	0.0979465	0.0904121	0.0828777	0.0753433	0.0678089	0.0602746	0.0527403	0.045206	0.0376717	0.0301374	0.0226031	0.0150687	0.00753435	0.165754
BIN2	poor_health_males	2.56003	3.20247	10.1453	9.19061e-07	6584	0.304878	0.273445	0.242	0.21059	0.179578	0.150043	0.122901	0.0985543	0.0771724	0.0590829	0.0443468	0.0322888	0.0228205	0.016291	0.0125476	0.0112319	0.0114142	0.0119269	0.0117873	0.0104499	0.00820184	0.00548916	0.00274196	0.302136
COL2A1	poor_health_females	2.58492	3.2403	10.1225	9.1778e-07	6513	0.386097	0.376276	0.366477	0.3569	0.34793	0.339634	0.332137	0.325739	0.320736	0.316799	0.312752	0.306764	0.297405	0.284827	0.269435	0.251286	0.230221	0.205842	0.177729	0.145766	0.110722	0.0741753	0.0371113	0.348985
ANXA3	poor_health_males	2.6977	3.37315	10.1221	8.03808e-07	6584	0.3328	0.29783	0.262851	0.228039	0.194357	0.163142	0.13493	0.109682	0.0871083	0.0673996	0.0510255	0.0383185	0.0294753	0.024307	0.0223166	0.0226673	0.0238373	0.0246477	0.0240509	0.0213505	0.0168037	0.0112869	0.00564204	0.327158
FABP5	poor_health_males	2.56157	3.20437	10.1145	9.11137e-07	6584	0.330162	0.298755	0.26734	0.23612	0.206121	0.17835	0.153066	0.130333	0.110065	0.0921139	0.0766767	0.0639912	0.0546433	0.0489038	0.0459217	0.0445058	0.0431397	0.0406772	0.0366227	0.0307415	0.0234679	0.0156604	0.0078278	0.322334
TPMT	poor_health_males	1.44583	1.76791	10.1072	0.000528626	6584	0.208404	0.1969	0.185394	0.173895	0.162417	0.150973	0.139563	0.128216	0.117052	0.10619	0.0957444	0.0858258	0.0765426	0.0679735	0.0601103	0.0528139	0.0459242	0.0392985	0.0327897	0.0262845	0.0197473	0.0131823	0.00659262	0.201811
mean_corpuscular_volume	poor_health_males	3.12402	3.89585	10.1049	0	39438	0.0717143	0.0738224	0.0759068	0.0776999	0.0787661	0.079246	0.0791854	0.0785749	0.0769698	0.0739314	0.0692635	0.0625202	0.0536179	0.0433679	0.0326337	0.0218295	0.0113596	0.00272251	-0.00310053	-0.00610284	-0.0064519	-0.00477966	-0.00241556	0.0856979
SNX9	poor_health_males	2.54641	3.18557	10.0993	1.05273e-06	6584	0.256178	0.230925	0.205649	0.180279	0.155037	0.130272	0.105851	0.0818163	0.0587667	0.03759	0.0190571	0.00355821	-0.00856964	-0.0168555	-0.0210971	-0.0215999	-0.0194675	-0.0159056	-0.0122165	-0.00909018	-0.00652412	-0.00431399	-0.00215427	0.277778
MYOC	poor_health_females	3.04943	3.8143	10.094	4.84414e-07	6513	0.238075	0.198604	0.1592	0.120742	0.0848502	0.0523961	0.0223983	-0.00640345	-0.0350219	-0.0628077	-0.0870585	-0.105135	-0.117618	-0.126435	-0.131842	-0.133868	-0.131564	-0.123266	-0.109446	-0.0916811	-0.0707481	-0.0477452	-0.0239154	0.371943
CCN4	poor_health_females	2.73896	3.43109	10.0902	8.04871e-07	6513	0.347344	0.305697	0.26415	0.223409	0.184464	0.147988	0.114399	0.0845384	0.0586696	0.0364786	0.0180503	0.00373015	-0.00731284	-0.0142501	-0.0172105	-0.0172351	-0.015541	-0.0133016	-0.0106116	-0.00788211	-0.00556505	-0.00358396	-0.00177819	0.364579
IGFBP7	poor_health_females	1.00031	1.00062	10.0876	0.00149576	6513	-0.188776	-0.18057	-0.172364	-0.164158	-0.155952	-0.147745	-0.139539	-0.131333	-0.123127	-0.11492	-0.106713	-0.0985061	-0.0902986	-0.0820907	-0.0738826	-0.065674	-0.0574652	-0.0492561	-0.0410468	-0.0328375	-0.0246282	-0.0164188	-0.00820939	0.180566
DNPH1	poor_health_females	3.24509	4.05485	10.0785	0	6513	0.507711	0.47783	0.448003	0.418966	0.391387	0.365864	0.343821	0.326831	0.315091	0.307662	0.303736	0.302465	0.301701	0.298878	0.291924	0.278297	0.257058	0.22719	0.191281	0.152678	0.113423	0.0750801	0.037512	0.470199
BTN2A1	poor_health_females	2.21375	2.7796	10.0771	4.79048e-06	6513	0.28804	0.266347	0.24468	0.223137	0.201463	0.179268	0.156572	0.133968	0.112054	0.091104	0.0714859	0.0536685	0.0376289	0.0242111	0.0141971	0.00747041	0.00316029	0.000641733	-0.000315433	-0.000415501	-0.000275991	-0.000136993	-6.36333e-05	0.288455
EIF4G1	poor_health_females	3.53135	4.40562	10.0677	0	6513	0.50545	0.474945	0.444383	0.413583	0.382343	0.350073	0.315446	0.281128	0.250691	0.227261	0.213306	0.207788	0.208546	0.212622	0.216142	0.215157	0.20732	0.191849	0.170009	0.141241	0.107088	0.0714748	0.0357338	0.469717
TBCB	poor_health_males	2.61112	3.26583	10.065	9.17446e-07	6584	0.265746	0.236447	0.207129	0.177683	0.148249	0.11963	0.0922916	0.0663891	0.0423035	0.0212402	0.00430186	-0.00830067	-0.0169133	-0.0221116	-0.0245793	-0.0246851	-0.0230887	-0.0202969	-0.0169967	-0.0136973	-0.0103688	-0.00699725	-0.00350565	0.290431
PLIN3	poor_health_females	3.10524	3.88299	10.0632	2.42296e-07	6513	0.471048	0.432074	0.393121	0.35462	0.316873	0.280072	0.244589	0.212269	0.1844	0.162879	0.149525	0.143327	0.140755	0.139776	0.139369	0.136903	0.1298	0.117684	0.102424	0.0844359	0.0641067	0.0428799	0.0214421	0.449606
CPB1	poor_health_females	2.36246	2.96431	10.0497	2.63198e-06	6513	-0.229013	-0.232916	-0.236804	-0.24055	-0.243698	-0.245747	-0.246212	-0.24443	-0.239951	-0.23216	-0.221141	-0.207198	-0.190804	-0.172311	-0.152033	-0.131579	-0.112467	-0.0946354	-0.0774209	-0.0610125	-0.0455619	-0.0304512	-0.0152326	0.23098
RNF5	poor_health_males	2.6327	3.29259	10.0464	9.35543e-07	6584	0.256107	0.228314	0.200537	0.172921	0.145991	0.120318	0.0962031	0.0733293	0.0510274	0.0294493	0.00939425	-0.00839755	-0.0221374	-0.0309955	-0.0352092	-0.0352569	-0.0321777	-0.0275083	-0.0220718	-0.0166703	-0.01198	-0.00793401	-0.00396988	0.291364
PRDX2	poor_health_males	1.61606	2.01025	10.0457	4.40168e-05	6584	0.227419	0.222595	0.217764	0.212896	0.207889	0.202502	0.196498	0.189775	0.182253	0.173913	0.16477	0.15491	0.144413	0.133306	0.121632	0.109402	0.0966675	0.0835297	0.0700864	0.0563538	0.0423807	0.0282836	0.0141439	0.213275
NUDT2	poor_health_males	2.2817	2.85711	10.0393	5.1389e-06	6584	0.275057	0.248649	0.222251	0.195979	0.170108	0.145282	0.122109	0.100822	0.0817116	0.0649131	0.0503405	0.0379796	0.0279007	0.01994	0.0138384	0.00952531	0.00672735	0.00499581	0.00393968	0.00304479	0.00222791	0.00146567	0.000734372	0.274322
RAD23B	poor_health_females	3.2276	4.03336	10.0338	0	6513	0.488786	0.45129	0.413773	0.376379	0.339585	0.303347	0.26799	0.235867	0.208868	0.18881	0.176256	0.169655	0.166931	0.166161	0.166462	0.16531	0.160117	0.148684	0.13172	0.10922	0.0827158	0.0552161	0.0276127	0.461174
cholesteryl_esters_to_total_lipids_in_large_hdl_percentage	poor_health_males	4.67097	5.78328	10.0269	0	35357	-0.372309	-0.335695	-0.299233	-0.263659	-0.228303	-0.196702	-0.172133	-0.156177	-0.152003	-0.156536	-0.164313	-0.174347	-0.186458	-0.196854	-0.202183	-0.201404	-0.19097	-0.169947	-0.142277	-0.111234	-0.0812826	-0.0534997	-0.0266913	0.345618
HBEGF	poor_health_males	2.67952	3.35062	10.0234	9.6661e-07	6584	0.414828	0.38323	0.351727	0.321049	0.292805	0.268551	0.248649	0.232393	0.219092	0.208343	0.200114	0.193773	0.188187	0.181792	0.173312	0.162344	0.148186	0.130544	0.110475	0.0891228	0.0673491	0.0450248	0.0225146	0.392313
TBCC	poor_health_males	2.6406	3.30239	10.0159	9.17999e-07	6584	0.285608	0.25334	0.221068	0.188871	0.157384	0.127709	0.100127	0.0744132	0.0508082	0.0304086	0.0141003	0.00192214	-0.00636152	-0.0113034	-0.0136093	-0.013521	-0.0117008	-0.00898675	-0.00642658	-0.00462374	-0.003382	-0.00231545	-0.00116426	0.299218
CPA4	poor_health_females	2.80074	3.50749	10.012	4.71926e-07	6513	0.230028	0.207949	0.185847	0.163337	0.139339	0.113232	0.085414	0.0569009	0.0286557	0.00189958	-0.0222332	-0.0417153	-0.056012	-0.0666478	-0.0748457	-0.080565	-0.0824847	-0.079024	-0.0705387	-0.058806	-0.0450234	-0.0302832	-0.015162	0.312512
MSRA	poor_health_males	2.60496	3.2582	10.012	1.02612e-06	6584	0.269378	0.23969	0.20998	0.180157	0.150626	0.122466	0.0962495	0.0716959	0.0486474	0.027814	0.00989917	-0.00480481	-0.0158348	-0.0229217	-0.026181	-0.0259532	-0.0232048	-0.0190674	-0.0146857	-0.0108693	-0.00775788	-0.00513987	-0.00257436	0.295559
RNF5	poor_health_females	3.82592	4.76531	10.0099	0	6513	0.63818	0.587067	0.535984	0.485719	0.439012	0.397286	0.358958	0.324696	0.296363	0.275271	0.264711	0.264654	0.271724	0.279631	0.282483	0.278585	0.268679	0.251905	0.227055	0.192023	0.147982	0.0997803	0.0499694	0.588211
IGFBP1	poor_health_females	4.75756	5.89485	10.0071	0	6513	0.214174	0.169369	0.124925	0.0838167	0.0505231	0.0273869	0.0172933	0.020818	0.032151	0.0393166	0.0292853	-0.00126658	-0.0472947	-0.0980708	-0.136389	-0.158246	-0.171019	-0.176233	-0.170774	-0.154898	-0.124553	-0.0845384	-0.0422653	0.390407
PALM2	poor_health_females	1.00012	1.00024	9.99511	0.00157576	6513	-0.193989	-0.185554	-0.17712	-0.168686	-0.160251	-0.151817	-0.143382	-0.134948	-0.126514	-0.11808	-0.109645	-0.101211	-0.0927767	-0.0843426	-0.0759084	-0.0674743	-0.0590401	-0.0506058	-0.0421715	-0.0337372	-0.0253029	-0.0168686	-0.0084343	0.185554
ABHD14B	poor_health_females	3.63518	4.53254	9.98524	0	6513	0.590488	0.543627	0.496858	0.45161	0.409423	0.370118	0.333293	0.301988	0.278091	0.262349	0.254429	0.252776	0.255511	0.259643	0.262594	0.259935	0.248115	0.225148	0.19387	0.156915	0.116675	0.0771515	0.0385366	0.551951
SERPINI2	poor_health_males	1.00003	1.00007	9.98376	0.00158595	6584	-0.175702	-0.168063	-0.160424	-0.152784	-0.145145	-0.137506	-0.129867	-0.122228	-0.114589	-0.10695	-0.0993104	-0.0916712	-0.084032	-0.0763928	-0.0687535	-0.0611143	-0.053475	-0.0458358	-0.0381965	-0.0305572	-0.0229179	-0.0152786	-0.0076393	0.168062
NBN	poor_health_males	5.26793	6.50896	9.98219	0	6584	0.0172588	-0.000269667	-0.0179532	-0.0361995	-0.0563639	-0.073028	-0.074825	-0.063157	-0.0501491	-0.0441039	-0.0441914	-0.0485531	-0.0485882	-0.0322645	0.00906654	0.0745868	0.142354	0.196687	0.224895	0.219458	0.184602	0.128718	0.0646397	0.29972
KIFBP	poor_health_males	2.79598	3.49482	9.97969	7.93019e-07	6584	0.264128	0.228788	0.193421	0.157996	0.123067	0.0898639	0.0588605	0.030216	0.00443632	-0.0172828	-0.0343934	-0.0473496	-0.0564032	-0.0615531	-0.0630601	-0.060673	-0.0550274	-0.0474692	-0.0393416	-0.0315606	-0.0239503	-0.016149	-0.00808873	0.327189
DKK1	poor_health_females	3.64976	4.55035	9.97769	0	6513	0.631177	0.57102	0.510999	0.452864	0.399492	0.352147	0.311471	0.277957	0.252703	0.23715	0.230959	0.231444	0.2327	0.233127	0.232685	0.230024	0.222407	0.206208	0.182506	0.15164	0.116339	0.0784161	0.0392912	0.591886
TGFA	poor_health_males	3.11087	3.88335	9.9728	0	6584	0.419815	0.399155	0.378556	0.358694	0.342142	0.330933	0.3253	0.324394	0.325797	0.328101	0.329779	0.328812	0.323399	0.312348	0.295281	0.272038	0.24249	0.208781	0.173553	0.137943	0.103115	0.0687854	0.0344007	0.385414
CCL7	poor_health_males	1.00018	1.00037	9.97251	0.00159425	6584	0.16828	0.160964	0.153648	0.146332	0.139015	0.131699	0.124383	0.117067	0.10975	0.102434	0.0951178	0.0878014	0.080485	0.0731686	0.0658521	0.0585355	0.0512188	0.043902	0.0365851	0.0292681	0.0219511	0.0146341	0.00731704	0.160963
TMOD4	poor_health_males	1.00009	1.00019	9.934	0.00162867	6584	-0.166926	-0.159669	-0.152412	-0.145154	-0.137897	-0.13064	-0.123383	-0.116125	-0.108868	-0.10161	-0.0943522	-0.0870944	-0.0798366	-0.0725787	-0.0653209	-0.058063	-0.0508051	-0.0435472	-0.0362894	-0.0290315	-0.0217736	-0.0145158	-0.00725788	0.159668
FYB1	poor_health_males	2.80817	3.5099	9.93299	7.75297e-07	6584	0.322614	0.285534	0.248449	0.211414	0.175137	0.141138	0.11013	0.08206	0.0570553	0.0357562	0.0188765	0.00638725	-0.00178725	-0.00561859	-0.00557745	-0.00270346	0.00127153	0.00488246	0.00708849	0.0073622	0.0062511	0.00425464	0.00212847	0.328232
MAPKAPK2	poor_health_females	3.46577	4.32536	9.93019	0	6513	0.502196	0.45721	0.412146	0.366869	0.322043	0.278761	0.23737	0.199496	0.166506	0.141247	0.126128	0.119562	0.119506	0.123675	0.129499	0.13334	0.133213	0.127157	0.114493	0.0950266	0.0709253	0.0467247	0.0233256	0.478871
LYN	poor_health_females	3.35016	4.18374	9.9254	0	6513	0.523235	0.486834	0.450405	0.413942	0.377939	0.34281	0.309418	0.280178	0.257545	0.24299	0.23631	0.233612	0.2319	0.230727	0.228869	0.223488	0.212646	0.195335	0.17234	0.142984	0.108548	0.0725734	0.0362949	0.48694
concentration_of_ldl_particles	poor_health_males	3.94652	4.90232	9.9242	0	35357	0.0317731	0.0293001	0.0268408	0.0247066	0.0233269	0.0228035	0.0223258	0.0190224	0.00965144	-0.00500673	-0.0203938	-0.033824	-0.0459726	-0.0562675	-0.0647919	-0.0713495	-0.0737191	-0.0703546	-0.0616605	-0.0493188	-0.0362867	-0.0240124	-0.0120001	0.105492
cholesteryl_esters_to_total_lipids_in_large_vldl_percentage	poor_health_females	3.65282	4.55159	9.91586	0	34212	0.0867237	0.0615041	0.0363277	0.0117603	-0.0109826	-0.0310369	-0.0480021	-0.0614131	-0.0720175	-0.0826443	-0.0934779	-0.103037	-0.109215	-0.110176	-0.106442	-0.100108	-0.0926024	-0.0845765	-0.0750201	-0.0623505	-0.0470222	-0.0313457	-0.0156706	0.196899
IST1	poor_health_males	2.18777	2.74058	9.89557	1.01307e-05	6584	0.260383	0.237965	0.215545	0.193208	0.171253	0.149925	0.129288	0.109349	0.0904892	0.0735093	0.0589783	0.0470482	0.0376127	0.0303989	0.0248736	0.0205627	0.0171004	0.0142701	0.0117486	0.00927546	0.00690421	0.00456639	0.00228022	0.258103
APPL2	poor_health_males	2.90593	3.63072	9.8947	1.0374e-07	6584	0.223657	0.188657	0.153654	0.118662	0.0837583	0.0497497	0.0177326	-0.0116032	-0.0377991	-0.0596838	-0.0765535	-0.0892807	-0.0981752	-0.103112	-0.104399	-0.101785	-0.0949781	-0.0844493	-0.0714231	-0.057597	-0.0434682	-0.029159	-0.014593	0.328056
FMNL1	poor_health_females	1.00027	1.00054	9.89371	0.00166278	6513	-0.179632	-0.171822	-0.164013	-0.156204	-0.148395	-0.140586	-0.132776	-0.124967	-0.117158	-0.109348	-0.101538	-0.0937279	-0.0859174	-0.0781068	-0.070296	-0.0624851	-0.0546742	-0.0468634	-0.0390526	-0.031242	-0.0234314	-0.0156209	-0.00781047	0.171821
SMARCA2	poor_health_females	1.00031	1.00062	9.88352	0.00167315	6513	0.180505	0.172656	0.164806	0.156957	0.149108	0.141259	0.133411	0.125562	0.117714	0.109866	0.102018	0.0941705	0.0863232	0.0784761	0.070629	0.0627819	0.0549347	0.0470873	0.0392396	0.0313918	0.0235439	0.0156959	0.00784795	0.172657
GRPEL1	poor_health_females	1.00033	1.00065	9.87982	0.00167679	6513	0.184721	0.176688	0.168656	0.160623	0.15259	0.144557	0.136525	0.128493	0.120461	0.112429	0.104398	0.0963667	0.088336	0.0803054	0.0722749	0.0642445	0.0562141	0.0481837	0.0401532	0.0321226	0.024092	0.0160613	0.00803065	0.176691
cholesteryl_esters_in_medium_vldl	poor_health_males	5.33825	6.58871	9.87408	0	35357	-0.0573155	-0.0633446	-0.0693369	-0.0739232	-0.0743548	-0.070044	-0.0624558	-0.0595677	-0.0720719	-0.097188	-0.120838	-0.137644	-0.151498	-0.16073	-0.166244	-0.170567	-0.168302	-0.154434	-0.129543	-0.0981515	-0.068739	-0.04469	-0.0223	0.148267
GP1BA	poor_health_males	2.77817	3.47278	9.87295	8.87326e-07	6584	0.414603	0.377655	0.34072	0.304244	0.269097	0.236511	0.207313	0.181894	0.160679	0.144061	0.131664	0.122329	0.114889	0.108908	0.104816	0.102289	0.0989984	0.0928829	0.0835383	0.0707904	0.0549526	0.0370731	0.0185537	0.39605
NIT2	poor_health_males	2.29676	2.8758	9.87099	5.9074e-06	6584	0.273797	0.248571	0.223354	0.198337	0.174015	0.150737	0.128557	0.107618	0.0883355	0.071164	0.0564119	0.0443818	0.0352987	0.0288942	0.0243999	0.0211665	0.0185794	0.0163472	0.0143016	0.0118925	0.00915046	0.00613925	0.00307025	0.270727
DOK1	poor_health_females	4.04841	5.03617	9.87094	0	6513	0.564166	0.529361	0.494522	0.459541	0.424592	0.388031	0.34658	0.302385	0.260737	0.230153	0.215603	0.212984	0.218141	0.227472	0.237333	0.24207	0.239214	0.228288	0.209346	0.178049	0.135672	0.0905588	0.0452798	0.518886
TXLNA	poor_health_females	3.68451	4.59278	9.86862	0	6513	0.525475	0.475293	0.425149	0.376108	0.329736	0.285505	0.241575	0.199775	0.163607	0.138108	0.125987	0.124405	0.129463	0.137705	0.145082	0.147468	0.143551	0.13384	0.120306	0.101388	0.0771266	0.0514112	0.0257008	0.499774
glycoprotein_acetyls	poor_health_females	3.09575	3.86824	9.86148	0	34220	-0.0748686	-0.0615315	-0.0482168	-0.0351908	-0.0225351	-0.0101614	0.00205594	0.0143191	0.0264493	0.0385155	0.0501457	0.0598713	0.0672909	0.0722574	0.0744981	0.0739523	0.0702139	0.0635431	0.0549106	0.0448883	0.0339914	0.0227044	0.0113503	0.149367
MESD	poor_health_males	2.54463	3.18336	9.85979	1.60998e-06	6584	0.285953	0.25484	0.223717	0.19259	0.16193	0.132698	0.105222	0.0794918	0.056046	0.0359722	0.0200049	0.00793467	-0.000692645	-0.00628499	-0.00946642	-0.0107386	-0.010579	-0.00932971	-0.00767087	-0.006198	-0.00475375	-0.00323928	-0.00162338	0.296691
C7orf50	poor_health_females	2.52856	3.17041	9.85777	1.63818e-06	6513	-0.240506	-0.248415	-0.256307	-0.263922	-0.270815	-0.276454	-0.280503	-0.282693	-0.283038	-0.280984	-0.275544	-0.266	-0.252988	-0.237055	-0.218084	-0.196252	-0.172184	-0.146746	-0.120868	-0.0954082	-0.0709024	-0.0471391	-0.0235617	0.259476
triglycerides_in_very_large_vldl	poor_health_females	3.89531	4.84769	9.85457	0	34220	-0.0618824	-0.0433259	-0.024877	-0.00747769	0.00775499	0.019441	0.0278042	0.0345184	0.0420458	0.0533563	0.0669241	0.0796951	0.0901204	0.0984227	0.105196	0.109571	0.110035	0.105718	0.0958192	0.0807217	0.0618229	0.0413548	0.0206528	0.171918
ZCCHC8	poor_health_females	1.00011	1.00023	9.8494	0.00170527	6513	-0.181481	-0.173591	-0.1657	-0.15781	-0.14992	-0.142029	-0.134139	-0.126248	-0.118358	-0.110468	-0.102577	-0.0946868	-0.0867963	-0.0789058	-0.0710152	-0.0631246	-0.0552339	-0.0473433	-0.0394527	-0.0315621	-0.0236715	-0.015781	-0.00789051	0.173591
RILPL2	poor_health_males	2.73516	3.41954	9.84689	9.69627e-07	6584	0.27211	0.237234	0.202367	0.16764	0.133342	0.100458	0.0701073	0.0426778	0.0180357	-0.00318082	-0.0200221	-0.032152	-0.0397724	-0.0439144	-0.0456854	-0.0451767	-0.0423071	-0.0374104	-0.0312058	-0.0247612	-0.0184368	-0.012368	-0.00619496	0.317795
JPT2	poor_health_females	3.93274	4.89545	9.84026	0	6513	0.57798	0.534246	0.490458	0.447089	0.406113	0.366151	0.324231	0.28292	0.245798	0.219547	0.208621	0.209346	0.216482	0.226084	0.234589	0.237354	0.231778	0.217145	0.194812	0.162832	0.123873	0.0833864	0.041764	0.536216
MGMT	poor_health_males	2.84313	3.55312	9.83526	8.48391e-07	6584	0.212978	0.185628	0.158207	0.130022	0.100834	0.0715773	0.0428607	0.0148372	-0.0119452	-0.0357899	-0.0548164	-0.0685138	-0.0773848	-0.0822411	-0.0833286	-0.0806621	-0.07452	-0.0656653	-0.0554443	-0.0450579	-0.0344012	-0.023179	-0.0116106	0.296306
BIN2	poor_health_females	3.33491	4.16504	9.82535	0	6513	0.525481	0.481746	0.437996	0.394865	0.35382	0.315302	0.279142	0.24743	0.22204	0.204056	0.193843	0.189751	0.190145	0.192198	0.192604	0.188535	0.179237	0.164789	0.145502	0.120633	0.0917103	0.0613539	0.0306876	0.494794
CA12	poor_health_females	2.54633	3.19246	9.81502	1.29236e-06	6513	0.2408	0.223369	0.206001	0.188876	0.171679	0.153897	0.135381	0.11649	0.0974764	0.0784379	0.0593442	0.0401855	0.0209411	0.00298136	-0.0126754	-0.0253929	-0.0348258	-0.0396535	-0.0388874	-0.0334087	-0.0254662	-0.0169427	-0.00846735	0.280453
free_cholesterol_to_total_lipids_in_very_large_vldl_percentage	poor_health_males	4.1311	5.12729	9.80111	0	35179	-0.185105	-0.180702	-0.17633	-0.172097	-0.16733	-0.16133	-0.154968	-0.149919	-0.147762	-0.148036	-0.149406	-0.152288	-0.15595	-0.158689	-0.159543	-0.157386	-0.150133	-0.136493	-0.117242	-0.0946374	-0.0708552	-0.0472044	-0.0236018	0.161503
GRAP2	poor_health_males	2.84441	3.55471	9.79769	8.58503e-07	6584	0.258229	0.225251	0.192235	0.15895	0.125804	0.0939107	0.0635157	0.0344089	0.00708928	-0.0168427	-0.0358864	-0.0495642	-0.0578963	-0.0613341	-0.0605348	-0.0562813	-0.049609	-0.0414635	-0.0332886	-0.0259098	-0.0191486	-0.0127343	-0.00636831	0.319563
THTPA	poor_health_males	2.18304	2.7347	9.79328	1.04785e-05	6584	0.250879	0.227964	0.20504	0.182112	0.159518	0.137698	0.117116	0.0979513	0.0802522	0.0642937	0.0504035	0.0385908	0.0285042	0.0199408	0.0128563	0.00728905	0.00323027	0.000769642	-0.000341815	-0.000703529	-0.000646776	-0.000446634	-0.000222654	0.251582
BAMBI	poor_health_males	1.00014	1.00029	9.78316	0.00176794	6584	-0.18517	-0.177119	-0.169068	-0.161016	-0.152965	-0.144914	-0.136863	-0.128812	-0.12076	-0.112709	-0.104658	-0.0966068	-0.0885556	-0.0805046	-0.0724537	-0.0644029	-0.0563523	-0.0483018	-0.0402514	-0.032201	-0.0241507	-0.0161005	-0.00805025	0.17712
NRGN	poor_health_males	2.62536	3.28349	9.77492	1.311e-06	6584	0.280967	0.247103	0.213224	0.17932	0.146006	0.114399	0.0854475	0.059543	0.0368631	0.0180211	0.00308932	-0.00847982	-0.0168532	-0.0223354	-0.0256881	-0.0271939	-0.0267927	-0.0246863	-0.0214729	-0.0177197	-0.0134864	-0.00909144	-0.00455627	0.308161
SHMT1	poor_health_females	3.84438	4.78781	9.77128	0	6513	0.594286	0.536406	0.47852	0.421376	0.366219	0.315013	0.268221	0.228095	0.196606	0.176011	0.168252	0.171898	0.18212	0.191706	0.196289	0.194947	0.188031	0.173409	0.151409	0.122093	0.0896613	0.0588971	0.029399	0.564887
CDAN1	poor_health_males	1.00007	1.00014	9.76912	0.00178179	6584	-0.171807	-0.164337	-0.156867	-0.149397	-0.141927	-0.134457	-0.126987	-0.119517	-0.112047	-0.104577	-0.0971075	-0.0896376	-0.0821678	-0.074698	-0.0672282	-0.0597584	-0.0522886	-0.0448188	-0.037349	-0.0298792	-0.0224094	-0.0149396	-0.0074698	0.164337
GLRX	poor_health_males	1.00005	1.00009	9.75778	0.00179307	6584	0.164001	0.15687	0.14974	0.142609	0.135479	0.128348	0.121217	0.114087	0.106956	0.0998256	0.092695	0.0855645	0.078434	0.0713035	0.0641731	0.0570427	0.0499123	0.042782	0.0356517	0.0285213	0.021391	0.0142607	0.00713034	0.156871
CDC37	poor_health_males	2.58024	3.22753	9.75591	1.56243e-06	6584	0.245933	0.220607	0.195241	0.169556	0.143573	0.117882	0.0927619	0.0681955	0.0446994	0.0232479	0.00470828	-0.0106047	-0.0223972	-0.0302133	-0.0339956	-0.0341283	-0.0313606	-0.0266672	-0.0213189	-0.0163408	-0.0119326	-0.00793279	-0.00396612	0.280061
vldl_cholesterol	poor_health_males	1.00165	1.00329	9.75248	0.00176898	35357	-0.0688284	-0.0658394	-0.0628505	-0.0598616	-0.0568725	-0.0538832	-0.0508937	-0.0479039	-0.0449138	-0.0419234	-0.0389323	-0.0359404	-0.0329477	-0.0299543	-0.0269603	-0.0239657	-0.0209707	-0.0179752	-0.0149795	-0.0119836	-0.00898764	-0.00599175	-0.00299587	0.0658325
GASK1A	poor_health_females	1.00016	1.00032	9.74636	0.00180346	6513	0.184185	0.176176	0.168168	0.16016	0.152151	0.144143	0.136135	0.128126	0.120118	0.11211	0.104102	0.0960937	0.0880858	0.0800779	0.0720701	0.0640622	0.0560544	0.0480467	0.0400389	0.0320311	0.0240233	0.0160156	0.00800778	0.176177
PTRHD1	poor_health_males	2.14619	2.68895	9.73718	1.17676e-05	6584	0.24454	0.225044	0.205533	0.185955	0.166437	0.147045	0.127763	0.10878	0.0904121	0.0732149	0.0579444	0.0448906	0.0340658	0.0255055	0.0189956	0.0142851	0.0110533	0.00896634	0.00755785	0.00628008	0.00491164	0.00332424	0.00166534	0.242875
HAGH	poor_health_females	3.06211	3.82992	9.73147	2.19283e-07	6513	0.300734	0.301254	0.301778	0.302484	0.30352	0.305751	0.310603	0.318103	0.326892	0.333912	0.336534	0.33414	0.32619	0.3124	0.293344	0.268773	0.238767	0.203828	0.166052	0.129217	0.0948423	0.0625826	0.0312586	0.305275
STAMBP	poor_health_males	2.16394	2.711	9.72917	1.2891e-05	6584	0.260683	0.24115	0.221609	0.202035	0.182505	0.16314	0.143927	0.124894	0.106469	0.0894226	0.0744871	0.0620802	0.0522758	0.0449462	0.0395562	0.0354878	0.0320796	0.0287922	0.0251143	0.0207154	0.0157634	0.0105416	0.00527217	0.25541
HSPB1	poor_health_males	3.04044	3.79662	9.71818	3.74465e-08	6584	0.210889	0.174484	0.138012	0.101031	0.063473	0.0266906	-0.00782702	-0.0392724	-0.0672055	-0.0907024	-0.108389	-0.120152	-0.126836	-0.128493	-0.125497	-0.118117	-0.107257	-0.0936434	-0.0783356	-0.0629998	-0.0478555	-0.0322465	-0.0161491	0.339382
cholesteryl_esters_in_small_ldl	poor_health_males	2.86664	3.57832	9.7151	9.19181e-07	35357	0.07826	0.0748963	0.0715353	0.0682043	0.0648744	0.0614871	0.057784	0.0529294	0.0460064	0.0371823	0.0276909	0.0184522	0.00946924	0.00115668	-0.00614549	-0.0120525	-0.0158268	-0.017071	-0.0159655	-0.0131974	-0.00982932	-0.00651239	-0.00325516	0.095331
GH1	poor_health_males	3.91024	4.86245	9.71359	0	6584	-0.474409	-0.428103	-0.381845	-0.336247	-0.292853	-0.250838	-0.210129	-0.173679	-0.146736	-0.134404	-0.136313	-0.146484	-0.156507	-0.160074	-0.157301	-0.14793	-0.130769	-0.110346	-0.091906	-0.0753973	-0.0589188	-0.0403403	-0.0202423	0.454166
CDH3	poor_health_females	2.17609	2.73278	9.71301	8.4315e-06	6513	0.2569	0.243019	0.22916	0.215401	0.201518	0.187142	0.172021	0.15589	0.138453	0.119653	0.0999966	0.0807463	0.0626905	0.0466837	0.0334184	0.0227655	0.0144062	0.00846505	0.00486811	0.00296902	0.00190729	0.00121942	0.000613138	0.256286
RBP5	poor_health_females	2.0093	2.52459	9.70966	1.80252e-05	6513	0.277044	0.255864	0.234696	0.213658	0.193041	0.173176	0.154254	0.136395	0.119735	0.104174	0.0894813	0.0755908	0.0621938	0.0494493	0.0380772	0.028971	0.0222518	0.0174773	0.0140042	0.0110896	0.00827686	0.00550316	0.00275203	0.274292
GFER	poor_health_females	2.46816	3.09549	9.70306	1.96193e-06	6513	0.37776	0.351159	0.324571	0.298246	0.272632	0.247899	0.223985	0.201652	0.181807	0.165557	0.153377	0.144368	0.137104	0.130475	0.124073	0.117316	0.109193	0.0988983	0.0863006	0.0711907	0.0541421	0.0362371	0.0181224	0.359638
alkaline_phosphatase	poor_health_females	1.17788	1.33454	9.69985	0.00145551	37998	-0.0880306	-0.0838196	-0.079609	-0.0754018	-0.0711978	-0.0669908	-0.0627783	-0.0585634	-0.0543637	-0.0502057	-0.0461158	-0.0421223	-0.0382502	-0.0345055	-0.0308749	-0.027338	-0.0238698	-0.0204374	-0.0170225	-0.0136141	-0.0102076	-0.00680338	-0.0034015	0.0846291
PPIB	poor_health_males	2.54503	3.18386	9.68985	1.82736e-06	6584	0.272136	0.242254	0.212353	0.182316	0.152484	0.123831	0.0968432	0.0715235	0.0484718	0.0288132	0.0132112	0.0013778	-0.00716505	-0.0128236	-0.0160433	-0.0171698	-0.0166614	-0.0149511	-0.012635	-0.0102889	-0.00785478	-0.00533187	-0.00267453	0.289306
CASP2	poor_health_females	3.48623	4.35041	9.67362	0	6513	0.497423	0.460653	0.423886	0.387507	0.352235	0.317607	0.281613	0.246066	0.214021	0.189102	0.174572	0.168964	0.169479	0.173554	0.178076	0.179307	0.174736	0.162989	0.144592	0.119681	0.0903045	0.0600554	0.0300235	0.4674
SERPINA11	poor_health_males	3.43545	4.28193	9.65702	0	6584	0.0946374	0.0749013	0.0551136	0.0348095	0.0131435	-0.0106342	-0.0370128	-0.0653052	-0.0915839	-0.114348	-0.135054	-0.153703	-0.167909	-0.176961	-0.182714	-0.186009	-0.185553	-0.178456	-0.16149	-0.134199	-0.101108	-0.0673059	-0.0336282	0.280647
phospholipids_in_small_hdl	poor_health_females	2.34092	2.93398	9.65423	4.54439e-06	34220	-0.109832	-0.110632	-0.111422	-0.112234	-0.113105	-0.113841	-0.11411	-0.11382	-0.112807	-0.110932	-0.107929	-0.10375	-0.0982753	-0.0913781	-0.0831292	-0.0737743	-0.0638389	-0.0538971	-0.0441211	-0.0347701	-0.0258844	-0.0172155	-0.0086081	0.105502
CEP43	poor_health_females	3.83369	4.77478	9.6337	0	6513	0.527752	0.493502	0.459184	0.425057	0.391827	0.358051	0.3214	0.283915	0.248121	0.219314	0.202311	0.196295	0.197511	0.204053	0.213506	0.219931	0.219023	0.207587	0.186024	0.154463	0.116172	0.0772224	0.0386056	0.489146
triglycerides_in_small_hdl	poor_health_males	4.6857	5.80113	9.63354	0	35357	0.103525	0.0906822	0.0778876	0.0647354	0.050328	0.0379229	0.0300176	0.0276891	0.0330202	0.0449636	0.0614631	0.0818647	0.103101	0.121574	0.134836	0.142419	0.141809	0.132346	0.116398	0.0960903	0.0733877	0.0492668	0.0246432	0.117776
CD160	poor_health_males	1.00005	1.0001	9.61811	0.00193438	6584	0.190116	0.18185	0.173583	0.165317	0.157051	0.148785	0.140519	0.132253	0.123987	0.115721	0.107456	0.0991897	0.0909238	0.082658	0.0743922	0.0661265	0.0578607	0.0495949	0.0413291	0.0330633	0.0247975	0.0165316	0.00826582	0.18185
DKK4	poor_health_females	2.74201	3.43486	9.61326	1.26043e-06	6513	-0.2464	-0.258873	-0.27129	-0.283102	-0.293428	-0.301873	-0.308346	-0.313133	-0.316994	-0.319156	-0.317426	-0.310365	-0.298759	-0.283056	-0.262792	-0.237791	-0.209465	-0.179867	-0.149828	-0.119617	-0.0896852	-0.0598106	-0.0299131	0.289243
DTX3	poor_health_females	2.54969	3.19663	9.60576	2.00242e-06	6513	-0.214174	-0.224589	-0.234956	-0.244701	-0.253195	-0.260116	-0.265344	-0.268391	-0.268383	-0.264751	-0.257692	-0.24712	-0.233725	-0.217691	-0.198819	-0.177595	-0.155045	-0.131899	-0.108233	-0.0848816	-0.062777	-0.0417125	-0.0208573	0.247533
DAB2	poor_health_females	3.69624	4.6071	9.60205	0	6513	0.530318	0.492708	0.455038	0.417042	0.378751	0.339463	0.298206	0.258433	0.224759	0.201448	0.190784	0.1892	0.192156	0.197363	0.202533	0.203787	0.199085	0.187245	0.168611	0.141497	0.10747	0.0716006	0.0357764	0.494542
FKBP1B	poor_health_females	3.73822	4.65834	9.59279	0	6513	0.539276	0.498125	0.456932	0.415972	0.376074	0.336379	0.294793	0.254324	0.219321	0.195376	0.184471	0.182495	0.185373	0.190875	0.197429	0.20097	0.198459	0.187086	0.167909	0.140792	0.107036	0.0714471	0.0357107	0.503565
THBS4	poor_health_females	1.00013	1.00026	9.58858	0.00196494	6513	-0.187937	-0.179766	-0.171595	-0.163424	-0.155253	-0.147081	-0.13891	-0.130739	-0.122568	-0.114396	-0.106225	-0.0980541	-0.0898829	-0.0817118	-0.0735407	-0.0653695	-0.0571983	-0.0490271	-0.040856	-0.0326848	-0.0245136	-0.0163424	-0.0081712	0.179766
NID2	poor_health_males	1.90683	2.3899	9.57014	2.68393e-05	6584	0.281766	0.270249	0.258758	0.247491	0.236896	0.227383	0.218994	0.21143	0.204421	0.197519	0.190211	0.18192	0.172283	0.16123	0.148769	0.134798	0.119337	0.102848	0.0859292	0.068879	0.0517917	0.0345598	0.0172812	0.264484
PDE5A	poor_health_males	2.87471	3.59214	9.54805	1.0388e-06	6584	0.227014	0.190044	0.153098	0.116432	0.0808379	0.0473798	0.0168293	-0.0106937	-0.0354788	-0.0566388	-0.0732353	-0.0856773	-0.0940772	-0.0985801	-0.100223	-0.0990833	-0.0944673	-0.0864019	-0.0752812	-0.0617532	-0.0467095	-0.0312554	-0.0156397	0.327237
DCN	poor_health_males	1.38764	1.67989	9.54492	0.00087239	6584	-0.212461	-0.200324	-0.188189	-0.176065	-0.164026	-0.152239	-0.140896	-0.130121	-0.119937	-0.110312	-0.101183	-0.0924163	-0.0838951	-0.0755975	-0.0675846	-0.0598298	-0.0522649	-0.0447716	-0.0372874	-0.0297959	-0.0223099	-0.014856	-0.00742666	0.205034
FOXO1	poor_health_females	4.11276	5.11439	9.54467	0	6513	0.545863	0.494708	0.44363	0.393673	0.346381	0.301873	0.256262	0.209278	0.165302	0.132758	0.116793	0.11453	0.123052	0.138317	0.155633	0.168914	0.174517	0.169687	0.156394	0.133143	0.101394	0.067611	0.0338218	0.512041
MMP8	poor_health_males	3.5012	4.36249	9.54287	0	6584	0.476264	0.454724	0.433316	0.413284	0.39791	0.389203	0.387972	0.393065	0.400755	0.408793	0.415177	0.417941	0.415928	0.407603	0.392357	0.369844	0.340205	0.304725	0.263952	0.217407	0.166262	0.111821	0.0559751	0.420288
NPC2	poor_health_males	1.00009	1.00019	9.52776	0.00203104	6584	-0.189238	-0.181011	-0.172783	-0.164556	-0.156328	-0.148101	-0.139873	-0.131646	-0.123418	-0.11519	-0.106963	-0.0987349	-0.0905071	-0.0822793	-0.0740514	-0.0658236	-0.0575957	-0.0493678	-0.0411398	-0.0329119	-0.0246839	-0.0164559	-0.00822797	0.18101
TNFRSF8	poor_health_males	1.18108	1.34003	9.52436	0.000649416	6584	0.204587	0.197068	0.189546	0.182003	0.174378	0.1666	0.158619	0.150402	0.141953	0.133282	0.124392	0.115332	0.106154	0.0968772	0.0875104	0.0780564	0.0685116	0.0588828	0.0491842	0.0394184	0.0295929	0.0197363	0.00986878	0.194719
SETMAR	poor_health_males	4.08914	5.08057	9.52413	0	6584	-0.139256	-0.142677	-0.14589	-0.148061	-0.146746	-0.141675	-0.136211	-0.134169	-0.134219	-0.133985	-0.132142	-0.125646	-0.112145	-0.0896857	-0.0579961	-0.0199152	0.0195723	0.0540263	0.0771561	0.0835151	0.0736863	0.0520649	0.0261722	0.231576
PRCP	poor_health_females	2.33161	2.92601	9.51296	4.97189e-06	6513	0.28411	0.283048	0.281973	0.280817	0.279521	0.278257	0.276872	0.274963	0.272215	0.268404	0.26329	0.256494	0.246833	0.233677	0.217313	0.19808	0.176179	0.152216	0.127226	0.102036	0.0766556	0.0510994	0.0255464	0.258564
CCL15	poor_health_females	3.29196	4.11236	9.50033	0	6513	-0.191994	-0.227009	-0.261942	-0.295885	-0.327548	-0.355959	-0.379229	-0.394947	-0.402735	-0.404569	-0.402644	-0.397672	-0.389856	-0.378004	-0.360253	-0.336055	-0.30648	-0.272594	-0.234307	-0.190909	-0.143704	-0.0956367	-0.0477935	0.356776
total_protein	poor_health_females	5.72545	7.05738	9.49858	0	34845	-0.450833	-0.39432	-0.338152	-0.284631	-0.238278	-0.206613	-0.192661	-0.192756	-0.202375	-0.216054	-0.227237	-0.241681	-0.260042	-0.274105	-0.277425	-0.273291	-0.267608	-0.255056	-0.231651	-0.198276	-0.153573	-0.10254	-0.0511265	0.399706
EREG	poor_health_males	1.71611	2.14447	9.49468	6.54721e-05	6584	0.265919	0.249032	0.232157	0.215384	0.198966	0.183235	0.168356	0.154304	0.141142	0.129031	0.118113	0.108294	0.0994009	0.0912169	0.0833758	0.0755433	0.0674278	0.0588309	0.0496408	0.0399616	0.0300527	0.0200537	0.0100275	0.255892
free_cholesterol_in_vldl	poor_health_males	1.00018	1.00037	9.49445	0.0020611	35357	-0.0691403	-0.0661341	-0.0631279	-0.0601217	-0.0571155	-0.0541093	-0.051103	-0.0480968	-0.0450906	-0.0420844	-0.0390781	-0.0360719	-0.0330657	-0.0300595	-0.0270534	-0.0240473	-0.0210413	-0.0180353	-0.0150294	-0.0120235	-0.00901758	-0.00601172	-0.00300586	0.0661344
NPPC	poor_health_females	3.30935	4.1337	9.48566	0	6513	-0.385121	-0.385209	-0.385147	-0.383936	-0.380971	-0.376694	-0.371623	-0.366808	-0.36347	-0.362657	-0.364389	-0.365541	-0.364525	-0.360301	-0.351081	-0.335516	-0.312294	-0.280852	-0.24141	-0.196154	-0.14791	-0.0986268	-0.0493115	0.335897
DDAH1	poor_health_females	3.11323	3.89281	9.47376	5.68354e-08	6513	0.456024	0.409455	0.362902	0.316818	0.272638	0.231719	0.194284	0.161078	0.132842	0.111037	0.0965011	0.0883652	0.08413	0.0818919	0.0817029	0.0828386	0.0833819	0.0810178	0.0750138	0.0643391	0.0498958	0.0335677	0.0167958	0.439228
TNF	poor_health_females	1.0003	1.00061	9.47374	0.00208933	6513	0.235335	0.225104	0.214873	0.204643	0.194412	0.184181	0.17395	0.163719	0.153488	0.143255	0.133023	0.12279	0.112557	0.102324	0.0920904	0.0818575	0.0716249	0.0613924	0.0511602	0.040928	0.030696	0.020464	0.010232	0.225103
RAB37	poor_health_females	1.00028	1.00057	9.46829	0.00209687	6513	0.175182	0.167565	0.159947	0.15233	0.144712	0.137095	0.129478	0.121861	0.114244	0.106628	0.0990113	0.0913954	0.0837795	0.0761638	0.068548	0.060932	0.0533159	0.0456997	0.0380833	0.0304667	0.0228501	0.0152334	0.0076167	0.167566
C1S	poor_health_males	1.56922	1.94556	9.44675	0.000261074	6584	0.214297	0.20063	0.186965	0.17334	0.159889	0.146744	0.133961	0.121625	0.109855	0.098724	0.0882708	0.0785719	0.069653	0.0614844	0.0539837	0.0469803	0.0403675	0.0341085	0.0282141	0.0225501	0.0169267	0.0112942	0.00564773	0.208649
VASP	poor_health_females	3.43357	4.28593	9.43917	0	6513	0.475527	0.44903	0.42246	0.395352	0.367702	0.33845	0.306508	0.273125	0.24105	0.217491	0.206632	0.204608	0.206031	0.206695	0.204614	0.198201	0.187003	0.171271	0.151553	0.126174	0.0958896	0.0641975	0.0321255	0.443402
ELN	poor_health_females	1.00008	1.00017	9.43428	0.00213741	6513	-0.159664	-0.152722	-0.14578	-0.138839	-0.131897	-0.124955	-0.118013	-0.111071	-0.104129	-0.0971876	-0.0902457	-0.0833038	-0.0763618	-0.0694199	-0.062478	-0.0555361	-0.0485941	-0.0416522	-0.0347102	-0.0277682	-0.0208261	-0.0138841	-0.00694204	0.152722
RNASE6	poor_health_males	1.00011	1.00022	9.43122	0.00214046	6584	-0.196855	-0.188296	-0.179738	-0.171179	-0.162621	-0.154062	-0.145503	-0.136945	-0.128386	-0.119827	-0.111268	-0.102709	-0.09415	-0.085591	-0.0770319	-0.0684728	-0.0599137	-0.0513546	-0.0427955	-0.0342364	-0.0256773	-0.0171182	-0.00855909	0.188296
JAM2	poor_health_females	3.33757	4.1683	9.41334	0	6513	0.111761	0.0807662	0.0498078	0.018891	-0.0132903	-0.0473879	-0.0818323	-0.114103	-0.14399	-0.172964	-0.20181	-0.227403	-0.248241	-0.260923	-0.263112	-0.256533	-0.24248	-0.220632	-0.191013	-0.155935	-0.118032	-0.0788872	-0.0394597	0.374873
EIF4G1	poor_health_males	2.73937	3.42475	9.41087	1.57132e-06	6584	0.26556	0.234995	0.204375	0.173344	0.142047	0.111633	0.0828999	0.0564179	0.0329112	0.013391	-0.0016861	-0.0127413	-0.0200224	-0.023665	-0.0241322	-0.0219315	-0.0181546	-0.0137617	-0.00978075	-0.00699239	-0.00509312	-0.00349662	-0.00176	0.289692
ldl_direct	poor_health_females	2.61525	3.27432	9.39717	1.74924e-06	37927	0.100374	0.0919209	0.0834498	0.0748744	0.0661291	0.0568826	0.0470899	0.037226	0.0276021	0.0181955	0.00909315	0.000817819	-0.00602413	-0.0106627	-0.0127074	-0.012838	-0.0120719	-0.0109959	-0.00952535	-0.00777414	-0.00583545	-0.00391563	-0.00196277	0.113213
SPARC	poor_health_females	3.90042	4.85608	9.38962	0	6513	0.676735	0.621008	0.565416	0.511827	0.462076	0.41753	0.380107	0.352038	0.333559	0.324155	0.322054	0.322919	0.323501	0.323976	0.323901	0.322693	0.315309	0.294292	0.260663	0.216452	0.165653	0.111319	0.0557399	0.620995
MYDGF	poor_health_females	3.55431	4.43369	9.38552	0	6513	0.528481	0.483232	0.438002	0.393676	0.352247	0.312991	0.274157	0.236439	0.202286	0.17657	0.163383	0.160634	0.163376	0.167387	0.170474	0.170818	0.16746	0.159058	0.145464	0.124584	0.096725	0.0654042	0.0327663	0.495714
PSIP1	poor_health_males	3.56993	4.44662	9.38317	0	6584	-0.151208	-0.161895	-0.172622	-0.183739	-0.195228	-0.205233	-0.213161	-0.21953	-0.223907	-0.225479	-0.223054	-0.215109	-0.199187	-0.174144	-0.141699	-0.104705	-0.0677807	-0.0347799	-0.0108265	0.00178912	0.00559992	0.00464029	0.00236561	0.231079
concentration_of_very_large_vldl_particles	poor_health_males	4.12472	5.11957	9.36098	0	35357	0.0373459	0.0381553	0.0390388	0.04008	0.0407098	0.0417598	0.0445562	0.0496764	0.0582088	0.0693854	0.0825367	0.0984699	0.115196	0.129688	0.139306	0.143266	0.140553	0.130861	0.115319	0.0953313	0.0726178	0.0486529	0.0243327	0.118933
DIABLO	poor_health_females	3.30176	4.12439	9.35976	8.65937e-09	6513	0.495549	0.461939	0.4283	0.394764	0.361876	0.329779	0.298443	0.269448	0.243807	0.224	0.212346	0.208033	0.208867	0.211346	0.212161	0.20808	0.197148	0.179204	0.156427	0.128532	0.0970534	0.0647617	0.0323803	0.463169
BPIFA2	poor_health_females	1.43876	1.75909	9.35712	0.000192182	6513	-0.260188	-0.250296	-0.240406	-0.230524	-0.220709	-0.211039	-0.201576	-0.192364	-0.183381	-0.174428	-0.165265	-0.155634	-0.145345	-0.134341	-0.122686	-0.110491	-0.0978071	-0.0846595	-0.0710497	-0.0570591	-0.0428476	-0.0285633	-0.01428	0.245908
HLA_E	poor_health_females	1.51191	1.86671	9.35194	0.000122096	6513	-0.270737	-0.262079	-0.253414	-0.24469	-0.23587	-0.226929	-0.217871	-0.208742	-0.199514	-0.190133	-0.180502	-0.170448	-0.159816	-0.148393	-0.136044	-0.122745	-0.108589	-0.093745	-0.0783826	-0.0627357	-0.047011	-0.031319	-0.0156579	0.255079
CRELD2	poor_health_females	2.0704	2.60106	9.34919	3.40432e-05	6513	0.306353	0.284403	0.262456	0.240635	0.219037	0.197541	0.176199	0.155733	0.136995	0.120728	0.107246	0.0961822	0.0868016	0.0787903	0.0717906	0.0651869	0.0585056	0.0513933	0.0439113	0.0359048	0.0272712	0.0182508	0.00912724	0.297226
INPPL1	poor_health_females	3.85126	4.7962	9.33228	0	6513	0.552334	0.50718	0.462026	0.417837	0.376321	0.336313	0.294854	0.254625	0.22006	0.194739	0.180896	0.176595	0.179995	0.189006	0.199987	0.207137	0.206665	0.197107	0.179818	0.152752	0.116899	0.0781784	0.0390842	0.51325
WIF1	poor_health_males	2.24507	2.81167	9.32526	1.26638e-05	6584	-0.254243	-0.230821	-0.207383	-0.183696	-0.159757	-0.136317	-0.11442	-0.0948803	-0.0778939	-0.0629922	-0.0495497	-0.037349	-0.0263975	-0.0166639	-0.00824534	-0.00149568	0.00309252	0.00559499	0.00632187	0.00580187	0.00472115	0.00325787	0.0016393	0.260564
UXS1	poor_health_males	2.31281	2.89572	9.31722	9.92795e-06	6584	-0.223886	-0.227788	-0.231688	-0.235443	-0.238725	-0.241054	-0.2416	-0.23996	-0.236197	-0.230603	-0.223282	-0.214203	-0.203154	-0.19006	-0.174538	-0.156483	-0.136477	-0.115742	-0.0953254	-0.075662	-0.0566818	-0.0378258	-0.0189121	0.222687
VEGFC	poor_health_females	3.73784	4.65788	9.3109	0	6513	0.63274	0.568679	0.50481	0.443438	0.387645	0.338586	0.298433	0.268617	0.247065	0.232373	0.224179	0.220432	0.218161	0.218487	0.220904	0.223034	0.220091	0.206531	0.183522	0.152414	0.116799	0.0786199	0.0393629	0.593377
MYOM2	poor_health_females	1.00017	1.00033	9.30088	0.00229759	6513	-0.164466	-0.157316	-0.150165	-0.143015	-0.135864	-0.128714	-0.121563	-0.114412	-0.107262	-0.100111	-0.0929605	-0.0858097	-0.0786587	-0.0715077	-0.0643567	-0.0572057	-0.0500547	-0.0429038	-0.035753	-0.0286024	-0.0214518	-0.0143012	-0.00715058	0.157316
PNPT1	poor_health_females	1.0011	1.00221	9.29555	0.00228755	6513	0.171329	0.163883	0.156437	0.148992	0.141547	0.134102	0.126657	0.119213	0.111769	0.104324	0.0968788	0.0894326	0.0819854	0.0745368	0.067087	0.0596358	0.0521834	0.0447301	0.037276	0.0298213	0.0223662	0.0149109	0.00745543	0.163873
HAO1	poor_health_females	1.00017	1.00033	9.29351	0.00230727	6513	0.178428	0.17067	0.162913	0.155155	0.147397	0.139639	0.131881	0.124123	0.116365	0.108607	0.100849	0.0930916	0.0853339	0.0775761	0.0698184	0.0620607	0.0543031	0.0465455	0.0387879	0.0310303	0.0232727	0.0155151	0.00775757	0.170671
GMPR	poor_health_males	1.17603	1.33112	9.28041	0.00191619	6584	0.171875	0.163461	0.155046	0.146631	0.138225	0.129838	0.121491	0.113229	0.105111	0.0971869	0.0894844	0.0820039	0.0747301	0.0676366	0.0607041	0.0538979	0.0471611	0.0404552	0.0337504	0.0270228	0.0202757	0.0135193	0.0067597	0.165116
VAT1	poor_health_females	1.00004	1.00007	9.26504	0.00234466	6513	-0.181462	-0.173573	-0.165683	-0.157793	-0.149903	-0.142013	-0.134124	-0.126234	-0.118344	-0.110454	-0.102565	-0.0946749	-0.0867852	-0.0788956	-0.0710059	-0.0631163	-0.0552267	-0.0473372	-0.0394476	-0.0315581	-0.0236686	-0.015779	-0.00788952	0.173573
SCPEP1	poor_health_females	1.42799	1.74287	9.2614	0.000843978	6513	0.225922	0.213088	0.200255	0.187461	0.174803	0.162398	0.150349	0.138741	0.127591	0.116973	0.106997	0.097718	0.08904	0.0807936	0.0728555	0.065086	0.0573233	0.0494768	0.0415136	0.0333875	0.0251023	0.01674	0.00836945	0.217553
albumin	poor_health_males	5.21139	6.43702	9.25843	0	36093	-0.283541	-0.261945	-0.240737	-0.222202	-0.209388	-0.200812	-0.192327	-0.18681	-0.185963	-0.190546	-0.205255	-0.227248	-0.249229	-0.260793	-0.258308	-0.242684	-0.22142	-0.200379	-0.177792	-0.149265	-0.1161	-0.0791769	-0.0398225	0.243719
PLIN3	poor_health_males	2.54065	3.17843	9.25448	3.10616e-06	6584	0.268364	0.239273	0.210151	0.180838	0.15176	0.123991	0.0982284	0.0746521	0.0533084	0.0341246	0.017075	0.00268486	-0.00803127	-0.0146556	-0.0176721	-0.0176878	-0.0157317	-0.0127438	-0.00949552	-0.00676898	-0.00472695	-0.00312191	-0.0015639	0.286052
CIRBP	poor_health_females	3.4669	4.32675	9.25439	0	6513	0.509863	0.474224	0.438527	0.402629	0.367121	0.331792	0.296003	0.261894	0.232167	0.209941	0.197854	0.194255	0.196042	0.199424	0.201576	0.200374	0.194306	0.181938	0.163521	0.137857	0.106027	0.0714617	0.0357864	0.474077
CACYBP	poor_health_females	3.86233	4.80968	9.24876	0	6513	0.558309	0.523705	0.489034	0.453747	0.418666	0.383539	0.346095	0.307533	0.271335	0.245143	0.234063	0.234652	0.241403	0.249353	0.255408	0.255774	0.248173	0.231946	0.208216	0.17534	0.134601	0.0904337	0.0452611	0.513047
free_cholesterol_to_total_lipids_in_small_hdl_percentage	poor_health_males	3.70809	4.61113	9.2433	0	35357	0.0707044	0.0703325	0.0699152	0.0694715	0.0695836	0.0708948	0.072636	0.0735287	0.0720465	0.0687671	0.0655691	0.0618789	0.0557473	0.0461535	0.0325868	0.0172436	0.00421005	-0.00409187	-0.00798045	-0.00842269	-0.00721816	-0.00515551	-0.00259564	0.0819514
CSRP3	poor_health_males	2.17452	2.72412	9.23834	2.81045e-05	6584	-0.283887	-0.259615	-0.235343	-0.211151	-0.187364	-0.16431	-0.14247	-0.12251	-0.10482	-0.0898114	-0.0773483	-0.067044	-0.0585684	-0.0519706	-0.0465973	-0.0412773	-0.0354687	-0.0294505	-0.0237552	-0.0185331	-0.0136946	-0.00912631	-0.00456753	0.279319
HPSE	poor_health_females	2.49432	3.12795	9.22673	3.82822e-06	6513	0.3897	0.360269	0.330869	0.301849	0.273924	0.247853	0.224221	0.203371	0.185923	0.172597	0.163299	0.156529	0.150303	0.143318	0.13518	0.125525	0.114043	0.100768	0.0863234	0.070487	0.0533992	0.0357235	0.0178673	0.371833
AGER	poor_health_females	3.02197	3.78048	9.22418	1.00977e-06	6513	0.25299	0.210737	0.168548	0.126778	0.0854263	0.0447292	0.00593385	-0.0296023	-0.0611148	-0.0884145	-0.110887	-0.127035	-0.136966	-0.140471	-0.138703	-0.13428	-0.12734	-0.116133	-0.0996422	-0.080044	-0.0596439	-0.0395356	-0.0197446	0.393462
RTBDN	poor_health_females	2.62226	3.28658	9.22193	2.67344e-06	6513	-0.225951	-0.23773	-0.249442	-0.26056	-0.270197	-0.277658	-0.282713	-0.285706	-0.28698	-0.285558	-0.280298	-0.270448	-0.2561	-0.236945	-0.214193	-0.189966	-0.165773	-0.142363	-0.11906	-0.0954477	-0.0717093	-0.0478287	-0.0239184	0.263062
NSFL1C	poor_health_females	3.42485	4.27526	9.21397	6.927e-07	6513	0.534587	0.501244	0.467886	0.434944	0.403072	0.372812	0.345757	0.324543	0.30969	0.300398	0.296308	0.296277	0.297684	0.298089	0.295706	0.286989	0.269804	0.24311	0.20901	0.169808	0.127374	0.0846825	0.0423311	0.492255
BMP10	poor_health_males	2.52334	3.15695	9.20946	3.22311e-06	6584	0.276502	0.249911	0.223292	0.19634	0.168747	0.141229	0.114623	0.08985	0.068044	0.0497167	0.0350235	0.0239887	0.0166632	0.0124943	0.0105736	0.00916999	0.00705649	0.00457859	0.00248537	0.00119138	0.000611411	0.000343396	0.000170162	0.276332
BAX	poor_health_females	3.85055	4.79532	9.20553	0	6513	0.543848	0.492265	0.44074	0.390589	0.343842	0.301031	0.259931	0.220362	0.183261	0.153664	0.137731	0.133982	0.137938	0.146548	0.158165	0.168378	0.172544	0.167165	0.153621	0.13101	0.100675	0.0675435	0.0337866	0.510062
RAB27B	poor_health_females	3.41855	4.26754	9.1994	7.17931e-07	6513	0.542185	0.504973	0.467722	0.430628	0.394767	0.361081	0.329909	0.303144	0.282458	0.268323	0.260569	0.257754	0.258317	0.259819	0.259084	0.253983	0.242376	0.223906	0.198927	0.166038	0.126953	0.0851748	0.0426256	0.499559
IGFBP1	poor_health_males	3.85506	4.79511	9.19095	0	6584	0.216769	0.196406	0.176225	0.157092	0.139087	0.12445	0.115791	0.111847	0.109417	0.104294	0.0914568	0.0691564	0.0395023	0.00512076	-0.0290958	-0.0556845	-0.0690405	-0.0671039	-0.0555598	-0.0415514	-0.0296094	-0.0194489	-0.00967908	0.285809
PRSS2	poor_health_males	1.00012	1.00024	9.18908	0.00244296	6584	-0.19333	-0.184925	-0.176519	-0.168113	-0.159708	-0.151302	-0.142896	-0.13449	-0.126084	-0.117678	-0.109272	-0.100866	-0.0924605	-0.0840547	-0.075649	-0.0672434	-0.0588379	-0.0504325	-0.042027	-0.0336216	-0.0252162	-0.0168108	-0.00840539	0.184925
PXN	poor_health_females	3.02933	3.78954	9.18857	9.63507e-07	6513	-0.137705	-0.15666	-0.175574	-0.19345	-0.208895	-0.220431	-0.22773	-0.231155	-0.230464	-0.224683	-0.212545	-0.194232	-0.172958	-0.151514	-0.129538	-0.106308	-0.0826973	-0.0614864	-0.0447048	-0.032222	-0.0227403	-0.0149178	-0.00745381	0.223701
BMP4	poor_health_females	2.04228	2.56592	9.18405	3.76125e-05	6513	-0.23707	-0.23524	-0.23341	-0.231544	-0.229573	-0.227541	-0.225203	-0.222071	-0.217816	-0.212256	-0.20502	-0.195612	-0.183856	-0.169998	-0.154477	-0.137765	-0.12035	-0.10261	-0.085009	-0.0676797	-0.0506351	-0.0337422	-0.0168711	0.220199
IL15	poor_health_males	2.28911	2.86631	9.18146	1.12825e-05	6584	-0.290074	-0.287161	-0.284265	-0.281569	-0.279294	-0.277537	-0.276156	-0.27458	-0.272164	-0.268033	-0.261772	-0.252856	-0.240423	-0.224947	-0.207933	-0.190051	-0.171292	-0.151098	-0.128837	-0.104583	-0.0790227	-0.0528638	-0.0264489	0.263625
AHCY	poor_health_males	2.48057	3.10389	9.17727	4.29304e-06	6584	0.243501	0.219194	0.194866	0.170284	0.145597	0.121617	0.0987643	0.0769403	0.0562856	0.0373922	0.020632	0.00647231	-0.00472584	-0.0129556	-0.018107	-0.0198909	-0.0185697	-0.0149423	-0.0107295	-0.00739082	-0.00501508	-0.0032627	-0.00162978	0.263392
NECTIN2	poor_health_males	2.34782	2.93916	9.16734	9.35194e-06	6584	0.29725	0.268175	0.239101	0.209997	0.180915	0.152286	0.124765	0.0991213	0.0763311	0.0567626	0.0399935	0.0263321	0.0162838	0.00941147	0.00469111	0.00126322	-0.00111827	-0.00243996	-0.00271124	-0.00242246	-0.00186028	-0.0012323	-0.000616942	0.299961
SKAP2	poor_health_males	2.67776	3.34844	9.15774	2.71749e-06	6584	0.257216	0.225512	0.193804	0.162022	0.130456	0.100258	0.0722184	0.0467112	0.0240226	0.00467949	-0.0109697	-0.0232778	-0.032457	-0.0382392	-0.0404884	-0.0390888	-0.0349157	-0.029285	-0.0233518	-0.0180198	-0.0133039	-0.00891507	-0.00446573	0.297704
CERT	poor_health_males	2.80065	3.50059	9.15483	1.66163e-06	6584	0.26256	0.229429	0.196294	0.163135	0.130322	0.0985309	0.0679969	0.0394334	0.014381	-0.00592801	-0.0215291	-0.0332265	-0.0416953	-0.0469697	-0.0485475	-0.0463164	-0.0407798	-0.0328396	-0.0244233	-0.0171578	-0.0115567	-0.00740972	-0.00369125	0.311108
ITGAM	poor_health_males	1.29498	1.5331	9.15329	0.00183209	6584	0.19241	0.182235	0.172059	0.161877	0.151695	0.141561	0.13151	0.121578	0.111862	0.10243	0.0933339	0.0846128	0.0762691	0.0682745	0.0605932	0.0532466	0.0462079	0.0393989	0.0327408	0.0261664	0.0196275	0.0130878	0.00654457	0.185865
KDR	poor_health_females	1.00013	1.00026	9.12747	0.00252616	6513	0.173246	0.165714	0.158181	0.150649	0.143116	0.135584	0.128052	0.120519	0.112987	0.105454	0.0979221	0.0903897	0.0828574	0.075325	0.0677927	0.0602603	0.0527279	0.0451954	0.0376629	0.0301303	0.0225977	0.0150652	0.00753258	0.165713
DMP1	poor_health_females	1.00028	1.00055	9.11959	0.0025376	6513	0.182626	0.174684	0.166742	0.158801	0.150859	0.142917	0.134975	0.127034	0.119093	0.111151	0.10321	0.0952698	0.0873295	0.0793897	0.0714501	0.0635108	0.0555717	0.0476327	0.0396939	0.0317551	0.0238163	0.0158776	0.00793878	0.174687
apolipoprotein_b	poor_health_males	2.98047	3.71892	9.11668	4.6532e-07	38357	0.0680004	0.0620815	0.0561587	0.0502634	0.0445193	0.0390977	0.0339745	0.0281768	0.020562	0.0112299	0.00160492	-0.00737971	-0.0156594	-0.0228181	-0.028669	-0.032941	-0.0348659	-0.0340605	-0.0307826	-0.0254784	-0.0190762	-0.0126337	-0.00631214	0.102866
PDGFB	poor_health_males	1.73765	2.17277	9.11645	7.10791e-05	6584	0.266125	0.255288	0.244462	0.233708	0.223259	0.213444	0.204391	0.196029	0.188187	0.180587	0.172937	0.164843	0.155936	0.145954	0.134792	0.122466	0.109049	0.0946929	0.0796482	0.0641249	0.0483143	0.0322589	0.0161297	0.249995
citrate	poor_health_males	5.45667	6.73095	9.11411	0	35352	-0.118651	-0.131066	-0.143578	-0.156367	-0.167704	-0.179235	-0.190554	-0.20012	-0.200662	-0.185874	-0.165123	-0.150423	-0.145577	-0.150422	-0.15906	-0.162596	-0.154673	-0.136418	-0.109879	-0.0809764	-0.0581094	-0.0393287	-0.0197317	0.18093
ANGPT1	poor_health_males	3.05429	3.81369	9.11072	1.16916e-06	6584	0.422816	0.39531	0.367922	0.341367	0.317599	0.29846	0.284267	0.274498	0.268937	0.267015	0.267484	0.267509	0.264725	0.257817	0.246	0.228692	0.205604	0.178598	0.149951	0.120626	0.0911792	0.0609096	0.0304396	0.392377
CNP	poor_health_females	3.1073	3.88552	9.11017	4.36338e-07	6513	0.459942	0.430527	0.401151	0.372291	0.344538	0.317651	0.291869	0.267942	0.246128	0.227886	0.215557	0.209093	0.206806	0.206445	0.205543	0.200806	0.190232	0.172993	0.150408	0.123259	0.0930862	0.0621639	0.031089	0.428853
SPP1	poor_health_males	3.83334	4.7686	9.10995	0	6584	0.183084	0.222392	0.261823	0.302601	0.344245	0.381802	0.408665	0.421008	0.420273	0.409174	0.39179	0.373607	0.358334	0.346315	0.333731	0.316104	0.291993	0.262557	0.229736	0.192954	0.149535	0.100988	0.0505763	0.370432
CTSO	poor_health_males	5.06086	6.25927	9.10532	0	6584	-0.0351554	0.0415277	0.118656	0.197395	0.274168	0.339305	0.383168	0.403522	0.412847	0.419043	0.41462	0.406229	0.408649	0.430579	0.460056	0.475663	0.46263	0.42101	0.364269	0.296617	0.222343	0.146453	0.07303	0.510819
VSIG4	poor_health_males	1.00024	1.00048	9.10044	0.00256214	6584	0.18417	0.176163	0.168155	0.160147	0.15214	0.144132	0.136125	0.128118	0.120111	0.112104	0.104097	0.0960902	0.0880833	0.0800763	0.0720693	0.064062	0.0560545	0.0480468	0.040039	0.0320313	0.0240235	0.0160157	0.00800783	0.176162
TDP1	poor_health_females	1.00031	1.00061	9.09712	0.00256421	6513	-0.172365	-0.164872	-0.15738	-0.149887	-0.142395	-0.134902	-0.127409	-0.119916	-0.112423	-0.10493	-0.0974363	-0.0899424	-0.0824481	-0.0749535	-0.0674586	-0.0599634	-0.0524681	-0.0449727	-0.0374772	-0.0299817	-0.0224863	-0.0149909	-0.00749543	0.164869
SCRN1	poor_health_males	1.16534	1.31215	9.09511	0.00220704	6584	0.176915	0.168265	0.159614	0.150961	0.142325	0.133738	0.125224	0.116806	0.108505	0.100348	0.0923524	0.0845373	0.07691	0.0694779	0.0622427	0.0551842	0.0482563	0.0414044	0.0345691	0.027698	0.0207898	0.013863	0.0069316	0.169983
USO1	poor_health_males	2.63811	3.29929	9.06977	3.33555e-06	6584	0.235382	0.206502	0.17762	0.148714	0.119962	0.0920499	0.0654385	0.0403654	0.0175499	-0.00197873	-0.0178452	-0.0301654	-0.0389695	-0.0442278	-0.0462446	-0.0451195	-0.0413944	-0.0361082	-0.0303475	-0.0246881	-0.0189121	-0.0128262	-0.0064347	0.281627
STK11	poor_health_males	2.61282	3.26795	9.06609	3.50219e-06	6584	0.277864	0.24569	0.213507	0.181454	0.150247	0.120756	0.0932019	0.0677731	0.0451632	0.026107	0.0111913	0.000333351	-0.00694465	-0.0111508	-0.012949	-0.0127519	-0.0111728	-0.00881495	-0.00655014	-0.0049329	-0.00362208	-0.00242471	-0.0012138	0.290813
NUDT16	poor_health_males	1.74222	2.17876	9.06386	7.85391e-05	6584	0.22524	0.209647	0.194056	0.178512	0.16321	0.148389	0.134151	0.12046	0.107298	0.0947233	0.0827061	0.0712799	0.060661	0.0510261	0.0424283	0.0348889	0.0283734	0.0229038	0.0183659	0.0144459	0.0108005	0.00718778	0.00359214	0.221648
PCYT2	poor_health_females	3.45173	4.30817	9.06238	0	6513	0.513337	0.476093	0.438821	0.401793	0.366268	0.33156	0.297115	0.265508	0.238958	0.220595	0.213433	0.21526	0.219793	0.221299	0.217529	0.208977	0.195933	0.178856	0.15849	0.133196	0.102644	0.0691575	0.0346173	0.478719
EPHB6	poor_health_females	1.23717	1.43749	9.05539	0.00198112	6513	0.208858	0.198469	0.188081	0.177696	0.16732	0.156972	0.146659	0.136389	0.12617	0.116029	0.106037	0.0962826	0.0867955	0.0776222	0.0688122	0.0603554	0.0522139	0.0443533	0.0367488	0.0293255	0.0219829	0.0146548	0.00732743	0.20153
total_lipids_in_very_large_vldl	poor_health_females	3.84507	4.7864	9.05138	0	34220	-0.0658739	-0.046561	-0.0273614	-0.00922266	0.00678355	0.0191665	0.0279647	0.0348106	0.04207	0.0524806	0.0646126	0.0757542	0.0847503	0.0923063	0.0992296	0.104341	0.105602	0.101917	0.0926362	0.0781882	0.0600057	0.0401609	0.0200571	0.171475
SEC31A	poor_health_females	3.89497	4.84944	9.04836	0	6513	0.553533	0.518326	0.482988	0.447027	0.410546	0.37292	0.334108	0.296358	0.263426	0.241098	0.233965	0.238498	0.248604	0.257827	0.262435	0.259934	0.249127	0.229485	0.202588	0.16694	0.125104	0.0830294	0.0414894	0.512043
LYAR	poor_health_males	4.83993	5.99225	9.04598	0	6584	-0.127241	-0.123197	-0.119293	-0.116742	-0.118204	-0.122025	-0.119109	-0.106204	-0.0880433	-0.0720851	-0.0645216	-0.0655303	-0.0678328	-0.0570738	-0.0245526	0.0237784	0.0773157	0.125015	0.150909	0.146477	0.11993	0.0825904	0.0414716	0.278151
KAZN	poor_health_females	3.04773	3.81221	9.01473	1.03434e-06	6513	0.449442	0.417704	0.385939	0.354398	0.32407	0.295032	0.266625	0.240167	0.218002	0.202309	0.193589	0.18991	0.188666	0.187111	0.183719	0.176792	0.165028	0.149204	0.13025	0.10756	0.0817703	0.0548037	0.027423	0.422019
EDIL3	poor_health_females	4.11079	5.112	9.00388	0	6513	-0.157514	-0.187611	-0.217766	-0.247593	-0.274774	-0.293927	-0.301195	-0.295431	-0.277521	-0.252791	-0.222791	-0.187983	-0.155714	-0.131138	-0.116314	-0.112561	-0.114839	-0.115998	-0.110755	-0.0964767	-0.0739204	-0.0486838	-0.0242608	0.276935
EIF4E	poor_health_females	4.07494	5.06843	9.00242	0	6513	0.618864	0.582216	0.545348	0.507086	0.46812	0.428695	0.388345	0.351207	0.321033	0.301327	0.295266	0.298886	0.307606	0.318655	0.329041	0.332521	0.323697	0.301341	0.267137	0.221343	0.167089	0.11136	0.0556803	0.563183
VASP	poor_health_males	2.68727	3.36022	8.99615	3.35499e-06	6584	0.233979	0.203649	0.173281	0.142679	0.1122	0.0826746	0.0545825	0.0280459	0.00351835	-0.0179553	-0.035489	-0.0485559	-0.0569681	-0.0611082	-0.0620535	-0.0604869	-0.0567817	-0.0510787	-0.0438147	-0.0356424	-0.0268463	-0.0179217	-0.0089598	0.296033
TACC3	poor_health_males	2.72919	3.41215	8.98945	3.15628e-06	6584	0.28281	0.245694	0.208621	0.171948	0.136637	0.104154	0.0751605	0.0492238	0.0260319	0.00654638	-0.00850617	-0.0193591	-0.0264324	-0.0302209	-0.0314434	-0.0303526	-0.0275081	-0.0234343	-0.0189127	-0.0147969	-0.0110654	-0.00746382	-0.00374135	0.314253
TIMP3	poor_health_females	2.88982	3.61754	8.97994	1.58254e-06	6513	0.471768	0.439117	0.406532	0.374889	0.34558	0.319535	0.296432	0.275907	0.257815	0.242514	0.231063	0.222983	0.216648	0.211149	0.205601	0.198973	0.189281	0.174213	0.153147	0.126411	0.0960592	0.0641949	0.0320988	0.439669
CTF1	poor_health_females	3.97836	4.95097	8.97728	0	6513	0.58872	0.539125	0.489454	0.440538	0.395153	0.354337	0.314709	0.275792	0.238961	0.20947	0.192472	0.188781	0.193981	0.20364	0.215324	0.224511	0.227638	0.220811	0.203885	0.174029	0.133232	0.0890075	0.0444756	0.544244
ACP1	poor_health_males	2.46293	3.082	8.97614	5.75538e-06	6584	0.283522	0.285442	0.287358	0.289163	0.290407	0.290531	0.289465	0.287178	0.283992	0.280112	0.275329	0.269171	0.261229	0.250765	0.236842	0.219011	0.197543	0.173406	0.14736	0.119627	0.0904794	0.0604956	0.0302568	0.260274
triglycerides_in_small_vldl	poor_health_males	4.16312	5.16634	8.97226	0	35357	0.0269817	0.0285504	0.0301408	0.0314721	0.0317036	0.031995	0.0334843	0.036707	0.0426645	0.0514237	0.0632632	0.0789775	0.0964018	0.112389	0.123939	0.129873	0.128865	0.120639	0.106521	0.0882439	0.0673427	0.045152	0.022589	0.107284
PPM1F	poor_health_males	2.56309	3.20626	8.95903	4.46508e-06	6584	0.212225	0.187722	0.163206	0.138613	0.114294	0.0904851	0.0672738	0.044394	0.0221194	0.00139334	-0.0169605	-0.0324727	-0.0444221	-0.05237	-0.0566949	-0.0578918	-0.05631	-0.0518957	-0.0448395	-0.0362101	-0.0271173	-0.0180882	-0.00904514	0.270117
ATXN10	poor_health_females	3.70237	4.61459	8.95693	4.80987e-07	6513	0.548748	0.494774	0.4409	0.388521	0.340962	0.299612	0.261197	0.22551	0.193925	0.170367	0.157818	0.154357	0.158652	0.168094	0.177028	0.180123	0.176164	0.1641	0.145583	0.120421	0.0905974	0.0602673	0.0301299	0.518618
YARS1	poor_health_females	3.60474	4.49534	8.95471	0	6513	0.525398	0.493333	0.461256	0.428893	0.396563	0.364346	0.331733	0.301	0.274589	0.256306	0.248602	0.249317	0.254382	0.259665	0.262004	0.257794	0.24506	0.224141	0.196104	0.160796	0.120669	0.0802961	0.0401498	0.485249
EIF4B	poor_health_males	2.23247	2.79604	8.93103	2.68654e-05	6584	0.250918	0.228915	0.206903	0.184907	0.163154	0.141957	0.121388	0.101646	0.0832239	0.066861	0.0532447	0.0424757	0.0342503	0.02824	0.0239371	0.0207293	0.0181088	0.0158178	0.0136944	0.0113952	0.00876751	0.00587957	0.0029409	0.247977
CA2	poor_health_males	2.41631	3.02414	8.92804	6.66819e-06	6584	0.27132	0.272926	0.274491	0.275747	0.276241	0.275289	0.272397	0.267639	0.261285	0.253726	0.245149	0.235789	0.226055	0.216027	0.205092	0.192088	0.175893	0.156406	0.134256	0.109731	0.083288	0.0557626	0.027892	0.248349
CXCL6	poor_health_males	3.45757	4.30903	8.92077	2.91538e-07	6584	0.396751	0.340829	0.28486	0.228583	0.17398	0.124748	0.0830216	0.0501705	0.0270038	0.0125307	0.00388002	-0.00157128	-0.00472651	-0.0043536	-0.000165129	0.0073393	0.0161794	0.0234227	0.0267055	0.0255532	0.0218928	0.015349	0.0077131	0.401478
cholesterol_to_total_lipids_in_large_vldl_percentage	poor_health_females	3.31695	4.14015	8.91329	2.07653e-07	34212	0.109446	0.0877514	0.0660792	0.0448154	0.0249092	0.00701926	-0.00821458	-0.0204251	-0.0302282	-0.0397615	-0.049482	-0.0586184	-0.0654271	-0.0681124	-0.066857	-0.0632891	-0.0585564	-0.0531772	-0.0465307	-0.0379315	-0.0280895	-0.01858	-0.00928221	0.177558
TXNL1	poor_health_females	1.00009	1.00017	8.89937	0.00286184	6513	-0.171087	-0.163648	-0.15621	-0.148772	-0.141333	-0.133895	-0.126456	-0.119018	-0.111579	-0.104141	-0.0967024	-0.0892639	-0.0818254	-0.0743869	-0.0669483	-0.0595097	-0.052071	-0.0446324	-0.0371936	-0.0297549	-0.0223162	-0.0148775	-0.00743874	0.163648
DBNL	poor_health_males	2.78666	3.48329	8.8947	3.08758e-06	6584	0.236527	0.204955	0.173331	0.141302	0.109009	0.0777764	0.048569	0.0217503	-0.002438	-0.0231475	-0.0396789	-0.0520011	-0.0601727	-0.0642614	-0.0643609	-0.0605882	-0.053892	-0.0455588	-0.0368991	-0.0288427	-0.0213689	-0.0142648	-0.00713911	0.300888
CFC1	poor_health_females	1.00005	1.0001	8.89359	0.00287131	6513	-0.170219	-0.162818	-0.155417	-0.148017	-0.140616	-0.133216	-0.125815	-0.118414	-0.111014	-0.103613	-0.096212	-0.0888112	-0.0814104	-0.0740095	-0.0666085	-0.0592076	-0.0518066	-0.0444056	-0.0370047	-0.0296037	-0.0222028	-0.0148019	-0.00740093	0.162818
MAP4K5	poor_health_males	2.70856	3.3866	8.89119	3.54646e-06	6584	0.267102	0.234473	0.201837	0.169179	0.136939	0.106141	0.0772655	0.0504889	0.0262564	0.00591504	-0.0094584	-0.0199436	-0.0261361	-0.0287649	-0.0288309	-0.0270558	-0.0241642	-0.0206296	-0.0171043	-0.013847	-0.0105704	-0.00715821	-0.00358568	0.295933
CCL2	poor_health_males	3.55068	4.42306	8.88513	1.06938e-07	6584	0.124167	0.0721771	0.0203454	-0.0308351	-0.0805918	-0.127766	-0.170305	-0.205053	-0.227989	-0.240587	-0.245815	-0.245832	-0.241963	-0.23176	-0.215629	-0.195641	-0.173137	-0.149479	-0.124591	-0.0982548	-0.072115	-0.0474208	-0.0236905	0.369999
BCL2	poor_health_males	2.48273	3.10656	8.87869	6.51474e-06	6584	-0.235566	-0.24185	-0.24814	-0.254456	-0.260752	-0.266447	-0.270673	-0.27325	-0.273974	-0.272159	-0.267204	-0.258885	-0.247392	-0.232817	-0.215593	-0.196066	-0.174734	-0.151847	-0.12741	-0.101718	-0.0756989	-0.0502636	-0.0251245	0.24885
HSPA1A	poor_health_females	3.30442	4.12765	8.87697	3.12138e-07	6513	0.496464	0.46473	0.432965	0.401538	0.371152	0.341532	0.312336	0.285727	0.262866	0.245008	0.234667	0.23168	0.232612	0.233932	0.233749	0.229525	0.218389	0.198997	0.173388	0.142321	0.107272	0.0714447	0.0357105	0.460754
DLL1	poor_health_males	1.00018	1.00036	8.87355	0.0029019	6584	0.178631	0.170864	0.163097	0.155331	0.147564	0.139797	0.13203	0.124263	0.116497	0.10873	0.100964	0.093197	0.0854305	0.0776641	0.0698978	0.0621315	0.0543651	0.0465987	0.0388323	0.0310658	0.0232994	0.0155329	0.00776646	0.170865
CGA	poor_health_males	1.00007	1.00015	8.86928	0.00290939	6584	-0.0908582	-0.0869079	-0.0829576	-0.0790074	-0.0750571	-0.0711068	-0.0671565	-0.0632062	-0.0592559	-0.0553056	-0.0513553	-0.047405	-0.0434546	-0.0395043	-0.0355539	-0.0316035	-0.0276531	-0.0237027	-0.0197523	-0.0158018	-0.0118514	-0.00790093	-0.00395046	0.0869077
concentration_of_hdl_particles	poor_health_males	2.54923	3.18591	8.86533	5.08236e-06	35357	-0.0879334	-0.090692	-0.0934538	-0.0962743	-0.0991978	-0.102031	-0.104467	-0.106166	-0.106927	-0.106375	-0.10428	-0.100758	-0.0961863	-0.090519	-0.083656	-0.0757311	-0.0669449	-0.0574441	-0.0475032	-0.0375156	-0.0278472	-0.0184927	-0.00924423	0.0976832
PQBP1	poor_health_males	2.55038	3.19049	8.86344	5.78924e-06	6584	-0.219156	-0.229044	-0.23891	-0.248418	-0.256615	-0.262334	-0.264499	-0.263309	-0.259832	-0.254513	-0.247438	-0.238352	-0.226361	-0.210861	-0.191881	-0.170199	-0.146754	-0.122334	-0.0984985	-0.0764771	-0.0563627	-0.0373947	-0.018688	0.245811
NUB1	poor_health_females	3.39322	4.23651	8.85944	1.54303e-07	6513	0.49239	0.454594	0.416876	0.380455	0.34685	0.315811	0.285185	0.255329	0.227797	0.205136	0.189966	0.181646	0.178837	0.18048	0.184827	0.187367	0.183988	0.172584	0.154787	0.130221	0.0995584	0.0666043	0.0333144	0.459076
TFPI2	poor_health_females	3.72324	4.64006	8.85519	9.28381e-07	6513	0.153168	0.0863592	0.0195824	-0.0462641	-0.109185	-0.165978	-0.212464	-0.246307	-0.268479	-0.280942	-0.285649	-0.28353	-0.277194	-0.26733	-0.252183	-0.230588	-0.204005	-0.175071	-0.146689	-0.118964	-0.0900487	-0.0599031	-0.0298775	0.438817
THPO	poor_health_females	3.19476	3.99303	8.84933	5.9064e-07	6513	0.527636	0.488681	0.449829	0.412342	0.378287	0.349007	0.32365	0.302077	0.285003	0.272282	0.263648	0.258272	0.253965	0.250036	0.246108	0.240587	0.230024	0.21111	0.184601	0.152014	0.115841	0.0777613	0.0389023	0.488734
CLEC1B	poor_health_males	2.50826	3.13823	8.84535	6.80807e-06	6584	0.322723	0.289882	0.257077	0.22465	0.193741	0.165817	0.141417	0.120379	0.102687	0.0885088	0.0776949	0.0692496	0.0623458	0.0565172	0.0512353	0.0462937	0.0416	0.037066	0.0323374	0.0268519	0.0206437	0.0138403	0.00691993	0.315803
CILP	poor_health_females	1.00016	1.00031	8.84531	0.00294805	6513	-0.170343	-0.162936	-0.155529	-0.148123	-0.140716	-0.133309	-0.125903	-0.118496	-0.111089	-0.103683	-0.0962761	-0.0888697	-0.0814635	-0.0740574	-0.0666515	-0.0592457	-0.0518399	-0.0444341	-0.0370284	-0.0296227	-0.022217	-0.0148113	-0.00740567	0.162937
TINAGL1	poor_health_females	2.8763	3.60084	8.84428	2.1074e-06	6513	-0.291273	-0.263154	-0.234989	-0.206311	-0.176393	-0.144137	-0.109542	-0.0752595	-0.0449769	-0.0203531	-0.00150084	0.0118747	0.0195636	0.0229012	0.0234869	0.0219293	0.0185984	0.0146259	0.0115267	0.00946488	0.00745097	0.0050405	0.00253309	0.31476
THBS2	poor_health_males	1.00033	1.00067	8.83782	0.00295459	6584	0.197272	0.188696	0.180121	0.171545	0.16297	0.154394	0.145818	0.137243	0.128667	0.120091	0.111514	0.102938	0.094361	0.0857837	0.0772061	0.0686281	0.0600497	0.0514712	0.0428927	0.0343142	0.0257356	0.0171571	0.00857854	0.188694
DCTD	poor_health_females	3.98864	4.96348	8.83543	0	6513	0.541884	0.515482	0.489084	0.461899	0.433452	0.401988	0.364674	0.324202	0.286827	0.260476	0.249554	0.249892	0.256289	0.265456	0.273885	0.276089	0.268858	0.251133	0.224459	0.188311	0.143916	0.0965273	0.0483064	0.493578
PADI2	poor_health_males	1.44668	1.76918	8.8265	0.000290499	6584	-0.231864	-0.222903	-0.213944	-0.205019	-0.19623	-0.187685	-0.179407	-0.171305	-0.163278	-0.155207	-0.146959	-0.138427	-0.129531	-0.120193	-0.110289	-0.0997342	-0.088513	-0.0766513	-0.0642911	-0.0516098	-0.0387563	-0.0258464	-0.0129231	0.218941
UPB1	poor_health_females	1.00008	1.00017	8.82074	0.00298774	6513	0.174817	0.167216	0.159615	0.152015	0.144414	0.136813	0.129213	0.121612	0.114011	0.106411	0.0988101	0.0912095	0.0836089	0.0760082	0.0684075	0.0608067	0.0532059	0.0456051	0.0380042	0.0304034	0.0228025	0.0152017	0.00760085	0.167216
NBL1	poor_health_males	1.37177	1.65535	8.81661	0.000387609	6584	-0.243217	-0.235247	-0.227278	-0.219312	-0.21135	-0.203365	-0.195273	-0.186931	-0.178199	-0.169049	-0.159503	-0.149461	-0.138812	-0.127579	-0.115855	-0.10374	-0.0913442	-0.078715	-0.0658558	-0.0528144	-0.0396545	-0.0264399	-0.0132195	0.229998
CCL24	poor_health_males	1.25809	1.47218	8.81139	0.000683069	6584	-0.204561	-0.19697	-0.18938	-0.181793	-0.174196	-0.166556	-0.158851	-0.151077	-0.143223	-0.135268	-0.127185	-0.118926	-0.11044	-0.101658	-0.0925344	-0.0830637	-0.0732628	-0.0631816	-0.0528639	-0.0423643	-0.0317712	-0.0211736	-0.0105862	0.193974
MED18	poor_health_males	2.67239	3.34179	8.78341	4.61951e-06	6584	0.250517	0.218408	0.186282	0.154178	0.122797	0.0933983	0.066552	0.0420322	0.0197129	0.000336134	-0.0154232	-0.027713	-0.0365153	-0.0418677	-0.0438673	-0.0423826	-0.0380949	-0.0321547	-0.0259781	-0.0203833	-0.0152585	-0.0102294	-0.0051186	0.294384
FABP9	poor_health_females	2.39398	3.00344	8.76628	8.73001e-06	6513	-0.331789	-0.29954	-0.267308	-0.235447	-0.204953	-0.177139	-0.152767	-0.131179	-0.11172	-0.0943633	-0.0798687	-0.0681112	-0.0589092	-0.0518861	-0.0458888	-0.04062	-0.0361068	-0.0320614	-0.0280182	-0.0235159	-0.0180923	-0.0121398	-0.00607546	0.325714
BRAP	poor_health_females	3.13768	3.92288	8.7656	8.89978e-07	6513	0.428024	0.388747	0.349479	0.31068	0.273356	0.237583	0.202772	0.170242	0.142255	0.121372	0.108941	0.103355	0.102031	0.102594	0.103607	0.103396	0.100447	0.094209	0.0847162	0.070888	0.0539267	0.0361634	0.0180955	0.409929
AKT1S1	poor_health_males	2.02048	2.53251	8.75439	7.00906e-05	6584	0.245404	0.226836	0.208258	0.189616	0.171037	0.152784	0.134993	0.117835	0.101668	0.0871142	0.0746617	0.0643137	0.0559105	0.0491633	0.0436065	0.0388692	0.0345286	0.0303275	0.0259832	0.0212328	0.0161231	0.0107852	0.00539412	0.24001
NIT2	poor_health_females	3.30774	4.13172	8.75236	5.66562e-07	6513	0.473238	0.433242	0.393283	0.353974	0.316544	0.280922	0.246336	0.213699	0.185166	0.164703	0.154422	0.152281	0.154227	0.15627	0.156563	0.154108	0.147303	0.134958	0.118219	0.0968847	0.0726227	0.0482582	0.0241345	0.449103
CASP8	poor_health_males	2.38393	2.98396	8.75079	1.05045e-05	6584	0.257473	0.234086	0.21068	0.187243	0.164023	0.141486	0.119951	0.0995087	0.0802091	0.0622962	0.0461786	0.032529	0.022041	0.0149069	0.0109551	0.00950624	0.00961171	0.0104641	0.0111054	0.0106512	0.00884341	0.00607944	0.00304691	0.254426
TNFAIP8L2	poor_health_females	4.10803	5.10865	8.74822	0	6513	0.545526	0.515915	0.486276	0.45629	0.425351	0.390583	0.349574	0.305445	0.261699	0.226525	0.207791	0.203705	0.208724	0.217856	0.229911	0.240676	0.244533	0.237354	0.219739	0.189354	0.147359	0.099394	0.0497538	0.495772
RSPO1	poor_health_females	2.4814	3.11192	8.73773	7.66426e-06	6513	0.29795	0.264441	0.231004	0.198373	0.167344	0.138178	0.111328	0.0868009	0.0646792	0.0451139	0.0286829	0.0160217	0.00667212	-0.000502523	-0.00668216	-0.0119542	-0.0160892	-0.0186092	-0.0187567	-0.0168193	-0.0132325	-0.00892458	-0.00446688	0.316707
SH3GLB2	poor_health_females	1.97042	2.47573	8.73593	5.78047e-05	6513	0.251473	0.248674	0.245864	0.242961	0.239734	0.235949	0.231518	0.226435	0.22068	0.214228	0.207006	0.198836	0.189342	0.178302	0.165723	0.15158	0.135806	0.11837	0.0996925	0.0802254	0.0602503	0.0401583	0.0200782	0.231395
KLK10	poor_health_males	1.0001	1.0002	8.71465	0.00316576	6584	-0.162395	-0.155335	-0.148275	-0.141214	-0.134154	-0.127094	-0.120033	-0.112973	-0.105912	-0.0988518	-0.0917913	-0.0847307	-0.07767	-0.0706093	-0.0635486	-0.0564878	-0.049427	-0.042366	-0.0353051	-0.0282441	-0.021183	-0.014122	-0.00706101	0.155334
HNMT	poor_health_males	2.21509	2.77448	8.70946	3.29611e-05	6584	0.272312	0.246466	0.220637	0.19506	0.170429	0.147194	0.125536	0.105633	0.0878362	0.0720389	0.0577823	0.0449625	0.0337411	0.0245346	0.0175321	0.0128268	0.0101651	0.0089293	0.00842364	0.00755271	0.00596755	0.00399438	0.00199164	0.27032
CXCL1	poor_health_males	2.46839	3.08876	8.70235	8.10823e-06	6584	0.204576	0.181695	0.158797	0.135853	0.113119	0.0907637	0.0689253	0.0482118	0.0291363	0.0120033	-0.00309889	-0.0165804	-0.028062	-0.0367081	-0.042051	-0.0439486	-0.0430564	-0.0400248	-0.0353589	-0.029312	-0.0221483	-0.014765	-0.007384	0.248525
PSIP1	poor_health_females	2.81363	3.52343	8.70118	3.58525e-06	6513	-0.163112	-0.180326	-0.197478	-0.213769	-0.228276	-0.240445	-0.250355	-0.257537	-0.261488	-0.260779	-0.254325	-0.242277	-0.226429	-0.208195	-0.187191	-0.163632	-0.138887	-0.11499	-0.0926698	-0.0718773	-0.052908	-0.03509	-0.0175335	0.243954
AXIN1	poor_health_females	3.91877	4.87843	8.70069	0	6513	0.522104	0.479054	0.436003	0.393853	0.353916	0.315078	0.273885	0.232449	0.19573	0.169016	0.155428	0.152338	0.157579	0.169069	0.182497	0.191629	0.192256	0.183217	0.167136	0.142022	0.108546	0.0725086	0.0362509	0.485853
STXBP1	poor_health_females	2.91485	3.64843	8.69605	1.96846e-06	6513	0.436829	0.408497	0.380095	0.351479	0.323059	0.295128	0.267994	0.242541	0.220083	0.20265	0.191199	0.184426	0.180265	0.176697	0.172743	0.167525	0.159519	0.147659	0.131936	0.111221	0.0855353	0.0574278	0.0287297	0.408099
CNPY4	poor_health_males	2.69019	3.36384	8.69172	5.07325e-06	6584	0.264895	0.231653	0.198403	0.165192	0.132586	0.101769	0.0732854	0.0470598	0.0234786	0.00369331	-0.0117122	-0.022684	-0.0294848	-0.0327745	-0.0334409	-0.0317988	-0.0282581	-0.0236245	-0.0189181	-0.0148266	-0.0110931	-0.00744207	-0.00372438	0.298336
ADAM22	poor_health_females	3.09624	3.87191	8.69088	1.16804e-06	6513	0.169733	0.136671	0.103687	0.0714002	0.0404645	0.0103543	-0.0203511	-0.0511883	-0.0804883	-0.107623	-0.131936	-0.151388	-0.16618	-0.175184	-0.176266	-0.169894	-0.157481	-0.13969	-0.11736	-0.0931902	-0.0696621	-0.0465067	-0.0232678	0.345998
ANGPTL7	poor_health_females	2.79799	3.50409	8.6899	3.72407e-06	6513	-0.346689	-0.309853	-0.272999	-0.236024	-0.198731	-0.161641	-0.126605	-0.0950429	-0.0677728	-0.0457065	-0.0287258	-0.0163089	-0.00911279	-0.00695602	-0.00775702	-0.00959045	-0.0105484	-0.0103267	-0.00912572	-0.00711543	-0.00519861	-0.00365996	-0.00185595	0.344833
DRG2	poor_health_females	3.54581	4.4233	8.67946	4.48162e-07	6513	0.492579	0.447127	0.401657	0.3566	0.312887	0.27076	0.230058	0.192902	0.161819	0.140131	0.129829	0.127835	0.131179	0.137741	0.144814	0.148166	0.145319	0.135568	0.120767	0.100753	0.0765199	0.051023	0.0255015	0.467077
PNLIPRP2	poor_health_males	1.00019	1.00038	8.67277	0.00323753	6584	-0.156408	-0.149609	-0.142809	-0.13601	-0.12921	-0.12241	-0.115611	-0.108811	-0.102011	-0.0952104	-0.08841	-0.0816095	-0.0748088	-0.0680081	-0.0612073	-0.0544065	-0.0476056	-0.0408049	-0.0340041	-0.0272032	-0.0204024	-0.0136016	-0.00680081	0.149607
SARG	poor_health_females	3.5408	4.41717	8.66644	4.45404e-07	6513	0.491284	0.456	0.420627	0.384804	0.349034	0.313456	0.278	0.244341	0.213942	0.190151	0.176133	0.171433	0.17333	0.178698	0.184366	0.186659	0.183745	0.174429	0.158386	0.13419	0.103043	0.0692459	0.0346526	0.456632
RILP	poor_health_females	2.72446	3.41315	8.65406	4.44892e-06	6513	0.404694	0.38303	0.361384	0.340139	0.319808	0.300802	0.283566	0.269043	0.257499	0.248702	0.242273	0.237039	0.231859	0.226167	0.219076	0.208443	0.192982	0.172194	0.147234	0.119382	0.0897379	0.0597629	0.0298753	0.374819
IL1R2	poor_health_females	1.00009	1.00019	8.65137	0.00327855	6513	-0.169346	-0.161983	-0.15462	-0.147257	-0.139894	-0.132531	-0.125168	-0.117805	-0.110442	-0.103079	-0.0957161	-0.0883532	-0.0809902	-0.0736273	-0.0662645	-0.0589017	-0.0515389	-0.0441762	-0.0368135	-0.0294508	-0.0220881	-0.0147254	-0.00736271	0.161983
ERP29	poor_health_males	2.5738	3.21955	8.64671	7.68373e-06	6584	0.273985	0.242101	0.210212	0.178372	0.147176	0.117626	0.0905645	0.0663075	0.044977	0.0271654	0.0135495	0.00365338	-0.00321976	-0.00743301	-0.00972435	-0.0106554	-0.0104495	-0.00919063	-0.00737887	-0.00569662	-0.00412378	-0.0027399	-0.00137174	0.28464
UBE2L6	poor_health_females	3.27479	4.09129	8.64634	6.4856e-07	6513	0.445061	0.414359	0.383692	0.353764	0.325558	0.298222	0.269492	0.239196	0.209604	0.184502	0.167778	0.159388	0.156944	0.157713	0.160063	0.160741	0.156889	0.147605	0.133241	0.112998	0.0870538	0.058443	0.0292333	0.415828
KYAT1	poor_health_females	3.11978	3.90086	8.63956	1.06074e-06	6513	0.464421	0.427161	0.389933	0.353235	0.317946	0.284761	0.253942	0.226705	0.203737	0.186621	0.176732	0.173239	0.173086	0.173295	0.172118	0.1674	0.157221	0.140841	0.120404	0.0973157	0.0728748	0.0484287	0.0242065	0.440215
PM20D1	poor_health_females	1.00021	1.00042	8.63892	0.00329818	6513	0.161415	0.154397	0.147379	0.140361	0.133343	0.126325	0.119308	0.11229	0.105273	0.0982551	0.0912377	0.0842202	0.0772026	0.0701848	0.0631669	0.0561487	0.0491304	0.042112	0.0350935	0.0280748	0.0210561	0.0140374	0.00701871	0.154397
GGACT	poor_health_females	3.52161	4.3937	8.63641	4.35012e-07	6513	0.513521	0.466549	0.419593	0.374168	0.332997	0.295435	0.258942	0.223974	0.193654	0.173528	0.165851	0.166466	0.170101	0.173655	0.175719	0.17344	0.165556	0.152007	0.13471	0.112528	0.0857087	0.0574301	0.0287258	0.484795
mean_reticulocyte_volume	poor_health_females	3.38098	4.21858	8.62949	-1.27221e-07	37938	0.0327656	0.0418019	0.0508291	0.0595202	0.0674737	0.0738628	0.0773243	0.0778631	0.0763087	0.0728238	0.067062	0.0594824	0.050131	0.0393309	0.0276408	0.0158019	0.00480129	-0.00395988	-0.00971348	-0.011657	-0.0105225	-0.00758951	-0.00384073	0.0895202
AAMDC	poor_health_males	1.00023	1.00046	8.62744	0.00332097	6584	0.157936	0.151068	0.144201	0.137333	0.130465	0.123597	0.11673	0.109862	0.102995	0.0961281	0.0892613	0.0823946	0.0755281	0.0686617	0.0617953	0.054929	0.0480628	0.0411966	0.0343304	0.0274643	0.0205982	0.0137322	0.00686608	0.15107
FN1	poor_health_females	1.00021	1.00042	8.61799	0.00333879	6513	0.168539	0.161211	0.153882	0.146553	0.139225	0.131896	0.124567	0.117239	0.10991	0.102582	0.095254	0.0879261	0.0805984	0.0732709	0.0659434	0.058616	0.0512888	0.0439617	0.0366346	0.0293077	0.0219807	0.0146538	0.00732691	0.161212
BACH1	poor_health_females	3.78396	4.71414	8.61771	1.24772e-06	6513	0.522734	0.468721	0.414727	0.362174	0.313377	0.268941	0.22635	0.187077	0.15407	0.130375	0.118116	0.115177	0.119557	0.128636	0.139716	0.148696	0.151864	0.147763	0.137935	0.119916	0.0929614	0.0623196	0.031164	0.49157
TXNDC5	poor_health_females	3.09744	3.87339	8.61581	1.1876e-06	6513	0.448925	0.411181	0.373416	0.335859	0.29913	0.263572	0.229633	0.198955	0.173018	0.153312	0.140852	0.134482	0.132337	0.132818	0.134049	0.132886	0.12798	0.118825	0.105886	0.0885833	0.0676192	0.045265	0.0226411	0.426284
concentration_of_ldl_particles	poor_health_females	3.80945	4.74292	8.61297	4.6747e-08	34220	0.0888941	0.0933	0.0976213	0.10103	0.10246	0.100037	0.0927383	0.0817836	0.0686807	0.0542238	0.0390232	0.0244713	0.0123431	0.00555528	0.00552408	0.00975545	0.013934	0.0153868	0.0145617	0.0122134	0.00954754	0.00634173	0.00314196	0.0993184
S100A4	poor_health_males	2.29305	2.8712	8.59839	2.85609e-05	6584	0.257089	0.233351	0.209596	0.185794	0.162365	0.14003	0.119078	0.0995614	0.0815292	0.065275	0.0511967	0.0394674	0.0303119	0.0239042	0.0199467	0.0178607	0.0167121	0.015774	0.0146065	0.0126502	0.00988845	0.00666228	0.00333432	0.253755
triglycerides_in_small_vldl	poor_health_females	4.03303	5.01554	8.59819	0	34220	-0.0591284	-0.0419018	-0.0247555	-0.00833196	0.00623217	0.0170487	0.0239546	0.028197	0.0324073	0.0404672	0.0518512	0.0635489	0.0741019	0.084145	0.0941915	0.102743	0.107478	0.106807	0.0996817	0.0860222	0.0669185	0.0449728	0.0224603	0.166606
F2R	poor_health_males	2.68343	3.35546	8.5843	6.04659e-06	6584	0.299723	0.263465	0.227244	0.19152	0.157407	0.126073	0.0977971	0.0722478	0.0498158	0.0312959	0.0169965	0.00675241	0.000516988	-0.00227611	-0.00297257	-0.00229298	-0.000990753	0.000469085	0.00172984	0.00215572	0.00193457	0.00132399	0.000661108	0.302695
TNFSF13B	poor_health_males	1.64444	2.04883	8.58424	0.000175527	6584	-0.23999	-0.22443	-0.208867	-0.193285	-0.177707	-0.162226	-0.146984	-0.132239	-0.118268	-0.105257	-0.0934014	-0.0826371	-0.0726956	-0.0635048	-0.0551203	-0.0475383	-0.0406354	-0.0342212	-0.0281667	-0.0224148	-0.0168465	-0.0112715	-0.0056385	0.234351
SLITRK1	poor_health_females	1.16954	1.31989	8.58223	0.00239653	6513	0.18911	0.180588	0.172067	0.163552	0.155037	0.146494	0.13788	0.129148	0.120273	0.111296	0.102309	0.0934139	0.0846795	0.0761459	0.0678232	0.0597088	0.051799	0.0440946	0.0365798	0.0291953	0.0218791	0.0145857	0.00729319	0.181817
ECE1	poor_health_males	1.00009	1.00018	8.57869	0.00341173	6584	0.157037	0.150209	0.143381	0.136553	0.129726	0.122898	0.11607	0.109242	0.102414	0.0955865	0.0887588	0.0819312	0.0751036	0.068276	0.0614485	0.0546209	0.0477932	0.0409656	0.034138	0.0273104	0.0204828	0.0136552	0.0068276	0.150209
SERPINB6	poor_health_males	2.5064	3.13593	8.5777	8.94675e-06	6584	0.266596	0.237165	0.207711	0.178276	0.149582	0.122658	0.0978358	0.0750699	0.0546317	0.0371252	0.0229666	0.0120461	0.00426367	-0.000634273	-0.00321544	-0.00379485	-0.00295226	-0.00155409	-0.000463601	5.44627e-06	7.64935e-05	1.97746e-05	6.84978e-06	0.270391
BCR	poor_health_males	3.05137	3.81009	8.57257	1.70441e-06	6584	0.221093	0.187025	0.152894	0.118088	0.0826971	0.0479238	0.0144319	-0.0172672	-0.0462781	-0.0701634	-0.0872235	-0.0976692	-0.101821	-0.100296	-0.094707	-0.0858483	-0.074188	-0.0613292	-0.0493225	-0.0387375	-0.0289272	-0.0193386	-0.00967774	0.322914
NAA80	poor_health_females	3.67463	4.58072	8.56938	4.55557e-07	6513	0.535562	0.502035	0.468457	0.434747	0.401734	0.369038	0.335773	0.303566	0.274461	0.253295	0.24391	0.243709	0.248593	0.254529	0.258442	0.256424	0.246897	0.230058	0.206768	0.17507	0.134966	0.0909803	0.0455529	0.490009
TMED8	poor_health_males	3.04338	3.80025	8.56797	1.94253e-06	6584	0.249812	0.206197	0.162545	0.118832	0.0762075	0.0366078	0.00148809	-0.0285094	-0.0533472	-0.0724348	-0.0854828	-0.0931887	-0.0961243	-0.0953112	-0.0921066	-0.0870066	-0.0800043	-0.0714749	-0.0617056	-0.0506545	-0.0383073	-0.0255955	-0.0128039	0.345936
MARS1	poor_health_males	2.79225	3.4902	8.55727	5.02928e-06	6584	0.209686	0.179488	0.149252	0.118613	0.087424	0.0563186	0.0262587	-0.00165878	-0.0266511	-0.0473823	-0.0628756	-0.073782	-0.0806753	-0.0838223	-0.0839938	-0.0814668	-0.0764435	-0.0690847	-0.0597087	-0.0488649	-0.0368854	-0.024651	-0.012332	0.29368
PTN	poor_health_males	1.00009	1.00018	8.55377	0.0034588	6584	0.158619	0.151723	0.144826	0.13793	0.131033	0.124137	0.11724	0.110343	0.103447	0.0965502	0.0896535	0.0827568	0.0758603	0.0689637	0.0620672	0.0551708	0.0482744	0.041378	0.0344817	0.0275854	0.020689	0.0137927	0.00689634	0.151723
MNDA	poor_health_males	3.45696	4.30829	8.54636	2.75794e-08	6584	-0.145864	-0.142051	-0.138202	-0.134092	-0.128918	-0.122418	-0.114707	-0.105438	-0.0947591	-0.0834514	-0.0718568	-0.0596279	-0.0435829	-0.0209181	0.00742594	0.0359226	0.0586073	0.0726849	0.0770806	0.0720775	0.0590254	0.0405646	0.0203334	0.222945
ACOX1	poor_health_females	1.00015	1.0003	8.53974	0.00348445	6513	0.168525	0.161198	0.15387	0.146543	0.139216	0.131888	0.124561	0.117234	0.109907	0.10258	0.0952528	0.0879259	0.080599	0.0732721	0.0659451	0.0586181	0.051291	0.0439639	0.0366367	0.0293094	0.0219821	0.0146547	0.00732735	0.161198
C19orf12	poor_health_females	1.00017	1.00035	8.53895	0.00348601	6513	0.173606	0.166058	0.158509	0.150961	0.143412	0.135864	0.128316	0.120768	0.113219	0.105671	0.098123	0.090575	0.083027	0.075479	0.0679311	0.0603831	0.0528352	0.0452873	0.0377394	0.0301915	0.0226437	0.0150958	0.00754788	0.166058
BDNF	poor_health_males	2.27877	2.85348	8.5376	2.12887e-05	6584	0.300205	0.290709	0.28124	0.27201	0.263336	0.255495	0.248701	0.243225	0.238778	0.234454	0.229618	0.223693	0.216183	0.206413	0.1938	0.17829	0.160113	0.139656	0.117542	0.0943775	0.0708855	0.0472205	0.0236013	0.276603
FKBP5	poor_health_males	2.58274	3.23063	8.52709	8.27216e-06	6584	0.255627	0.227328	0.199015	0.170605	0.142313	0.114954	0.0891289	0.0651363	0.0433278	0.0246056	0.00976659	-0.00117086	-0.00837515	-0.0120863	-0.013098	-0.0121597	-0.0100854	-0.00757352	-0.0054662	-0.00404682	-0.00300164	-0.00206061	-0.00103605	0.268725
MGLL	poor_health_males	2.70528	3.38253	8.51546	6.73924e-06	6584	0.266917	0.232849	0.19878	0.164589	0.130724	0.0985965	0.0690884	0.0426948	0.0199279	0.00161232	-0.0117711	-0.0208695	-0.0265514	-0.029569	-0.0305304	-0.0297085	-0.0276208	-0.0246762	-0.0212802	-0.0177008	-0.0137135	-0.00934109	-0.0046847	0.297448
total_lipids_in_vldl	poor_health_males	3.55188	4.42004	8.50979	-2.85724e-07	35357	-0.0212497	-0.0195269	-0.0177667	-0.0158565	-0.0138454	-0.0111117	-0.00702636	-0.00160691	0.00527201	0.0135098	0.0235407	0.0358881	0.049031	0.0610279	0.0699733	0.0749548	0.0754937	0.0716834	0.0642125	0.0538547	0.0414042	0.0278149	0.013915	0.0967434
PRRT3	poor_health_males	1.42828	1.74169	8.49799	0.00183753	6584	0.218256	0.206065	0.193872	0.181678	0.169468	0.157236	0.144986	0.132776	0.120744	0.109095	0.0980024	0.0875895	0.077941	0.0690408	0.0607852	0.0530654	0.0457493	0.0387578	0.0320485	0.0255201	0.0190867	0.0127193	0.0063597	0.211897
PRKRA	poor_health_males	3.43106	4.27655	8.49657	1.27685e-07	6584	0.154685	0.115024	0.0752639	0.03459	-0.00621556	-0.0446952	-0.0797616	-0.111529	-0.140275	-0.163953	-0.180849	-0.190995	-0.194687	-0.191265	-0.179445	-0.158843	-0.132693	-0.105334	-0.080672	-0.0603369	-0.0431315	-0.0281536	-0.0140448	0.349372
LDLRAP1	poor_health_females	3.16892	3.96128	8.49512	8.66498e-07	6513	0.445946	0.413008	0.380059	0.34712	0.314534	0.282145	0.249723	0.219296	0.192646	0.17184	0.158209	0.15058	0.14755	0.147676	0.149264	0.149589	0.146524	0.138416	0.125033	0.105477	0.0806547	0.0540542	0.0270509	0.418895
SNCG	poor_health_males	1.19035	1.35632	8.49121	0.00119	6584	-0.19082	-0.18394	-0.177059	-0.170151	-0.163154	-0.156007	-0.148664	-0.141096	-0.133315	-0.125343	-0.117188	-0.108833	-0.100267	-0.0915087	-0.0826208	-0.0736479	-0.0646194	-0.0555277	-0.046362	-0.0371279	-0.0278525	-0.0185677	-0.00928392	0.181536
DENR	poor_health_males	1.42192	1.73211	8.49086	0.00153589	6584	0.195765	0.184072	0.17238	0.160726	0.149254	0.138151	0.127532	0.117437	0.10789	0.0989167	0.0905217	0.0826371	0.0751257	0.0678438	0.0606833	0.0536226	0.0466498	0.0397684	0.0329813	0.0262837	0.0196612	0.0130915	0.00654509	0.18922
ITGB2	poor_health_males	1.88202	2.3585	8.48806	0.000122125	6584	0.242108	0.224764	0.207419	0.190054	0.172683	0.155443	0.138467	0.121996	0.10659	0.0925795	0.0801507	0.0694507	0.0603938	0.052698	0.0460064	0.0402679	0.0352861	0.0306127	0.025914	0.0210339	0.0159505	0.0106824	0.00534518	0.236763
STAT5B	poor_health_males	2.73643	3.42111	8.48687	6.02517e-06	6584	0.255184	0.223598	0.191988	0.160226	0.128772	0.0985341	0.0699518	0.0431858	0.0187554	-0.00167641	-0.016894	-0.0269873	-0.0325669	-0.0345232	-0.0338874	-0.0312703	-0.0274246	-0.0230108	-0.0186044	-0.0146257	-0.0109167	-0.00731833	-0.0036635	0.289707
CNTN4	poor_health_males	1.00003	1.00007	8.47357	0.00361473	6584	0.154981	0.148243	0.141505	0.134766	0.128028	0.12129	0.114552	0.107813	0.101075	0.0943369	0.0875986	0.0808603	0.074122	0.0673836	0.0606453	0.0539069	0.0471686	0.0404302	0.0336918	0.0269535	0.0202151	0.0134767	0.00673836	0.148243
JPT2	poor_health_males	2.70287	3.37955	8.46855	7.18674e-06	6584	0.226919	0.195028	0.163119	0.131155	0.0999389	0.0705757	0.0434339	0.0182339	-0.00480499	-0.0246806	-0.0405445	-0.0521106	-0.0592548	-0.062491	-0.0632967	-0.0623024	-0.0595286	-0.0545223	-0.0474314	-0.0388689	-0.029361	-0.0196228	-0.00981972	0.290216
FLI1	poor_health_females	4.03528	5.02021	8.46015	0	6513	0.588182	0.538346	0.488549	0.439712	0.393396	0.349037	0.304712	0.263667	0.229355	0.206391	0.19706	0.197162	0.202562	0.212228	0.224547	0.234383	0.238139	0.231378	0.212776	0.180602	0.13799	0.0922562	0.0461327	0.542049
ITGA6	poor_health_females	4.32716	5.37455	8.46003	0	6513	0.763667	0.692402	0.62128	0.553354	0.49353	0.442543	0.397222	0.360886	0.33922	0.333656	0.339399	0.350626	0.363744	0.372585	0.374674	0.372446	0.364617	0.344452	0.310851	0.259722	0.196951	0.131809	0.0659439	0.697723
ERP29	poor_health_females	3.6476	4.54771	8.45865	4.47994e-07	6513	0.514309	0.479308	0.444224	0.408602	0.372462	0.335236	0.296885	0.260122	0.229414	0.209676	0.20277	0.204911	0.211433	0.217749	0.220773	0.217536	0.206794	0.189791	0.168551	0.141655	0.108974	0.0733676	0.0367241	0.477585
GZMB	poor_health_males	3.4668	4.32034	8.45734	6.31568e-08	6584	0.53951	0.487406	0.435391	0.385288	0.34179	0.308328	0.285428	0.271284	0.262676	0.257151	0.253597	0.249691	0.243987	0.237326	0.229084	0.218041	0.204805	0.189719	0.169203	0.141152	0.108354	0.0730253	0.0365767	0.502933
SHMT1	poor_health_males	2.294	2.87238	8.45056	2.37903e-05	6584	0.210751	0.190099	0.169439	0.148712	0.128246	0.108641	0.0900765	0.0724828	0.0557289	0.0398961	0.0249812	0.011266	-0.000736446	-0.0103207	-0.0171313	-0.0211182	-0.0226046	-0.0219563	-0.0197623	-0.0167137	-0.0130154	-0.00884934	-0.00443863	0.233355
STC1	poor_health_males	1.00011	1.00022	8.44577	0.00366998	6584	-0.166289	-0.159059	-0.151829	-0.144598	-0.137368	-0.130138	-0.122908	-0.115678	-0.108448	-0.101217	-0.0939871	-0.0867569	-0.0795268	-0.0722967	-0.0650668	-0.057837	-0.0506073	-0.0433776	-0.036148	-0.0289184	-0.0216887	-0.0144592	-0.00722958	0.159059
CDHR1	poor_health_males	1.43695	1.75468	8.44325	0.000388217	6584	0.204254	0.19865	0.193044	0.187401	0.181637	0.175605	0.169139	0.162177	0.154746	0.146779	0.138197	0.129079	0.119524	0.109587	0.099313	0.0887676	0.077971	0.066979	0.0558925	0.0447686	0.0336178	0.0224257	0.0112138	0.19304
UXS1	poor_health_females	2.03173	2.5527	8.43351	9.53791e-05	6513	-0.225896	-0.227115	-0.22832	-0.229354	-0.229906	-0.229711	-0.228372	-0.225534	-0.221045	-0.214711	-0.206378	-0.196233	-0.184432	-0.171142	-0.156721	-0.141384	-0.125179	-0.108098	-0.0903938	-0.0724027	-0.0544493	-0.0364151	-0.0182154	0.211691
COL18A1	poor_health_males	1.2314	1.42716	8.42583	0.00307283	6584	-0.18238	-0.173246	-0.164113	-0.154976	-0.145831	-0.136683	-0.127551	-0.118451	-0.109403	-0.100473	-0.0917739	-0.083356	-0.0752272	-0.0673868	-0.0598371	-0.0525814	-0.045607	-0.0388437	-0.0322229	-0.0257089	-0.0192633	-0.0128449	-0.00642298	0.175957
IKBKG	poor_health_females	3.98256	4.95608	8.421	0	6513	0.492702	0.450186	0.407683	0.366515	0.328484	0.291931	0.251711	0.209595	0.170426	0.139678	0.12159	0.115291	0.120022	0.13292	0.149282	0.162199	0.167422	0.163824	0.152942	0.132109	0.101883	0.0683247	0.0341896	0.458512
CA9	poor_health_females	1.00012	1.00024	8.41881	0.00372406	6513	-0.178588	-0.170824	-0.163059	-0.155295	-0.14753	-0.139766	-0.132001	-0.124236	-0.116471	-0.108707	-0.100942	-0.0931768	-0.0854119	-0.077647	-0.0698821	-0.0621173	-0.0543525	-0.0465878	-0.0388231	-0.0310585	-0.0232938	-0.0155292	-0.00776462	0.170824
STIP1	poor_health_females	3.49906	4.3661	8.41389	1.40018e-07	6513	0.514023	0.474074	0.434076	0.394345	0.355592	0.318294	0.283238	0.253092	0.229284	0.213595	0.20781	0.209828	0.214703	0.219107	0.220954	0.216419	0.204219	0.184141	0.158488	0.129019	0.0967917	0.0643013	0.03214	0.481883
CD79B	poor_health_males	1.00016	1.00032	8.40587	0.00375024	6584	-0.175762	-0.16812	-0.160478	-0.152836	-0.145195	-0.137553	-0.129911	-0.122269	-0.114627	-0.106985	-0.0993427	-0.0917006	-0.0840586	-0.0764167	-0.0687749	-0.0611332	-0.0534915	-0.0458499	-0.0382082	-0.0305666	-0.0229249	-0.0152833	-0.00764164	0.168121
ITGA5	poor_health_males	1.00009	1.00019	8.40162	0.00375968	6584	0.16172	0.154689	0.147658	0.140626	0.133595	0.126564	0.119532	0.112501	0.10547	0.0984385	0.0914072	0.0843759	0.0773446	0.0703133	0.063282	0.0562507	0.0492194	0.042188	0.0351567	0.0281254	0.0210941	0.0140627	0.00703136	0.154689
RTBDN	poor_health_males	2.22984	2.79278	8.39753	4.39568e-05	6584	-0.243051	-0.243663	-0.244276	-0.244813	-0.245077	-0.244902	-0.244058	-0.242319	-0.239334	-0.234526	-0.22781	-0.218908	-0.207593	-0.19388	-0.177583	-0.158619	-0.137648	-0.11571	-0.0939834	-0.073427	-0.0542199	-0.035938	-0.0179564	0.22712
TNFAIP8L2	poor_health_males	2.55332	3.19414	8.39694	1.06956e-05	6584	0.218768	0.191298	0.16384	0.136555	0.109871	0.0844354	0.0607343	0.0387271	0.0180735	-0.000956015	-0.0177966	-0.0320302	-0.0429855	-0.0500093	-0.0533856	-0.0535931	-0.0511654	-0.0462389	-0.039392	-0.0317532	-0.0237655	-0.0158315	-0.00791125	0.272361
TARBP2	poor_health_females	3.6528	4.55406	8.39508	3.31167e-07	6513	0.495835	0.460255	0.424626	0.389507	0.355744	0.322383	0.287181	0.252231	0.2207	0.196815	0.18497	0.183254	0.187972	0.194748	0.200712	0.202859	0.198381	0.185548	0.165185	0.137431	0.104176	0.0694296	0.0347044	0.46113
SRPX	poor_health_females	1.00033	1.00067	8.39206	0.0037794	6513	-0.154828	-0.148095	-0.141362	-0.134629	-0.127896	-0.121162	-0.114429	-0.107696	-0.100964	-0.0942312	-0.0874989	-0.080767	-0.0740353	-0.067304	-0.060573	-0.0538423	-0.0471118	-0.0403814	-0.0336511	-0.0269209	-0.0201907	-0.0134605	-0.00673023	0.148098
RAB11FIP3	poor_health_females	3.25646	4.0688	8.38882	7.28698e-07	6513	0.465525	0.434643	0.403719	0.372645	0.341813	0.310916	0.279807	0.250488	0.225134	0.206603	0.196223	0.191879	0.190734	0.190799	0.191063	0.18907	0.18257	0.170676	0.152953	0.128149	0.097803	0.0654729	0.0327482	0.432777
PPM1F	poor_health_females	4.0342	5.0189	8.38341	0	6513	0.518247	0.479355	0.440457	0.402555	0.367459	0.332419	0.292722	0.249926	0.209971	0.18106	0.169946	0.173726	0.184998	0.197629	0.207971	0.210565	0.20264	0.185662	0.164905	0.13882	0.106383	0.0714195	0.0357565	0.48249
CASP2	poor_health_males	2.70801	3.38592	8.38002	8.17781e-06	6584	0.225077	0.195333	0.165563	0.135504	0.105263	0.0759896	0.0485995	0.0230332	-0.000551435	-0.0210837	-0.0378007	-0.0506397	-0.0594356	-0.06413	-0.0647835	-0.0615003	-0.05536	-0.0475724	-0.0394017	-0.0316114	-0.0238722	-0.0160269	-0.00802388	0.28986
monocyte_percentage	poor_health_males	4.60434	5.70331	8.37711	0	39380	-0.0500182	-0.0428455	-0.0358815	-0.0305117	-0.0295721	-0.0350817	-0.0476519	-0.0652422	-0.0847462	-0.103773	-0.119168	-0.128397	-0.130422	-0.124659	-0.111687	-0.0918718	-0.0707126	-0.0538945	-0.0418217	-0.0328703	-0.0245962	-0.0163621	-0.00818766	0.122234
DHPS	poor_health_males	1.00016	1.00032	8.36657	0.00383153	6584	-0.150017	-0.143495	-0.136973	-0.13045	-0.123928	-0.117406	-0.110883	-0.104361	-0.0978385	-0.091316	-0.0847934	-0.0782707	-0.0717479	-0.0652251	-0.0587022	-0.0521794	-0.0456566	-0.039134	-0.0326115	-0.0260892	-0.0195668	-0.0130446	-0.00652228	0.143495
LAMA4	poor_health_females	2.90316	3.634	8.35891	6.01865e-06	6513	0.380326	0.333396	0.286534	0.240807	0.197705	0.158268	0.123626	0.0951179	0.0733278	0.0570756	0.0446346	0.0351535	0.0274383	0.0215318	0.017934	0.016879	0.0171026	0.0166403	0.0155004	0.0133986	0.0106125	0.00722427	0.00361657	0.37671
IMPA1	poor_health_males	2.25051	2.81843	8.357	4.06408e-05	6584	0.233029	0.211895	0.190756	0.169567	0.148383	0.127556	0.107242	0.0874193	0.0684638	0.0511462	0.0361103	0.0237259	0.0142364	0.00746834	0.00291995	0.000268007	-0.000888608	-0.00104423	-0.000831161	-0.000679493	-0.000543583	-0.000381952	-0.000191916	0.234073
SATB1	poor_health_females	2.43182	3.0504	8.3569	1.415e-05	6513	-0.199054	-0.206473	-0.213884	-0.220932	-0.227105	-0.232125	-0.235635	-0.237069	-0.236063	-0.232154	-0.224867	-0.214205	-0.201371	-0.186849	-0.170314	-0.151727	-0.131407	-0.110153	-0.0890761	-0.0693963	-0.0513669	-0.0341435	-0.0170757	0.219993
CD276	poor_health_males	2.03964	2.55641	8.35668	8.57985e-05	6584	-0.24365	-0.222599	-0.201538	-0.180519	-0.159892	-0.139959	-0.121158	-0.103913	-0.087947	-0.0731297	-0.059722	-0.0478089	-0.0372679	-0.0282633	-0.0210897	-0.0158397	-0.0122895	-0.00974341	-0.00751111	-0.00553117	-0.00384273	-0.00243548	-0.00120687	0.242444
cholesterol_in_small_vldl	poor_health_males	3.41801	4.2561	8.35037	1.87395e-07	35357	0.0380315	0.0318999	0.0257837	0.0198563	0.0143353	0.00944828	0.00474847	-0.00133788	-0.0103736	-0.0219686	-0.0337436	-0.0440711	-0.0527713	-0.0592889	-0.0635331	-0.0654051	-0.0641806	-0.0594089	-0.051417	-0.0412569	-0.0305668	-0.020267	-0.0101282	0.103437
ARHGAP1	poor_health_females	4.33112	5.37935	8.3499	0	6513	0.593491	0.552255	0.511027	0.470308	0.429682	0.387352	0.342185	0.298673	0.263792	0.244035	0.236009	0.233025	0.236794	0.248873	0.266506	0.282224	0.288551	0.277818	0.251324	0.21055	0.159496	0.106112	0.0530041	0.540487
NFATC1	poor_health_males	2.95249	3.68819	8.3462	4.21899e-06	6584	0.230357	0.196588	0.162749	0.128307	0.0934746	0.0599503	0.0287629	-0.000214294	-0.0270389	-0.0498425	-0.0671224	-0.0786739	-0.0845231	-0.0850741	-0.0813006	-0.0737332	-0.0632596	-0.0517854	-0.0416055	-0.0330095	-0.0249242	-0.0167219	-0.00837585	0.315431
FABP6	poor_health_females	3.72032	4.6365	8.34538	4.35544e-07	6513	0.130488	0.112263	0.0943432	0.0790597	0.0687315	0.0641325	0.0635265	0.0617591	0.0510331	0.0289166	-0.00186947	-0.0361602	-0.0687304	-0.0960244	-0.11621	-0.128577	-0.135888	-0.139212	-0.134624	-0.120026	-0.0962704	-0.0659994	-0.0330997	0.269701
SUMF2	poor_health_males	1.76355	2.20656	8.34082	0.000196013	6584	0.240602	0.223445	0.206297	0.189255	0.172575	0.156677	0.141847	0.12822	0.115888	0.104887	0.0951082	0.08635	0.078295	0.0706014	0.0630631	0.0556662	0.0484109	0.0413796	0.0345751	0.0277932	0.0209353	0.0139724	0.00698622	0.233616
triglycerides_to_phosphoglycerides_ratio	poor_health_males	4.28303	5.31228	8.33898	0	35325	0.147678	0.149912	0.152215	0.15464	0.155978	0.156357	0.157572	0.160975	0.16827	0.177653	0.187021	0.197315	0.207991	0.216403	0.219776	0.21713	0.206486	0.18674	0.15994	0.128772	0.0962325	0.0640237	0.0320079	0.187768
TNFSF13B	poor_health_females	1.65653	2.06861	8.33604	0.000230838	6513	-0.269651	-0.25325	-0.236849	-0.220477	-0.204207	-0.188109	-0.172309	-0.157058	-0.142663	-0.129315	-0.117079	-0.10598	-0.0960641	-0.0872432	-0.0791629	-0.0714281	-0.063679	-0.0555988	-0.0470422	-0.0380169	-0.0286586	-0.019134	-0.009569	0.260082
LYAR	poor_health_females	3.25261	4.06408	8.33126	7.77122e-07	6513	-0.129867	-0.146117	-0.162237	-0.176895	-0.189215	-0.198721	-0.206522	-0.214561	-0.223171	-0.229036	-0.228944	-0.220226	-0.203423	-0.181019	-0.154665	-0.126517	-0.0979319	-0.0725107	-0.0519527	-0.0359715	-0.0244375	-0.0159214	-0.00796065	0.221075
BID	poor_health_females	4.07136	5.06408	8.32035	0	6513	0.651874	0.604815	0.557716	0.512026	0.470598	0.434867	0.400329	0.367975	0.342831	0.327216	0.322557	0.32805	0.339476	0.349479	0.355851	0.356027	0.347151	0.324586	0.288353	0.238105	0.178976	0.118861	0.0593774	0.592496
ZFYVE19	poor_health_females	3.60426	4.49475	8.31987	3.33672e-07	6513	0.567617	0.523493	0.479332	0.435555	0.393938	0.354852	0.318968	0.289483	0.267568	0.253485	0.247723	0.248032	0.250348	0.252873	0.254782	0.253077	0.245556	0.229673	0.205258	0.171575	0.130675	0.0875006	0.0437578	0.52386
CHAC2	poor_health_females	3.22032	4.02442	8.31737	7.58611e-07	6513	0.443156	0.409484	0.375821	0.342775	0.311125	0.280205	0.248941	0.218588	0.191219	0.169321	0.154488	0.147073	0.145515	0.147375	0.15073	0.151953	0.148349	0.137914	0.120853	0.0988377	0.0741732	0.0493734	0.0246812	0.418475
triglycerides_to_total_lipids_in_very_small_vldl_percentage	poor_health_males	5.02424	6.2105	8.31661	0	35357	0.144928	0.150242	0.155438	0.158369	0.153942	0.144033	0.133768	0.129449	0.138324	0.158026	0.178585	0.197233	0.214258	0.225527	0.229943	0.229629	0.220407	0.198744	0.167713	0.132183	0.0973369	0.0645228	0.0322452	0.197698
MSLN	poor_health_males	1.00013	1.00026	8.31216	0.00394771	6584	0.158772	0.15187	0.144967	0.138064	0.131161	0.124258	0.117356	0.110453	0.10355	0.096647	0.0897442	0.0828413	0.0759383	0.0690352	0.0621319	0.0552285	0.0483251	0.0414215	0.034518	0.0276143	0.0207107	0.0138072	0.00690358	0.151869
TNFRSF12A	poor_health_males	2.83037	3.53734	8.3062	6.51945e-06	6584	0.323039	0.28605	0.249048	0.211799	0.174189	0.137187	0.102531	0.0722781	0.0480517	0.0291352	0.014526	0.00479877	0.000823838	0.00108281	0.00283303	0.00444684	0.00505951	0.0047425	0.004344	0.00384584	0.0031938	0.00214514	0.00105582	0.322216
triglycerides_in_ldl	poor_health_females	3.33328	4.16017	8.29458	2.78748e-07	34220	-0.040172	-0.038799	-0.0374337	-0.036081	-0.0345371	-0.0328394	-0.0302585	-0.0258509	-0.0189252	-0.00910122	0.00260738	0.0142352	0.0246862	0.0340711	0.0425557	0.0493447	0.0533354	0.0536432	0.0501418	0.0434657	0.0341219	0.0230388	0.0115168	0.0938153
CALCOCO1	poor_health_males	3.01549	3.76588	8.29439	3.53665e-06	6584	0.214694	0.184677	0.154603	0.124026	0.0925324	0.0608652	0.0300702	0.000910256	-0.0259589	-0.0484556	-0.0650279	-0.0758314	-0.0809279	-0.0804086	-0.0754384	-0.0668568	-0.0559885	-0.0450586	-0.0358133	-0.02837	-0.0215568	-0.0146006	-0.00732152	0.295622
HEXIM1	poor_health_males	2.69665	3.37185	8.29039	9.38682e-06	6584	0.24231	0.212359	0.182387	0.15225	0.122087	0.0929993	0.0659044	0.0412684	0.0191607	0.000276308	-0.0145269	-0.0251944	-0.0321387	-0.0355852	-0.0360219	-0.0336291	-0.0289964	-0.0232282	-0.0177281	-0.0133565	-0.00983991	-0.0065926	-0.00330362	0.278332
IKBKG	poor_health_males	3.20134	3.99463	8.28882	7.46433e-07	6584	0.172471	0.139948	0.107349	0.0737838	0.0387426	0.00402202	-0.028732	-0.0586216	-0.0855999	-0.108282	-0.125337	-0.136407	-0.14091	-0.138833	-0.13101	-0.117793	-0.100329	-0.0813941	-0.0642366	-0.0496931	-0.0367355	-0.0244589	-0.0122361	0.313381
TNFRSF13C	poor_health_males	1.59681	1.98383	8.28477	0.000214843	6584	-0.229707	-0.225051	-0.220389	-0.215625	-0.21058	-0.205163	-0.199289	-0.192765	-0.185362	-0.17695	-0.16746	-0.156965	-0.14568	-0.133816	-0.121557	-0.108935	-0.0959573	-0.082639	-0.0690349	-0.055212	-0.0413319	-0.0275119	-0.0137517	0.215955
PPP1R2	poor_health_males	2.79862	3.49809	8.2818	7.36555e-06	6584	0.25438	0.220981	0.187565	0.154084	0.121179	0.0901953	0.0615326	0.0349322	0.010703	-0.0100548	-0.0264635	-0.0382943	-0.0454325	-0.0479808	-0.0466961	-0.0422255	-0.0355248	-0.0276926	-0.0203667	-0.0146865	-0.0103838	-0.00680684	-0.00340006	0.302361
NT5C	poor_health_females	4.07169	5.06448	8.27989	0	6513	0.561687	0.533385	0.505097	0.477467	0.451661	0.424716	0.392172	0.35499	0.318554	0.292785	0.284347	0.288443	0.296764	0.305194	0.311976	0.312318	0.302845	0.282363	0.253185	0.212837	0.163107	0.109505	0.0547601	0.506927
CSTB	poor_health_females	1.00012	1.00024	8.27127	0.00403973	6513	0.165824	0.158614	0.151404	0.144194	0.136983	0.129773	0.122563	0.115353	0.108143	0.100933	0.0937229	0.0865132	0.0793035	0.0720939	0.0648843	0.0576748	0.0504653	0.0432559	0.0360466	0.0288373	0.0216279	0.0144186	0.00720931	0.158615
CPM	poor_health_females	1.00005	1.00009	8.26871	0.00404585	6513	0.166076	0.158856	0.151635	0.144414	0.137193	0.129973	0.122752	0.115531	0.10831	0.101089	0.0938686	0.0866478	0.079427	0.0722062	0.0649854	0.0577647	0.0505441	0.0433234	0.0361028	0.0288823	0.0216617	0.0144411	0.00722057	0.158856
ARFIP1	poor_health_females	2.73908	3.43124	8.26777	7.04947e-06	6513	0.371288	0.342612	0.313894	0.285122	0.256836	0.229275	0.202272	0.17649	0.152938	0.133036	0.117887	0.107414	0.101105	0.0976587	0.0957259	0.0941201	0.0916331	0.0866577	0.0784746	0.0663948	0.0509875	0.0341794	0.0170988	0.354189
NT5C	poor_health_males	2.37819	2.97683	8.25845	2.50249e-05	6584	0.27073	0.245131	0.219548	0.194185	0.1694	0.1454	0.122566	0.101368	0.0823717	0.0663313	0.0537937	0.0444091	0.0377126	0.0332217	0.0303254	0.0283997	0.0265948	0.0244039	0.0215795	0.0180157	0.0138453	0.00925202	0.00462295	0.266107
ITPR1	poor_health_females	3.34597	4.1786	8.25778	8.50884e-07	6513	0.477142	0.420032	0.363126	0.308138	0.257484	0.211524	0.170989	0.1358	0.106869	0.0857633	0.0735303	0.0694093	0.0709687	0.0755702	0.079866	0.0820142	0.0818998	0.0785284	0.0714234	0.0603637	0.0471238	0.0320413	0.0160711	0.461071
CST5	poor_health_males	1.46487	1.79609	8.24261	0.00129643	6584	-0.184063	-0.174898	-0.165729	-0.156525	-0.147258	-0.137906	-0.128401	-0.118723	-0.108933	-0.0991134	-0.089314	-0.0795783	-0.0700676	-0.0609979	-0.0525694	-0.044924	-0.0381062	-0.0320105	-0.0264151	-0.02106	-0.0157844	-0.0105148	-0.00525635	0.178806
phospholipids_in_idl	poor_health_females	3.2408	4.04663	8.23992	6.78371e-07	34220	-0.0715301	-0.0767844	-0.0820524	-0.0875046	-0.0931244	-0.099161	-0.105655	-0.111646	-0.116179	-0.118981	-0.119298	-0.116333	-0.109987	-0.10013	-0.0870665	-0.0727051	-0.0594604	-0.0486848	-0.0397775	-0.031782	-0.023809	-0.0159669	-0.00800383	0.111294
VSIR	poor_health_females	3.14604	3.93315	8.23457	1.8335e-06	6513	0.488058	0.448024	0.408047	0.368988	0.332602	0.299772	0.27084	0.247273	0.229932	0.219426	0.215294	0.214383	0.213453	0.211444	0.207085	0.198275	0.184234	0.164547	0.141228	0.114855	0.0865673	0.0578571	0.0289457	0.459113
CEBPB	poor_health_females	2.02555	2.54496	8.22852	9.34268e-05	6513	-0.241346	-0.238672	-0.235985	-0.233181	-0.230213	-0.226964	-0.223451	-0.219788	-0.21579	-0.210935	-0.204677	-0.196444	-0.186279	-0.174375	-0.160724	-0.145315	-0.12821	-0.109786	-0.090688	-0.0717375	-0.053391	-0.0355115	-0.0177518	0.223595
PTRHD1	poor_health_females	3.84047	4.78304	8.2235	3.77706e-07	6513	0.580033	0.549543	0.519023	0.488745	0.459962	0.43192	0.403106	0.375388	0.350812	0.334003	0.328372	0.330675	0.337277	0.344164	0.34858	0.346615	0.334583	0.310124	0.275275	0.229709	0.175118	0.117155	0.0585868	0.521446
CRYZL1	poor_health_males	2.47499	3.09696	8.2215	1.59765e-05	6584	0.218972	0.193226	0.167474	0.141772	0.11655	0.0924711	0.0699709	0.0488327	0.0287901	0.0103613	-0.00553625	-0.0182852	-0.0276141	-0.0335648	-0.0365477	-0.0371225	-0.0358399	-0.0328513	-0.0284224	-0.0232231	-0.0175666	-0.0117941	-0.00590602	0.256095
ERP44	poor_health_females	3.58245	4.4681	8.2187	2.62058e-07	6513	0.566606	0.513544	0.4607	0.409869	0.363765	0.323299	0.287173	0.257005	0.234651	0.221158	0.21682	0.218515	0.220596	0.221055	0.220192	0.216992	0.2106	0.197206	0.176013	0.147243	0.112355	0.075082	0.0375439	0.529062
STK24	poor_health_males	2.74	3.42554	8.21382	9.74857e-06	6584	0.225625	0.194434	0.163236	0.132126	0.101477	0.0718165	0.0435577	0.0169362	-0.00730937	-0.0276309	-0.043144	-0.0539689	-0.0608709	-0.0644359	-0.0647172	-0.0614781	-0.0554823	-0.047692	-0.039492	-0.0315035	-0.023463	-0.0155905	-0.00779219	0.290342
PPBP	poor_health_females	3.21879	4.02255	8.21353	9.18674e-07	6513	0.496675	0.45156	0.406526	0.362635	0.321895	0.286205	0.257078	0.23472	0.219589	0.211626	0.208591	0.206768	0.202886	0.196573	0.188997	0.180389	0.169375	0.154206	0.135026	0.111617	0.0852442	0.0572732	0.0286748	0.468
VEGFD	poor_health_males	1.00022	1.00044	8.2134	0.00416587	6584	0.174289	0.166712	0.159135	0.151558	0.143981	0.136403	0.128826	0.121249	0.113672	0.106095	0.0985176	0.0909403	0.0833628	0.075785	0.0682069	0.0606286	0.0530502	0.0454716	0.037893	0.0303144	0.0227358	0.0151572	0.00757858	0.166711
AHCY	poor_health_females	3.01035	3.76617	8.20575	3.26881e-06	6513	0.416673	0.383712	0.350751	0.318069	0.286148	0.254949	0.224238	0.195751	0.170969	0.151084	0.137302	0.129309	0.125829	0.125285	0.126277	0.126313	0.12283	0.114188	0.10075	0.0832847	0.0630812	0.0420967	0.0210532	0.395619
SORT1	poor_health_females	4.79505	5.94004	8.20493	0	6513	0.833479	0.717975	0.603068	0.495917	0.40887	0.349171	0.314678	0.297396	0.287113	0.279844	0.281302	0.292644	0.302226	0.303105	0.298647	0.293809	0.287548	0.26865	0.237344	0.193162	0.143764	0.0955208	0.0478705	0.785609
TNFRSF4	poor_health_males	1.00004	1.00009	8.19405	0.00421492	6584	0.172569	0.165067	0.157564	0.150061	0.142558	0.135055	0.127552	0.120049	0.112546	0.105043	0.0975405	0.0900375	0.0825345	0.0750315	0.0675284	0.0600253	0.0525222	0.0450191	0.0375159	0.0300128	0.0225096	0.0150064	0.00750319	0.165066
SOX9	poor_health_females	1.00026	1.00053	8.19059	0.00421761	6513	-0.166861	-0.159607	-0.152354	-0.1451	-0.137846	-0.130592	-0.123338	-0.116084	-0.10883	-0.101576	-0.0943211	-0.0870665	-0.0798118	-0.0725569	-0.065302	-0.0580468	-0.0507915	-0.043536	-0.0362802	-0.0290243	-0.0217683	-0.0145122	-0.00725609	0.159605
VPS4B	poor_health_females	3.12676	3.90945	8.18448	1.79311e-06	6513	0.413676	0.377202	0.340757	0.304653	0.269398	0.234727	0.200101	0.167582	0.139181	0.117719	0.104999	0.0996635	0.0992966	0.100972	0.10248	0.101857	0.0981408	0.0913792	0.0822822	0.0695211	0.0531704	0.0356066	0.0178108	0.395866
SPINT2	poor_health_females	2.71742	3.40443	8.1827	1.11121e-05	6513	0.357449	0.316526	0.275643	0.2354	0.196896	0.160988	0.128665	0.100672	0.0769879	0.0578942	0.0436487	0.0337517	0.0265656	0.0223485	0.0206062	0.0197071	0.0184597	0.0163912	0.0147193	0.013095	0.0106514	0.00737063	0.00370491	0.353744
TNFRSF14	poor_health_males	1.77685	2.22383	8.1798	0.000231821	6584	0.277856	0.258511	0.239175	0.219929	0.201027	0.182866	0.165759	0.149964	0.13577	0.123182	0.111929	0.101846	0.0928685	0.0847267	0.0768789	0.0689812	0.0608368	0.052456	0.0439706	0.035343	0.0265946	0.0177613	0.00888263	0.268974
XCL1	poor_health_males	1.44912	1.77282	8.17491	0.00156166	6584	-0.180957	-0.171781	-0.162604	-0.153419	-0.144182	-0.134859	-0.125414	-0.115809	-0.106042	-0.0962224	-0.086493	-0.0769589	-0.067719	-0.0589466	-0.050837	-0.0434784	-0.0368441	-0.0307772	-0.0251116	-0.0197838	-0.0147055	-0.00977324	-0.00488477	0.176072
PTX3	poor_health_females	2.45902	3.08415	8.16758	1.83555e-05	6513	0.276575	0.272137	0.267741	0.263835	0.260804	0.259038	0.25873	0.259318	0.259897	0.259192	0.256218	0.250702	0.241977	0.229324	0.212823	0.193319	0.171257	0.147348	0.122666	0.0980025	0.0734096	0.0488389	0.0244177	0.252157
SNAP25	poor_health_females	1.98842	2.49837	8.16693	0.000159587	6513	0.284403	0.263574	0.24275	0.222036	0.201643	0.181699	0.162433	0.144339	0.127655	0.112633	0.0996744	0.0890629	0.0804948	0.0733702	0.0670012	0.0608656	0.0546484	0.0480156	0.0409492	0.0332904	0.0251417	0.016817	0.00841324	0.275989
CETN3	poor_health_males	2.89437	3.61643	8.16348	7.17177e-06	6584	0.203897	0.17031	0.136682	0.102918	0.0694334	0.0367071	0.00566563	-0.0224798	-0.0472912	-0.0680042	-0.0841617	-0.0958373	-0.102821	-0.105286	-0.103304	-0.0969165	-0.0868897	-0.0745148	-0.061011	-0.0479108	-0.0354832	-0.0236229	-0.0118195	0.309183
ARID4B	poor_health_females	2.40692	3.01949	8.16045	1.97658e-05	6513	-0.202732	-0.211529	-0.220308	-0.228476	-0.234916	-0.238942	-0.240875	-0.241088	-0.239414	-0.235563	-0.229468	-0.220589	-0.208663	-0.19408	-0.176982	-0.157806	-0.137319	-0.116103	-0.0947607	-0.0741803	-0.0548261	-0.0363918	-0.0181853	0.222903
IFNGR1	poor_health_females	1.05678	1.11134	8.14964	0.00410789	6513	0.181637	0.173466	0.165296	0.157129	0.148962	0.140791	0.132615	0.124443	0.116283	0.108144	0.10004	0.0919916	0.0840066	0.0760979	0.0682744	0.0605324	0.0528592	0.0452436	0.0376751	0.0301336	0.0226009	0.0150682	0.00753422	0.174102
DCTD	poor_health_males	2.63278	3.29269	8.14227	1.33599e-05	6584	0.252338	0.220399	0.188454	0.15655	0.125164	0.0951837	0.0675543	0.0428543	0.0211935	0.00318416	-0.0107407	-0.0212346	-0.0284724	-0.0322762	-0.0333248	-0.0321271	-0.0292262	-0.0250814	-0.0203624	-0.0158798	-0.0116794	-0.00778776	-0.00389755	0.285662
KLK14	poor_health_males	2.35752	2.95119	8.13788	2.40634e-05	6584	0.197105	0.177577	0.158057	0.138565	0.119063	0.099882	0.0811879	0.0628849	0.0449642	0.0278696	0.0120798	-0.00212238	-0.0146234	-0.0251563	-0.0332157	-0.0382319	-0.0401709	-0.0392778	-0.0360985	-0.0309167	-0.023963	-0.0161113	-0.00805621	0.237276
CD14	poor_health_males	1.58998	1.97439	8.1376	0.000567621	6584	-0.206001	-0.192479	-0.178967	-0.165561	-0.152384	-0.139489	-0.126946	-0.114817	-0.103129	-0.0919556	-0.0815088	-0.0719447	-0.063283	-0.0554926	-0.0485008	-0.0421677	-0.0363312	-0.0308078	-0.025401	-0.0201242	-0.0150095	-0.00999785	-0.0049997	0.201001
ACRBP	poor_health_males	2.23109	2.79432	8.13004	6.93662e-05	6584	0.260285	0.239615	0.218966	0.198467	0.178329	0.158697	0.139501	0.120606	0.10253	0.0862503	0.0723925	0.0610424	0.0522181	0.0457627	0.0414352	0.038769	0.036749	0.0344918	0.0312954	0.0265828	0.0205851	0.0138664	0.00694147	0.253344
MAPK13	poor_health_females	1.12856	1.24596	8.12805	0.00199241	6513	-0.188012	-0.180636	-0.17326	-0.165878	-0.158486	-0.151069	-0.143602	-0.136057	-0.128419	-0.12066	-0.112757	-0.104692	-0.0964735	-0.0881098	-0.0795978	-0.0709493	-0.0621891	-0.0533461	-0.0444601	-0.0355608	-0.0266643	-0.0177738	-0.00888681	0.179125
GPC5	poor_health_females	4.3813	5.44015	8.12568	0	6513	0.670704	0.601634	0.532802	0.467753	0.412252	0.364902	0.32055	0.276691	0.239512	0.217717	0.217616	0.235106	0.25708	0.272005	0.277871	0.276839	0.268785	0.249879	0.223426	0.187416	0.143827	0.0970137	0.0486	0.622104
DNAJA2	poor_health_females	3.43888	4.29245	8.12351	9.85567e-07	6513	0.448417	0.41653	0.384597	0.35251	0.320086	0.2866	0.251516	0.217595	0.187886	0.166187	0.155013	0.152226	0.154581	0.159706	0.164236	0.16406	0.158105	0.146642	0.13094	0.109648	0.0833204	0.0555943	0.027798	0.420619
CACYBP	poor_health_males	2.67985	3.35103	8.1133	1.27518e-05	6584	0.254744	0.22172	0.188694	0.155707	0.123334	0.0927076	0.0645949	0.0395583	0.0178257	-0.000108156	-0.013917	-0.0240466	-0.0306856	-0.0338983	-0.0346067	-0.0330881	-0.0296138	-0.024851	-0.0196882	-0.0149859	-0.0108438	-0.0071867	-0.00359718	0.289351
MPHOSPH8	poor_health_females	3.77705	4.70571	8.11285	2.34357e-07	6513	0.536684	0.493177	0.449716	0.407499	0.368726	0.331977	0.294023	0.257223	0.224451	0.199768	0.187622	0.186102	0.190939	0.198786	0.207033	0.211794	0.210566	0.201657	0.184732	0.157149	0.120805	0.0809903	0.0405056	0.496179
CNP	poor_health_males	2.51793	3.15023	8.10594	1.77756e-05	6584	0.20978	0.187187	0.164596	0.142123	0.120064	0.0984964	0.0773064	0.0561967	0.0352393	0.0152617	-0.00260469	-0.0174088	-0.0283863	-0.0350871	-0.0377463	-0.0370141	-0.0342791	-0.0304986	-0.0259895	-0.021061	-0.0157787	-0.0104852	-0.00524085	0.247526
creatinine	poor_health_males	5.07156	6.26846	8.09823	0	38674	-0.174694	-0.174157	-0.173231	-0.167878	-0.155333	-0.143579	-0.141371	-0.147911	-0.15705	-0.160748	-0.152775	-0.132377	-0.0970279	-0.0574981	-0.0313237	-0.0236742	-0.0287855	-0.0400196	-0.0472407	-0.0460497	-0.0386695	-0.0270902	-0.0136237	0.16107
FCRL5	poor_health_females	1.06996	1.13657	8.09317	0.00422339	6513	0.16809	0.160445	0.1528	0.145151	0.137499	0.129847	0.122204	0.114577	0.106969	0.0993861	0.0918456	0.0843717	0.0769828	0.0696894	0.0624861	0.0553625	0.0483073	0.0413138	0.0343727	0.0274711	0.0205933	0.0137267	0.00686331	0.161227
GSTA3	poor_health_females	2.50089	3.1361	8.08491	1.82623e-05	6513	0.256226	0.227853	0.199472	0.171069	0.143024	0.115957	0.089988	0.0652342	0.0425919	0.0229108	0.00622654	-0.00775111	-0.0195832	-0.0294	-0.0361479	-0.0384471	-0.0369153	-0.0331362	-0.0280523	-0.022676	-0.0172941	-0.0116032	-0.00579826	0.294673
CEBPB	poor_health_males	2.18319	2.73489	8.07966	8.1544e-05	6584	-0.222887	-0.222948	-0.222988	-0.222844	-0.222482	-0.22208	-0.221617	-0.220663	-0.218622	-0.21498	-0.209187	-0.200729	-0.189629	-0.176102	-0.16052	-0.143097	-0.124546	-0.105716	-0.087179	-0.0691091	-0.0513756	-0.0340755	-0.0170259	0.205962
triglycerides_in_large_ldl	poor_health_females	3.3729	4.20878	8.07805	9.54222e-07	34220	-0.0326713	-0.0353418	-0.0380106	-0.0406027	-0.0427598	-0.0443488	-0.044462	-0.0421043	-0.0366633	-0.0279232	-0.0168494	-0.00536267	0.00543018	0.0156177	0.0253397	0.0337128	0.0395283	0.0417542	0.0402341	0.0356248	0.0283414	0.019212	0.00960425	0.0862162
PRDX3	poor_health_females	3.16477	3.95618	8.07728	1.94565e-06	6513	0.462629	0.428064	0.39345	0.359065	0.325233	0.291962	0.259612	0.230548	0.206576	0.189561	0.180661	0.178178	0.178435	0.178586	0.176671	0.172199	0.164511	0.152158	0.134726	0.111852	0.0850941	0.056946	0.028483	0.434146
DDHD2	poor_health_males	2.5521	3.19264	8.07613	1.68539e-05	6584	0.242262	0.21512	0.187937	0.160437	0.132859	0.105827	0.0801229	0.0564032	0.0353422	0.0179925	0.00501954	-0.00408193	-0.0101965	-0.0140539	-0.0163771	-0.0173086	-0.0166239	-0.0144824	-0.0117506	-0.00922373	-0.00694318	-0.00469546	-0.00235341	0.25957
MOCS2	poor_health_females	4.34663	5.39815	8.07441	0	6513	0.492677	0.464689	0.436776	0.409047	0.382286	0.353111	0.316159	0.271071	0.222408	0.181356	0.157609	0.154446	0.16504	0.178086	0.192499	0.205731	0.21205	0.20889	0.197231	0.173988	0.137832	0.0934673	0.0467615	0.445915
LAG3	poor_health_females	2.02666	2.54635	8.07234	9.20175e-05	6513	0.221135	0.209753	0.198365	0.186874	0.174964	0.162305	0.148668	0.133836	0.117843	0.101247	0.0849179	0.069487	0.0553206	0.0428484	0.032106	0.0232129	0.0162265	0.0109773	0.00734451	0.00502052	0.00345811	0.00224134	0.00111949	0.220015
BCL2L11	poor_health_males	1.00056	1.00111	8.06275	0.00452938	6584	0.14613	0.139773	0.133416	0.127059	0.120702	0.114346	0.10799	0.101634	0.0952797	0.0889254	0.0825716	0.0762182	0.0698654	0.063513	0.0571609	0.0508092	0.0444577	0.0381064	0.0317553	0.0254041	0.0190531	0.0127021	0.00635103	0.139779
GCC1	poor_health_males	2.78869	3.4858	8.05928	1.15276e-05	6584	0.243869	0.206917	0.169947	0.133044	0.0972317	0.0641427	0.0348306	0.00943541	-0.0122862	-0.0300934	-0.043681	-0.0532685	-0.059307	-0.0621668	-0.0625574	-0.060578	-0.0562346	-0.0500857	-0.0428615	-0.0351236	-0.0267309	-0.0179889	-0.00901051	0.306426
NUDT2	poor_health_females	3.21619	4.01936	8.05331	1.35669e-06	6513	0.440825	0.404819	0.368829	0.333488	0.300339	0.269469	0.239996	0.212645	0.188272	0.168953	0.156287	0.149274	0.146658	0.147631	0.150967	0.152913	0.149377	0.13844	0.121702	0.100204	0.0753471	0.0499943	0.0249758	0.415849
SPINK4	poor_health_females	2.04475	2.569	8.04893	8.90883e-05	6513	-0.296879	-0.290068	-0.283231	-0.276138	-0.268597	-0.26076	-0.25291	-0.245266	-0.237805	-0.230395	-0.22311	-0.215679	-0.207451	-0.197488	-0.185401	-0.170946	-0.154193	-0.135516	-0.115198	-0.0932686	-0.07026	-0.0468679	-0.0234361	0.273443
CACNB3	poor_health_females	2.85372	3.57296	8.04222	7.34484e-06	6513	0.420313	0.395332	0.370315	0.345144	0.319869	0.294421	0.269302	0.245985	0.225708	0.209746	0.199224	0.192932	0.189151	0.186213	0.182783	0.177107	0.167386	0.153165	0.134839	0.11219	0.0856893	0.0573768	0.0286951	0.391618
GMPR2	poor_health_males	2.38207	2.98165	8.03877	2.87332e-05	6584	0.229529	0.205276	0.181024	0.156813	0.133032	0.110219	0.0885443	0.068039	0.0487935	0.0313616	0.0166579	0.00511363	-0.00313564	-0.00818058	-0.0108965	-0.0121198	-0.0122547	-0.0114106	-0.00966208	-0.00759265	-0.00559841	-0.00372575	-0.00186239	0.241784
PPCDC	poor_health_females	3.63243	4.52917	8.03274	8.90782e-08	6513	0.557796	0.514457	0.471162	0.428863	0.389046	0.352272	0.318549	0.290763	0.270349	0.257561	0.252575	0.253928	0.25797	0.262574	0.266523	0.264835	0.254458	0.234372	0.205702	0.16955	0.127988	0.0852379	0.0426246	0.515172
BANK1	poor_health_males	2.98406	3.72712	8.02577	6.54305e-06	6584	0.209312	0.176193	0.143002	0.109048	0.0742158	0.0399693	0.0078486	-0.0213859	-0.0475027	-0.0686216	-0.0833867	-0.0922958	-0.0961726	-0.0957329	-0.091737	-0.084347	-0.0738552	-0.0619588	-0.0507061	-0.0405781	-0.0307334	-0.0206777	-0.0103557	0.305485
LZTFL1	poor_health_females	4.65632	5.77271	8.01403	0	6513	0.620143	0.601281	0.582368	0.563144	0.543415	0.517863	0.481628	0.43936	0.396588	0.366239	0.357827	0.363374	0.372596	0.381879	0.390613	0.397318	0.397971	0.386201	0.359672	0.310545	0.2405	0.161876	0.081018	0.539125
CDHR1	poor_health_females	1.97582	2.48252	8.00982	0.000121891	6513	0.227158	0.214541	0.201929	0.189343	0.176653	0.163386	0.14911	0.133811	0.117776	0.101581	0.0859177	0.0716649	0.0593558	0.0492315	0.0411753	0.0347304	0.0293091	0.0244791	0.0199989	0.0156901	0.0115312	0.00759444	0.00379567	0.223362
APLP1	poor_health_males	4.34904	5.39684	8.0078	0	6584	-0.400111	-0.373514	-0.347301	-0.323032	-0.304007	-0.294911	-0.292848	-0.294196	-0.301011	-0.315657	-0.33984	-0.365963	-0.385263	-0.392168	-0.381065	-0.349956	-0.303945	-0.251789	-0.20174	-0.156378	-0.117017	-0.0783091	-0.0391261	0.360985
ATG16L1	poor_health_females	2.12421	2.66819	8.00692	0.000125608	6513	0.296948	0.277541	0.258132	0.238789	0.219729	0.201026	0.182845	0.165826	0.150607	0.137774	0.127651	0.119765	0.113192	0.106897	0.100316	0.0930306	0.0846714	0.0751646	0.0645748	0.0527414	0.0399228	0.0266967	0.013352	0.283596
ELAC1	poor_health_females	3.50149	4.36908	8.00485	1.09764e-06	6513	0.489851	0.454405	0.418902	0.383504	0.348885	0.315063	0.281349	0.24902	0.220691	0.200456	0.190595	0.188878	0.192623	0.198548	0.203086	0.202363	0.195005	0.18086	0.161	0.134145	0.101498	0.0676465	0.0338085	0.456042
SCGB1A1	poor_health_females	2.75127	3.44632	8.00334	1.27617e-05	6513	0.228819	0.199065	0.169378	0.140003	0.110733	0.0812513	0.0513875	0.0223576	-0.00480642	-0.029174	-0.0498896	-0.0657983	-0.0762016	-0.0809649	-0.0818875	-0.0810192	-0.0788554	-0.0743552	-0.0659343	-0.0545273	-0.0415079	-0.0277091	-0.0138395	0.310706
ACP6	poor_health_females	2.35297	2.95253	8.00299	3.23617e-05	6513	0.250075	0.22662	0.203185	0.180023	0.157593	0.135974	0.115135	0.0952444	0.0763682	0.058655	0.0419927	0.0265033	0.0130454	0.00322058	-0.00233479	-0.00444709	-0.00462219	-0.00392595	-0.00299133	-0.00210914	-0.00134277	-0.000851194	-0.000431582	0.254697
ICAM4	poor_health_males	1.00015	1.00029	7.98931	0.00471497	6584	0.153997	0.147302	0.140608	0.133913	0.127218	0.120523	0.113828	0.107133	0.100438	0.093743	0.0870478	0.0803525	0.0736571	0.0669615	0.0602657	0.0535699	0.0468739	0.0401777	0.0334815	0.0267852	0.0200889	0.0133926	0.0066963	0.147301
ABCA2	poor_health_females	1.14286	1.272	7.9881	0.00203322	6513	-0.200494	-0.192543	-0.184593	-0.176657	-0.168738	-0.160813	-0.152865	-0.144886	-0.136861	-0.128755	-0.120519	-0.112115	-0.103531	-0.0947669	-0.0858258	-0.0767101	-0.0674309	-0.057999	-0.0484432	-0.0388038	-0.0291174	-0.0194141	-0.00970709	0.190787
MANSC1	poor_health_females	1.00021	1.00043	7.98416	0.00473086	6513	0.17523	0.167611	0.159992	0.152373	0.144754	0.137135	0.129516	0.121897	0.114277	0.106658	0.0990385	0.0914192	0.0838001	0.0761811	0.0685625	0.0609441	0.0533258	0.0457077	0.0380897	0.0304717	0.0228538	0.0152359	0.00761794	0.167612
MARS1	poor_health_females	4.03434	5.01907	7.98267	2.01609e-07	6513	0.541828	0.506214	0.470619	0.435642	0.403421	0.37223	0.337259	0.299063	0.261571	0.233287	0.220949	0.222307	0.232167	0.243874	0.25376	0.257962	0.253325	0.23922	0.215721	0.181236	0.138239	0.0926263	0.0463494	0.495479
DTYMK	poor_health_females	3.96889	4.93945	7.98236	1.69449e-07	6513	0.540456	0.511544	0.482569	0.453495	0.424529	0.394149	0.361246	0.32746	0.295821	0.27279	0.262578	0.262725	0.269399	0.280003	0.291364	0.29658	0.289456	0.266824	0.232436	0.190087	0.14319	0.0955429	0.0477834	0.492673
TNFRSF19	poor_health_males	1.0001	1.0002	7.97356	0.0047581	6584	-0.180645	-0.172791	-0.164937	-0.157084	-0.14923	-0.141376	-0.133522	-0.125668	-0.117815	-0.109961	-0.102106	-0.0942524	-0.0863982	-0.0785439	-0.0706896	-0.0628353	-0.054981	-0.0471266	-0.0392722	-0.0314178	-0.0235634	-0.0157089	-0.00785445	0.17279
RASSF2	poor_health_males	2.49994	3.12791	7.97293	2.11884e-05	6584	-0.231108	-0.231055	-0.231026	-0.231231	-0.231858	-0.232659	-0.233215	-0.233101	-0.231812	-0.22896	-0.224178	-0.216888	-0.206042	-0.191018	-0.172032	-0.150002	-0.126449	-0.102945	-0.0811496	-0.0619554	-0.0451268	-0.0297193	-0.0148338	0.218381
PECAM1	poor_health_females	3.77138	4.69881	7.97202	3.3455e-07	6513	0.562905	0.512369	0.461697	0.410525	0.359001	0.308951	0.264433	0.230863	0.210272	0.201196	0.201794	0.208535	0.216665	0.223444	0.225228	0.219266	0.20551	0.184817	0.158843	0.129166	0.0976027	0.0653861	0.032762	0.530143
PRAP1	poor_health_males	3.8322	4.7672	7.97193	1.61381e-07	6584	-0.080537	-0.106896	-0.133267	-0.159964	-0.184825	-0.204592	-0.216597	-0.217955	-0.207039	-0.187546	-0.163173	-0.134334	-0.103767	-0.0769358	-0.0578786	-0.0486632	-0.0469209	-0.0454618	-0.0391981	-0.0298292	-0.0204392	-0.0132008	-0.00663177	0.211324
RTN4IP1	poor_health_females	3.28297	4.10133	7.97139	1.37043e-06	6513	0.504892	0.467114	0.429336	0.391909	0.356005	0.322086	0.291238	0.266372	0.248084	0.237503	0.234413	0.235079	0.235713	0.233817	0.228311	0.218715	0.205413	0.188816	0.168256	0.141069	0.107932	0.0723611	0.0362064	0.468685
GPRC5C	poor_health_males	1.00006	1.00011	7.95862	0.0047995	6584	-0.159581	-0.152643	-0.145704	-0.138766	-0.131828	-0.124889	-0.117951	-0.111012	-0.104074	-0.0971354	-0.0901969	-0.0832585	-0.07632	-0.0693816	-0.0624433	-0.055505	-0.0485668	-0.0416286	-0.0346905	-0.0277523	-0.0208142	-0.0138762	-0.00693808	0.152643
METAP2	poor_health_males	2.45742	3.07515	7.9524	2.38552e-05	6584	0.229187	0.205865	0.182518	0.159068	0.135661	0.112709	0.0903358	0.0688627	0.0489632	0.0315475	0.0172624	0.00619501	-0.00157485	-0.00611051	-0.00789913	-0.00772803	-0.00644143	-0.00455357	-0.00274593	-0.00156191	-0.000901977	-0.000575174	-0.000289769	0.237087
CD79B	poor_health_females	1.00028	1.00056	7.9485	0.00481895	6513	-0.174598	-0.167008	-0.159418	-0.151827	-0.144237	-0.136647	-0.129057	-0.121467	-0.113877	-0.106286	-0.0986958	-0.0911053	-0.0835144	-0.0759232	-0.0683317	-0.0607398	-0.0531478	-0.0455555	-0.0379631	-0.0303705	-0.0227779	-0.0151853	-0.00759263	0.167005
BAG3	poor_health_males	2.1757	2.72559	7.94563	8.5442e-05	6584	-0.235716	-0.237449	-0.239144	-0.240539	-0.24137	-0.241638	-0.241328	-0.240015	-0.237197	-0.232849	-0.226975	-0.219182	-0.209103	-0.196655	-0.182341	-0.166408	-0.148761	-0.129453	-0.10868	-0.0870608	-0.065119	-0.0432982	-0.0216434	0.219995
MCEMP1	poor_health_males	2.76242	3.45329	7.94096	1.88556e-05	6584	0.342258	0.306098	0.269977	0.234438	0.201074	0.172009	0.14841	0.129993	0.115763	0.105326	0.0982026	0.0929987	0.088265	0.0831267	0.077189	0.070431	0.0629285	0.0552273	0.0474952	0.0391289	0.0298187	0.0199894	0.0100102	0.332248
GP1BB	poor_health_females	3.8314	4.77198	7.94068	3.14773e-07	6513	0.560788	0.524534	0.488252	0.451956	0.417432	0.385652	0.355159	0.326595	0.301965	0.284602	0.276902	0.280399	0.292128	0.304183	0.308741	0.303337	0.288997	0.264749	0.23193	0.190198	0.143628	0.0964281	0.0483062	0.512482
GGT5	poor_health_females	1.00015	1.0003	7.94067	0.00484536	6513	-0.169755	-0.162374	-0.154994	-0.147613	-0.140232	-0.132852	-0.125471	-0.118091	-0.11071	-0.103329	-0.0959482	-0.0885674	-0.0811865	-0.0738056	-0.0664248	-0.0590441	-0.0516635	-0.0442829	-0.0369023	-0.0295218	-0.0221414	-0.0147609	-0.00738045	0.162374
IDO1	poor_health_males	2.33137	2.91874	7.93574	5.48951e-05	6584	0.257374	0.23159	0.205815	0.180018	0.154415	0.129881	0.107538	0.0880229	0.0716631	0.0581929	0.0467898	0.0368251	0.0280696	0.020658	0.0152412	0.0120233	0.0102606	0.00912906	0.00805096	0.00681666	0.00545537	0.00378183	0.00190278	0.255471
WASF1	poor_health_females	3.76824	4.69497	7.92717	3.83485e-07	6513	0.493581	0.458098	0.422642	0.387894	0.354663	0.321362	0.284834	0.247171	0.213172	0.189105	0.179015	0.179156	0.185385	0.194326	0.202336	0.20475	0.198953	0.185784	0.166915	0.14033	0.107005	0.0713598	0.0356615	0.457919
OPTC	poor_health_males	1.00027	1.00054	7.92591	0.00488345	6584	0.147116	0.14072	0.134324	0.127928	0.121531	0.115135	0.108738	0.102342	0.0959448	0.0895478	0.0831508	0.0767538	0.0703569	0.0639601	0.0575633	0.0511668	0.0447705	0.0383744	0.0319785	0.0255827	0.019187	0.0127913	0.00639567	0.140721
CYB5R2	poor_health_females	2.37574	2.9808	7.92387	3.66796e-05	6513	0.306737	0.281367	0.255988	0.230672	0.205894	0.181892	0.158513	0.136149	0.115544	0.0975564	0.0830884	0.0720974	0.0636435	0.0569119	0.0520154	0.0490861	0.0471092	0.0446223	0.0407429	0.0347758	0.0268755	0.018076	0.00904131	0.297696
TNFSF12	poor_health_females	1.43561	1.75436	7.92282	0.0020114	6513	0.221221	0.208019	0.194825	0.181736	0.168901	0.15646	0.14454	0.133217	0.122544	0.112572	0.103264	0.0945264	0.086186	0.0781293	0.0703039	0.0626356	0.0550104	0.0473444	0.0396524	0.0318652	0.0239673	0.015999	0.00800071	0.213221
TALDO1	poor_health_males	1.00007	1.00015	7.91747	0.00490939	6584	0.14799	0.141555	0.135121	0.128686	0.122252	0.115817	0.109383	0.102948	0.096514	0.0900796	0.0836452	0.0772109	0.0707766	0.0643423	0.057908	0.0514738	0.0450396	0.0386053	0.0321711	0.0257369	0.0193027	0.0128685	0.00643423	0.141556
GGCT	poor_health_females	3.56828	4.45077	7.91416	1.15217e-06	6513	0.515385	0.485343	0.45533	0.4258	0.397202	0.36813	0.337923	0.309014	0.283711	0.265227	0.256385	0.255154	0.258474	0.263166	0.266532	0.265699	0.257264	0.238234	0.209911	0.17417	0.133217	0.0895153	0.0447872	0.470598
DNAJB6	poor_health_females	4.33038	5.37846	7.91094	0	6513	0.573504	0.550778	0.528063	0.505534	0.483555	0.458634	0.424924	0.38454	0.344378	0.316382	0.306556	0.309346	0.318251	0.328448	0.337927	0.343693	0.341342	0.325477	0.295741	0.250372	0.192441	0.129643	0.0649337	0.50857
DOK2	poor_health_males	2.71295	3.39204	7.90006	1.59729e-05	6584	0.242164	0.210061	0.177933	0.145687	0.113847	0.0837223	0.0560284	0.0308688	0.00843325	-0.0103554	-0.0250622	-0.035964	-0.0433535	-0.0472028	-0.0473974	-0.0441601	-0.0384866	-0.0315266	-0.0247113	-0.0189739	-0.0140069	-0.00934865	-0.00467812	0.289561
UBAC1	poor_health_males	1.42212	1.73242	7.89763	0.000628629	6584	0.201301	0.1953	0.189296	0.183273	0.177198	0.170984	0.164534	0.157775	0.150689	0.143259	0.135458	0.127287	0.118741	0.109779	0.100329	0.0903659	0.079889	0.0689932	0.0577972	0.0463772	0.034835	0.0232366	0.0116189	0.189682
GIMAP7	poor_health_females	2.15281	2.7038	7.89572	0.000112011	6513	-0.213817	-0.214954	-0.216088	-0.217173	-0.218098	-0.218621	-0.218341	-0.217098	-0.214598	-0.210318	-0.203883	-0.195107	-0.184349	-0.171991	-0.158045	-0.142255	-0.124697	-0.105976	-0.0869215	-0.0682781	-0.0504884	-0.0334811	-0.016729	0.201892
CCL13	poor_health_females	2.46915	3.09672	7.89504	2.4206e-05	6513	0.306995	0.279986	0.252991	0.226136	0.199236	0.172238	0.14601	0.121764	0.100358	0.0822465	0.0676406	0.0564773	0.0482741	0.0429023	0.0399559	0.0386207	0.0376204	0.0353627	0.0316432	0.0266705	0.020732	0.013988	0.00700387	0.299991
PLIN1	poor_health_males	2.57065	3.21564	7.89036	2.37356e-05	6584	-0.172206	-0.182827	-0.193462	-0.204164	-0.214385	-0.222945	-0.228018	-0.228356	-0.223783	-0.215415	-0.204349	-0.190955	-0.175746	-0.159351	-0.142334	-0.124943	-0.107465	-0.090312	-0.0732771	-0.0568944	-0.0416518	-0.0274955	-0.0137431	0.214613
IL17A	poor_health_males	1.00005	1.00011	7.88804	0.00498924	6584	-0.148055	-0.141618	-0.135181	-0.128744	-0.122307	-0.11587	-0.109433	-0.102996	-0.0965592	-0.0901221	-0.083685	-0.0772478	-0.0708106	-0.0643734	-0.0579361	-0.0514988	-0.0450615	-0.0386242	-0.0321868	-0.0257495	-0.0193121	-0.0128747	-0.00643737	0.141618
RABGAP1L	poor_health_females	3.64453	4.54396	7.88437	4.15004e-07	6513	0.528376	0.488147	0.447992	0.409352	0.373249	0.339009	0.305629	0.274444	0.247766	0.229162	0.220286	0.219526	0.223154	0.227955	0.233101	0.235293	0.23077	0.216183	0.191564	0.158189	0.119042	0.0790823	0.0395326	0.488844
RGS10	poor_health_females	3.74416	4.6656	7.86176	3.2931e-07	6513	0.506119	0.4664	0.426617	0.386745	0.348406	0.311147	0.272663	0.23536	0.201145	0.17433	0.159825	0.156795	0.162611	0.172993	0.18323	0.189399	0.188857	0.180809	0.165753	0.141524	0.109173	0.0734475	0.0367703	0.469349
MMP9	poor_health_females	3.05746	3.82418	7.86096	8.07819e-06	6513	0.331048	0.322108	0.313101	0.304164	0.296093	0.29111	0.290906	0.295515	0.302932	0.310041	0.314294	0.315042	0.310064	0.298282	0.280528	0.258417	0.231791	0.200608	0.166391	0.131645	0.0978117	0.0649591	0.0324563	0.298592
CASP10	poor_health_females	3.43409	4.28657	7.85731	1.50141e-06	6513	0.495697	0.451212	0.406806	0.36399	0.324764	0.289272	0.25643	0.226403	0.201149	0.18286	0.173079	0.171197	0.174281	0.178942	0.182415	0.182345	0.176781	0.163314	0.142737	0.116745	0.0876761	0.0582465	0.0291133	0.466583
PF4	poor_health_females	3.88199	4.83364	7.85225	2.45214e-07	6513	0.594415	0.541437	0.488615	0.437883	0.393194	0.356958	0.330166	0.313008	0.306929	0.311406	0.321501	0.32925	0.32716	0.316288	0.302218	0.287789	0.270698	0.247285	0.21822	0.1826	0.140884	0.0949304	0.0475073	0.546908
CD2AP	poor_health_females	3.68622	4.59488	7.85125	4.49172e-07	6513	0.542072	0.507363	0.472698	0.439159	0.407927	0.378987	0.351392	0.326799	0.307019	0.293549	0.287396	0.288369	0.293998	0.301302	0.306442	0.303715	0.290136	0.265369	0.231409	0.189511	0.142811	0.0951333	0.0475467	0.494525
mean_corpuscular_volume	poor_health_females	1.00132	1.00264	7.84943	0.00505099	38584	0.0703239	0.0672674	0.0642108	0.0611542	0.0580976	0.0550411	0.0519847	0.0489284	0.0458722	0.042816	0.0397595	0.0367027	0.0336453	0.0305875	0.0275292	0.0244705	0.0214115	0.0183524	0.0152934	0.0122346	0.00917596	0.0061173	0.00305865	0.0672653
FUT8	poor_health_females	3.08013	3.85208	7.84853	7.99022e-06	6513	0.425119	0.38116	0.337272	0.294185	0.253166	0.215013	0.180636	0.151921	0.130905	0.117727	0.111695	0.109846	0.108476	0.106596	0.102997	0.09671	0.0881425	0.0767623	0.0634999	0.0497781	0.0365272	0.0241679	0.012094	0.413025
MORC3	poor_health_males	1.00015	1.0003	7.82281	0.00517095	6584	-0.149753	-0.143242	-0.136731	-0.130221	-0.12371	-0.117199	-0.110688	-0.104177	-0.0976657	-0.0911546	-0.0846436	-0.0781325	-0.0716214	-0.0651103	-0.0585993	-0.0520882	-0.0455771	-0.0390661	-0.032555	-0.026044	-0.0195329	-0.0130219	-0.00651097	0.143242
AKT2	poor_health_males	2.31745	2.90147	7.81661	6.1365e-05	6584	0.225512	0.201523	0.177516	0.15343	0.129627	0.106604	0.0847377	0.0642719	0.0455371	0.0292214	0.0158091	0.00524781	-0.00293612	-0.00916731	-0.0138329	-0.0168738	-0.0181599	-0.01776	-0.0160131	-0.0134751	-0.0103724	-0.00699797	-0.00350258	0.243672
ST13	poor_health_females	2.57442	3.22728	7.81473	1.93885e-05	6513	0.351734	0.34185	0.331944	0.321859	0.311298	0.300082	0.288599	0.27766	0.267628	0.259018	0.252234	0.246751	0.241445	0.235014	0.226542	0.214935	0.199068	0.178181	0.153009	0.124733	0.0943684	0.0630588	0.0315323	0.320202
BCL2L1	poor_health_females	3.53234	4.40682	7.81292	1.46266e-06	6513	0.510843	0.470316	0.429807	0.389676	0.351486	0.315958	0.282346	0.251788	0.226104	0.208828	0.202188	0.203873	0.210076	0.216639	0.219848	0.216402	0.20545	0.187202	0.164141	0.135756	0.102735	0.0686336	0.0343281	0.476515
DNAJB14	poor_health_females	3.32845	4.15712	7.80636	1.98513e-06	6513	0.486563	0.439015	0.391472	0.344725	0.301083	0.261436	0.225425	0.194467	0.168991	0.150353	0.140559	0.13854	0.140717	0.143205	0.144765	0.144347	0.140139	0.131741	0.119227	0.100842	0.0775534	0.0521966	0.0261288	0.460435
RPL14	poor_health_males	1.69577	2.11757	7.80244	0.000320149	6584	-0.217164	-0.21259	-0.208013	-0.20336	-0.198487	-0.193345	-0.187861	-0.181943	-0.17555	-0.168687	-0.161372	-0.153502	-0.144999	-0.135814	-0.125735	-0.114584	-0.102368	-0.0891048	-0.0749057	-0.060096	-0.0450453	-0.0300035	-0.015	0.202164
IRAK1	poor_health_females	3.97759	4.95003	7.80029	1.04542e-07	6513	0.526801	0.482233	0.437664	0.394789	0.355564	0.317339	0.275821	0.234718	0.199206	0.174062	0.163524	0.165048	0.173822	0.186342	0.19997	0.208966	0.209278	0.198497	0.178456	0.149822	0.114369	0.0765266	0.0382723	0.488529
HNRNPK	poor_health_females	4.06044	5.05081	7.7999	0	6513	0.581745	0.537644	0.493651	0.450487	0.408237	0.367089	0.325999	0.28809	0.256442	0.235389	0.226351	0.227192	0.234889	0.24705	0.260118	0.268342	0.268637	0.258103	0.237068	0.202462	0.15584	0.104404	0.0522278	0.529518
SLA2	poor_health_females	4.00391	4.98205	7.79658	4.38008e-08	6513	0.561562	0.519108	0.476478	0.432925	0.38916	0.345252	0.301768	0.262533	0.230216	0.209667	0.203851	0.209212	0.221005	0.234688	0.246362	0.25074	0.245825	0.230909	0.208047	0.17564	0.134115	0.0896962	0.0448604	0.516701
MORC3	poor_health_females	1.88488	2.36742	7.79615	0.000267243	6513	-0.203008	-0.201636	-0.200262	-0.198782	-0.197002	-0.19478	-0.192021	-0.188429	-0.183637	-0.177468	-0.169796	-0.160577	-0.150034	-0.138283	-0.12534	-0.111442	-0.0969431	-0.0821981	-0.0675122	-0.05319	-0.0394689	-0.0262222	-0.0131073	0.189901
EBAG9	poor_health_females	3.63656	4.53422	7.79491	1.01712e-06	6513	0.491109	0.450461	0.409797	0.3695	0.330128	0.291071	0.251664	0.214955	0.184999	0.165905	0.159543	0.16183	0.168297	0.176478	0.182282	0.181701	0.174074	0.160093	0.142023	0.118404	0.0896816	0.0597765	0.0298941	0.461215
concentration_of_very_large_vldl_particles	poor_health_females	3.71145	4.62323	7.78955	1.45617e-06	34220	-0.0518433	-0.0347369	-0.0177255	-0.00161318	0.0126776	0.0238751	0.0320568	0.0386197	0.0456134	0.0554056	0.0667094	0.0770068	0.0851938	0.0918778	0.0977488	0.101773	0.102207	0.0981182	0.0889402	0.0750274	0.0576299	0.0386001	0.0192822	0.15405
VASH1	poor_health_males	2.49184	3.11787	7.78821	2.78705e-05	6584	0.248835	0.223527	0.198202	0.172723	0.147343	0.122722	0.0989835	0.0759652	0.0540316	0.0345198	0.0188199	0.00732654	-0.000254016	-0.00451306	-0.0060525	-0.00555729	-0.0039524	-0.00205445	-0.000788849	-0.000514195	-0.000520569	-0.000415232	-0.000213892	0.254887
EDAR	poor_health_males	2.65246	3.31709	7.77031	2.07561e-05	6584	0.281693	0.249484	0.217266	0.185167	0.154154	0.12535	0.0993347	0.0761455	0.0555809	0.0380181	0.0243445	0.0151922	0.0105108	0.00917726	0.00930177	0.0098062	0.0102773	0.010255	0.00950602	0.00809201	0.00637594	0.00433173	0.0021672	0.279526
CMC1	poor_health_females	3.53307	4.40772	7.75704	1.56993e-06	6513	0.536433	0.494187	0.451874	0.409657	0.369226	0.331341	0.296314	0.266106	0.242058	0.225628	0.218148	0.218127	0.222851	0.228643	0.231489	0.228452	0.219231	0.204379	0.184174	0.156187	0.120407	0.0810322	0.0405563	0.495877
SAFB2	poor_health_males	1.50757	1.85821	7.75682	0.000497091	6584	-0.214151	-0.208121	-0.202091	-0.196031	-0.189816	-0.183314	-0.176416	-0.169194	-0.161764	-0.154118	-0.146208	-0.137948	-0.129238	-0.119949	-0.109905	-0.0990463	-0.0874276	-0.0751564	-0.0625126	-0.0498236	-0.0372656	-0.0248128	-0.0124042	0.201747
CRYBB1	poor_health_males	2.55369	3.1946	7.7563	2.65211e-05	6584	0.280369	0.249824	0.219276	0.18887	0.159267	0.131279	0.105501	0.0820854	0.061622	0.0447781	0.0320661	0.023368	0.0182527	0.0158887	0.0147741	0.0139885	0.0128675	0.0116054	0.0104491	0.00904328	0.00720155	0.00484224	0.00241839	0.277951
IFNL1	poor_health_males	1.00011	1.00021	7.75392	0.0053731	6584	0.157968	0.1511	0.144231	0.137363	0.130495	0.123627	0.116758	0.10989	0.103022	0.0961534	0.0892851	0.0824169	0.0755486	0.0686804	0.0618123	0.0549442	0.0480762	0.0412082	0.0343402	0.0274721	0.0206041	0.0137361	0.00686804	0.1511
BGN	poor_health_females	3.28758	4.10699	7.75315	2.891e-06	6513	-0.456352	-0.431979	-0.407639	-0.384406	-0.36439	-0.34968	-0.341151	-0.338197	-0.339476	-0.342142	-0.343131	-0.340405	-0.332507	-0.320451	-0.306132	-0.290989	-0.273495	-0.249966	-0.21809	-0.178405	-0.134671	-0.0899562	-0.0449877	0.411365
phospholipids_in_idl	poor_health_males	3.36732	4.19396	7.75292	2.39567e-06	35357	-0.116097	-0.121868	-0.127632	-0.133135	-0.137662	-0.140534	-0.141972	-0.143334	-0.146179	-0.14981	-0.151924	-0.151947	-0.150755	-0.148065	-0.143703	-0.137535	-0.128352	-0.115085	-0.0980641	-0.078579	-0.0585989	-0.0389926	-0.0194944	0.132453
INPPL1	poor_health_males	2.87676	3.59469	7.74669	1.3316e-05	6584	0.237983	0.205543	0.173048	0.140035	0.106565	0.0738561	0.0431857	0.0153162	-0.00939418	-0.0292938	-0.0434871	-0.0525209	-0.0566659	-0.0564009	-0.0529525	-0.0470954	-0.0397319	-0.032138	-0.0255402	-0.0200655	-0.0151067	-0.0102002	-0.00511247	0.294649
VPS4B	poor_health_males	2.39832	3.00181	7.74581	3.64815e-05	6584	0.231359	0.205211	0.179044	0.152804	0.127019	0.102584	0.0799327	0.0589121	0.0396265	0.0227868	0.00906637	-0.00146741	-0.00903763	-0.0141053	-0.0172921	-0.0189659	-0.0193804	-0.0185295	-0.0166414	-0.0140321	-0.0107467	-0.00721207	-0.00360862	0.25074
CMIP	poor_health_females	2.98907	3.73995	7.74427	9.02624e-06	6513	0.4169	0.381129	0.34539	0.310347	0.2773	0.246656	0.217599	0.190572	0.1668	0.148558	0.137695	0.133166	0.132126	0.131348	0.129656	0.126064	0.119879	0.110749	0.0986133	0.0823861	0.062686	0.0418662	0.0209347	0.395965
RGS10	poor_health_males	2.53813	3.17531	7.7396	2.92848e-05	6584	0.24331	0.21384	0.184353	0.154835	0.125807	0.0980807	0.0722483	0.0486887	0.0279754	0.0110732	-0.00152436	-0.0104601	-0.0167123	-0.020996	-0.0240316	-0.0258	-0.0260193	-0.0243172	-0.0210707	-0.0171524	-0.0130142	-0.00878355	-0.00440295	0.26933
FKBP14	poor_health_females	4.20514	5.22657	7.72813	-5.09664e-07	6513	0.582459	0.545916	0.509272	0.472574	0.436276	0.397428	0.353712	0.309923	0.272601	0.250524	0.24613	0.251517	0.262302	0.274973	0.287125	0.294461	0.2926	0.277983	0.252224	0.213362	0.163398	0.109642	0.05486	0.527599
BIRC2	poor_health_females	3.79315	4.72536	7.72707	4.51855e-07	6513	0.474208	0.436838	0.399509	0.363285	0.329092	0.295198	0.258884	0.22213	0.187759	0.160286	0.143809	0.137513	0.13907	0.147827	0.161442	0.172717	0.176332	0.169862	0.155112	0.131665	0.100847	0.0674008	0.0337058	0.440502
NOTCH1	poor_health_males	1.00032	1.00065	7.72521	0.00545766	6584	0.15655	0.149743	0.142936	0.136128	0.129321	0.122514	0.115706	0.108898	0.102091	0.0952834	0.0884763	0.0816695	0.0748631	0.0680571	0.0612513	0.0544457	0.0476401	0.0408345	0.0340288	0.0272231	0.0204174	0.0136116	0.00680579	0.149745
YWHAQ	poor_health_males	2.50302	3.13174	7.72005	3.11529e-05	6584	0.217987	0.19172	0.165432	0.139079	0.113031	0.0879857	0.064418	0.0423259	0.0217249	0.00330502	-0.0117871	-0.0232396	-0.0312854	-0.0361106	-0.0383945	-0.0383718	-0.0363137	-0.0323989	-0.0272314	-0.0217365	-0.0161847	-0.0107643	-0.00537999	0.256381
DPT	poor_health_males	2.62488	3.2829	7.7161	2.46839e-05	6584	-0.173544	-0.183399	-0.193252	-0.20293	-0.212056	-0.220525	-0.228246	-0.234171	-0.236585	-0.235289	-0.230721	-0.2222	-0.209605	-0.194195	-0.177498	-0.160088	-0.142472	-0.124273	-0.10502	-0.0848934	-0.0639318	-0.0426668	-0.0213397	0.215245
DTNB	poor_health_females	1.00016	1.00031	7.71485	0.00548729	6513	-0.15449	-0.147773	-0.141057	-0.13434	-0.127624	-0.120908	-0.114191	-0.107475	-0.100758	-0.0940418	-0.0873253	-0.0806086	-0.0738918	-0.0671749	-0.0604578	-0.0537406	-0.0470232	-0.0403057	-0.0335881	-0.0268704	-0.0201528	-0.0134352	-0.0067176	0.147772
MMP1	poor_health_females	3.31394	4.13932	7.70629	2.88804e-06	6513	0.496686	0.44546	0.394307	0.34434	0.297903	0.257041	0.222257	0.193887	0.172886	0.158952	0.152592	0.151732	0.151879	0.151802	0.150972	0.148621	0.142479	0.130111	0.112428	0.0920639	0.0702924	0.047227	0.0236312	0.473055
THBS4	poor_health_males	1.0001	1.00019	7.70467	0.00552093	6584	-0.160072	-0.153112	-0.146153	-0.139193	-0.132234	-0.125274	-0.118314	-0.111355	-0.104395	-0.0974359	-0.0904764	-0.0835169	-0.0765573	-0.0695978	-0.0626382	-0.0556785	-0.0487188	-0.0417591	-0.0347993	-0.0278394	-0.0208796	-0.0139197	-0.00695986	0.153112
platelet_crit	poor_health_females	2.60588	3.26259	7.70112	2.87239e-05	38584	-0.0738544	-0.067838	-0.0617983	-0.0556396	-0.0491895	-0.0423789	-0.0351723	-0.0277619	-0.0200923	-0.0118068	-0.00294482	0.00547659	0.0124746	0.0175429	0.0206442	0.0220472	0.0221939	0.0213404	0.0194958	0.0165515	0.0127889	0.00858621	0.00429617	0.0960483
FKBP14	poor_health_males	2.19099	2.74456	7.70012	0.000161627	6584	0.24592	0.224295	0.202654	0.180892	0.159098	0.137718	0.117364	0.0985374	0.0816598	0.0673975	0.0561219	0.0475672	0.0411424	0.0361425	0.0317435	0.0275307	0.0233923	0.0195008	0.0158489	0.0123609	0.00917298	0.00610113	0.00304974	0.24287
DEFB4A_DEFB4B	poor_health_females	3.04565	3.80965	7.69369	9.89065e-06	6513	-0.168775	-0.148751	-0.128681	-0.108462	-0.0880484	-0.0673002	-0.04672	-0.0267204	-0.00679787	0.0143358	0.037685	0.0613961	0.0814649	0.0948687	0.100012	0.09726	0.089003	0.0772205	0.0645811	0.0525102	0.0400722	0.0269172	0.0134597	0.268787
average_diameter_for_vldl_particles	poor_health_females	3.7965	4.72712	7.69082	1.29631e-06	34220	-0.0136195	0.0102024	0.0339229	0.0566113	0.0771887	0.0941543	0.10723	0.117198	0.125696	0.134555	0.141823	0.145225	0.14542	0.144283	0.142272	0.138624	0.132267	0.122547	0.108892	0.0906499	0.068976	0.0461057	0.0230359	0.15904
CDAN1	poor_health_females	1.66766	2.08365	7.69076	0.000417046	6513	-0.213367	-0.209222	-0.205091	-0.201045	-0.197092	-0.193006	-0.188521	-0.183366	-0.177342	-0.17042	-0.162571	-0.15379	-0.144032	-0.133224	-0.121502	-0.109027	-0.0959906	-0.0825915	-0.0690012	-0.0553065	-0.0415021	-0.0276538	-0.0138256	0.199541
AKT3	poor_health_males	2.91799	3.6456	7.6868	1.36456e-05	6584	0.226174	0.189528	0.152855	0.116238	0.0806178	0.0474928	0.0172334	-0.010689	-0.0359034	-0.0565112	-0.0711929	-0.0800881	-0.0838218	-0.0836006	-0.080354	-0.074054	-0.0651788	-0.0548505	-0.0446593	-0.0354784	-0.0267747	-0.0179549	-0.0089809	0.309996
IGSF8	poor_health_females	2.41369	3.0279	7.6785	4.07119e-05	6513	0.323354	0.289945	0.25658	0.223799	0.19259	0.163921	0.138636	0.117044	0.0988465	0.0837914	0.0718192	0.062181	0.053454	0.0452905	0.0380629	0.0319622	0.0269662	0.0227925	0.0192739	0.0159098	0.0123203	0.00833549	0.00416897	0.319185
AP3B1	poor_health_females	2.96614	3.71169	7.67786	9.72567e-06	6513	0.431685	0.401713	0.371746	0.342175	0.314155	0.288249	0.264368	0.24324	0.224902	0.210261	0.20101	0.196707	0.195086	0.193818	0.190978	0.184793	0.174274	0.159429	0.140403	0.116446	0.0886312	0.0593412	0.0296826	0.402002
PSTPIP2	poor_health_males	2.88885	3.60962	7.67263	1.55134e-05	6584	0.196678	0.161891	0.127109	0.0924189	0.0582339	0.0253982	-0.00509516	-0.0323801	-0.0559855	-0.0751046	-0.0892138	-0.0990059	-0.104722	-0.106169	-0.103912	-0.0980777	-0.0888336	-0.0770593	-0.0638029	-0.0504109	-0.0373696	-0.0249125	-0.0124647	0.302846
HRG	poor_health_females	1.00019	1.00039	7.66808	0.00563501	6513	-0.16814	-0.160829	-0.153518	-0.146206	-0.138895	-0.131584	-0.124272	-0.116961	-0.10965	-0.102339	-0.0950282	-0.0877174	-0.0804069	-0.0730965	-0.0657864	-0.0584764	-0.0511667	-0.043857	-0.0365475	-0.029238	-0.0219285	-0.014619	-0.00730951	0.160831
TRAF3	poor_health_females	1.62138	2.02069	7.66305	0.000467686	6513	-0.207502	-0.203313	-0.199122	-0.194923	-0.190716	-0.186375	-0.181677	-0.176435	-0.170384	-0.163325	-0.155279	-0.14637	-0.136684	-0.126322	-0.115253	-0.103517	-0.0912865	-0.0787295	-0.0658913	-0.0527866	-0.0395535	-0.026355	-0.0131777	0.194324
DNM1	poor_health_females	2.55897	3.20812	7.66202	2.82696e-05	6513	0.352975	0.324687	0.296383	0.268126	0.240384	0.21358	0.188263	0.165373	0.145558	0.129983	0.119175	0.111853	0.106752	0.10278	0.0990047	0.0944385	0.0883798	0.0804356	0.0704678	0.0581534	0.0441914	0.0296327	0.0148291	0.338146
cholesterol_to_total_lipids_in_very_small_vldl_percentage	poor_health_males	4.81998	5.96369	7.66083	0	35357	-0.10081	-0.105962	-0.110979	-0.113928	-0.110851	-0.103392	-0.095831	-0.0939709	-0.104024	-0.123243	-0.142801	-0.160085	-0.175973	-0.187501	-0.193193	-0.194389	-0.187827	-0.170554	-0.144787	-0.114597	-0.0845717	-0.0560458	-0.0280089	0.16638
CD226	poor_health_males	1.00032	1.00063	7.64837	0.00569484	6584	0.152584	0.145948	0.139312	0.132676	0.12604	0.119405	0.11277	0.106135	0.0995002	0.0928661	0.0862323	0.0795987	0.0729653	0.066332	0.0596987	0.0530655	0.0464323	0.0397991	0.033166	0.0265328	0.0198996	0.0132664	0.00663321	0.145951
TMCO5A	poor_health_females	1.00005	1.0001	7.64729	0.00570114	6513	0.154556	0.147836	0.141116	0.134396	0.127676	0.120956	0.114236	0.107516	0.100796	0.0940761	0.0873562	0.0806364	0.0739167	0.067197	0.0604773	0.0537576	0.0470379	0.0403183	0.0335986	0.0268789	0.0201592	0.0134394	0.00671972	0.147836
PDAP1	poor_health_males	2.41109	3.01767	7.64691	4.12451e-05	6584	0.240151	0.214654	0.189173	0.163802	0.13886	0.114983	0.0926414	0.071858	0.0525927	0.0352872	0.020746	0.00942514	0.00155151	-0.003016	-0.00515144	-0.00558274	-0.00482332	-0.00335684	-0.00188149	-0.000956364	-0.000415673	-0.000214177	-0.000102448	0.245733
calcium	poor_health_females	5.2154	6.44636	7.64532	0	34881	-0.282357	-0.266717	-0.251057	-0.233814	-0.211623	-0.185197	-0.161862	-0.14786	-0.1428	-0.148738	-0.163328	-0.180718	-0.1955	-0.203172	-0.206	-0.207528	-0.2048	-0.191167	-0.163443	-0.126743	-0.0895093	-0.0581514	-0.0289992	0.253358
CRIP2	poor_health_females	2.00894	2.52414	7.64091	0.000210584	6513	-0.216539	-0.213147	-0.209746	-0.206386	-0.203232	-0.200331	-0.197569	-0.194746	-0.191421	-0.187067	-0.181099	-0.173073	-0.163109	-0.151172	-0.137416	-0.122308	-0.106481	-0.0902342	-0.0739994	-0.0582975	-0.0432456	-0.0286904	-0.0143414	0.202198
ATG4A	poor_health_females	3.02993	3.79029	7.64028	8.66124e-06	6513	0.411289	0.393714	0.376171	0.359246	0.343463	0.328969	0.316284	0.306229	0.299175	0.294444	0.291077	0.288732	0.286116	0.282201	0.276285	0.265571	0.248103	0.222979	0.191311	0.155052	0.116353	0.0773517	0.0386594	0.37263
AKR1B1	poor_health_males	2.75929	3.44941	7.62882	2.17618e-05	6584	0.190896	0.161179	0.131423	0.101612	0.0720946	0.0437296	0.0170243	-0.00796336	-0.0310244	-0.0506462	-0.0655747	-0.0759317	-0.0818395	-0.0838878	-0.0827401	-0.078853	-0.0729506	-0.0650989	-0.0554982	-0.0450962	-0.0342572	-0.0229931	-0.0115011	0.274784
YTHDF3	poor_health_females	3.70338	4.61582	7.60649	1.72432e-06	6513	0.488618	0.460745	0.432859	0.40501	0.37654	0.345104	0.310024	0.274945	0.243211	0.219694	0.208295	0.207069	0.211359	0.218611	0.225913	0.22891	0.224561	0.210259	0.187646	0.157255	0.120304	0.0806925	0.0403695	0.448249
ANXA10	poor_health_males	1.84232	2.30801	7.60443	0.000259063	6584	-0.236237	-0.229937	-0.223641	-0.217369	-0.211185	-0.205228	-0.199464	-0.193553	-0.187278	-0.180706	-0.174017	-0.167097	-0.159491	-0.150602	-0.14008	-0.127811	-0.113954	-0.0989072	-0.0830656	-0.0667088	-0.0500607	-0.0333553	-0.0166771	0.21956
NOMO1	poor_health_females	1.60529	1.99853	7.59998	0.00056457	6513	0.208905	0.195937	0.18297	0.170042	0.157234	0.14459	0.132047	0.119561	0.10724	0.0952569	0.0838481	0.0731177	0.0630639	0.0538035	0.0455272	0.0382718	0.0319218	0.026347	0.0213843	0.0168575	0.0125837	0.00836993	0.0041839	0.204721
HLA_E	poor_health_males	1.00007	1.00013	7.59715	0.00585994	6584	-0.167878	-0.16058	-0.153281	-0.145982	-0.138683	-0.131385	-0.124086	-0.116787	-0.109488	-0.102189	-0.09489	-0.0875909	-0.0802917	-0.0729925	-0.0656932	-0.0583939	-0.0510947	-0.0437954	-0.0364961	-0.0291969	-0.0218977	-0.0145984	-0.00729922	0.160579
NTRK2	poor_health_males	1.00026	1.00051	7.59385	0.00586377	6584	-0.149341	-0.142849	-0.136357	-0.129865	-0.123373	-0.116881	-0.110389	-0.103897	-0.0974046	-0.0909122	-0.0844196	-0.0779267	-0.0714337	-0.0649404	-0.058447	-0.0519533	-0.0454595	-0.0389655	-0.0324713	-0.0259771	-0.0194828	-0.0129885	-0.00649427	0.142847
TREML2	poor_health_males	3.19454	3.98626	7.59287	4.4618e-06	6584	0.445213	0.41732	0.389449	0.361737	0.334111	0.306543	0.278949	0.251572	0.227401	0.209807	0.198582	0.192431	0.190031	0.190685	0.192468	0.193296	0.189473	0.178158	0.159004	0.132937	0.101768	0.0683593	0.0342222	0.410991
PDLIM5	poor_health_males	2.9485	3.68326	7.58928	1.50433e-05	6584	0.180684	0.1447	0.10869	0.0725058	0.036846	0.00330276	-0.0271245	-0.0542977	-0.078422	-0.0984088	-0.112866	-0.121671	-0.125592	-0.124996	-0.120847	-0.113928	-0.10437	-0.0926029	-0.0792265	-0.0646909	-0.049064	-0.0328916	-0.0164573	0.306275
phospholipids_in_vldl	poor_health_males	2.56594	3.2066	7.58816	3.12358e-05	35357	-0.0661293	-0.0634423	-0.0607455	-0.0579774	-0.0550323	-0.0516159	-0.0475052	-0.0427274	-0.0373226	-0.0313112	-0.0245318	-0.0169659	-0.0092164	-0.00197219	0.00407657	0.00852145	0.0112165	0.0122627	0.0119282	0.010505	0.00827947	0.00560255	0.00280452	0.078392
CILP	poor_health_males	1.00009	1.00019	7.58534	0.00589923	6584	-0.150748	-0.144194	-0.137639	-0.131085	-0.12453	-0.117976	-0.111421	-0.104867	-0.0983123	-0.091758	-0.0852036	-0.0786494	-0.0720952	-0.0655411	-0.058987	-0.0524329	-0.0458789	-0.0393249	-0.0327708	-0.0262167	-0.0196625	-0.0131083	-0.00655417	0.144194
LAIR2	poor_health_females	1.00055	1.0011	7.57581	0.0059113	6513	0.155361	0.148609	0.141857	0.135104	0.128352	0.1216	0.114848	0.108095	0.101343	0.0945894	0.0878354	0.0810807	0.0743252	0.067569	0.0608122	0.0540552	0.047298	0.0405409	0.0337838	0.0270269	0.0202701	0.0135134	0.00675669	0.148604
vldl_cholesterol	poor_health_females	1.0005	1.001	7.57491	0.00590981	34220	-0.0709596	-0.0678744	-0.0647891	-0.0617038	-0.0586186	-0.0555334	-0.0524484	-0.0493634	-0.0462784	-0.0431933	-0.0401081	-0.0370228	-0.0339374	-0.0308519	-0.0277663	-0.0246807	-0.0215952	-0.0185098	-0.0154246	-0.0123396	-0.00925467	-0.00616978	-0.00308489	0.0678748
ACOT13	poor_health_females	2.85763	3.57779	7.57382	1.79333e-05	6513	0.403961	0.375444	0.346905	0.318338	0.290295	0.263009	0.237015	0.214174	0.195532	0.182341	0.174931	0.171813	0.170513	0.1684	0.163845	0.15603	0.144776	0.130389	0.113479	0.0934421	0.0708984	0.047456	0.0237377	0.380224
CENPF	poor_health_males	1.00007	1.00013	7.57379	0.00593615	6584	0.145685	0.139352	0.133018	0.126684	0.12035	0.114016	0.107682	0.101348	0.0950143	0.0886802	0.0823462	0.076012	0.0696779	0.0633437	0.0570095	0.0506753	0.044341	0.0380066	0.0316723	0.0253378	0.0190034	0.0126689	0.00633446	0.139351
FGF2	poor_health_females	3.73516	4.65462	7.56631	1.67896e-06	6513	0.473838	0.431791	0.389784	0.34907	0.310894	0.273254	0.232984	0.192296	0.157007	0.132531	0.12009	0.117681	0.123353	0.134857	0.147534	0.154913	0.154928	0.146612	0.131343	0.109898	0.0836129	0.0557786	0.0278969	0.445941
CHAD	poor_health_females	1.0001	1.00021	7.56401	0.00596768	6513	-0.178062	-0.170321	-0.162579	-0.154838	-0.147096	-0.139355	-0.131613	-0.123872	-0.11613	-0.108388	-0.100647	-0.0929051	-0.0851632	-0.0774212	-0.0696792	-0.0619372	-0.0541951	-0.046453	-0.0387109	-0.0309687	-0.0232265	-0.0154843	-0.00774217	0.17032
SPART	poor_health_males	2.46189	3.0807	7.56313	4.26081e-05	6584	0.208118	0.182836	0.157549	0.132232	0.107131	0.0829017	0.0601479	0.0393193	0.0205109	0.0039314	-0.0100769	-0.0215893	-0.0301815	-0.0355728	-0.0383197	-0.0388467	-0.0374335	-0.0341143	-0.0292333	-0.0235985	-0.017689	-0.0118256	-0.00591896	0.246965
C1R	poor_health_males	2.17731	2.72759	7.56172	0.000133709	6584	0.190323	0.171443	0.15257	0.133835	0.115608	0.0980289	0.0811502	0.0652231	0.050595	0.0372653	0.0251863	0.0147035	0.00619338	-0.00026067	-0.00493589	-0.00833784	-0.0107121	-0.0119411	-0.011759	-0.0103374	-0.00812358	-0.00550583	-0.0027579	0.202264
TNFRSF6B	poor_health_males	4.38788	5.44405	7.55799	-3.79884e-07	6584	0.489273	0.445653	0.402355	0.361321	0.323008	0.2905	0.267438	0.255567	0.254012	0.26008	0.271076	0.286218	0.302069	0.308455	0.294415	0.257973	0.207488	0.161514	0.128556	0.104463	0.0816072	0.0552255	0.0276157	0.461658
cholesterol_in_medium_vldl	poor_health_males	4.57007	5.66097	7.55088	0	35357	-0.0380337	-0.0401751	-0.0422595	-0.0434916	-0.042801	-0.0401634	-0.0368347	-0.0375895	-0.0479788	-0.0665022	-0.0852657	-0.0998667	-0.111423	-0.119049	-0.123418	-0.125539	-0.122734	-0.112554	-0.0954396	-0.0741084	-0.0533222	-0.0350019	-0.0174782	0.108061
CCL23	poor_health_males	3.44445	4.29296	7.55056	3.77041e-06	6584	0.0366014	0.0539402	0.071364	0.0896423	0.110435	0.135586	0.165952	0.199031	0.231564	0.260189	0.280537	0.291699	0.295075	0.290763	0.279468	0.260825	0.236158	0.208398	0.179047	0.147947	0.114057	0.0769108	0.0384846	0.258474
triglycerides_in_ldl	poor_health_males	4.15453	5.15587	7.54549	1.62525e-06	35357	0.039921	0.0293948	0.0188207	0.0077154	-0.00358727	-0.0115267	-0.0140767	-0.0111039	-0.00270181	0.0104014	0.0277242	0.0473654	0.0652613	0.0784797	0.0850897	0.0857428	0.081895	0.0750322	0.0660738	0.0552243	0.0425003	0.0285049	0.0142561	0.0998195
CA4	poor_health_males	1.00041	1.00083	7.54529	0.00603111	6584	-0.152739	-0.146096	-0.139454	-0.132811	-0.126168	-0.119525	-0.112882	-0.10624	-0.0995971	-0.0929549	-0.086313	-0.0796715	-0.0730304	-0.0663898	-0.0597497	-0.0531101	-0.0464709	-0.039832	-0.0331932	-0.0265545	-0.0199159	-0.0132772	-0.00663862	0.146101
RAB27B	poor_health_males	2.46565	3.08536	7.54121	4.45755e-05	6584	0.23508	0.206376	0.177686	0.149198	0.121349	0.0949636	0.0709782	0.0498071	0.0315158	0.0162629	0.00385988	-0.00622685	-0.0140697	-0.019568	-0.0228037	-0.0240082	-0.0235487	-0.0218607	-0.0192709	-0.0161925	-0.0125253	-0.00850127	-0.00425831	0.259089
UBXN1	poor_health_females	3.29831	4.12016	7.54075	4.23471e-06	6513	0.455886	0.42892	0.401938	0.375207	0.349242	0.323439	0.297492	0.272486	0.250562	0.234371	0.225827	0.223691	0.22459	0.225637	0.225832	0.223146	0.214677	0.198166	0.174446	0.14477	0.110452	0.074036	0.0370321	0.418854
TNFRSF9	poor_health_females	2.50934	3.14657	7.53807	4.3507e-05	6513	0.220815	0.204536	0.188284	0.172135	0.155702	0.138116	0.118422	0.096244	0.0722669	0.0481205	0.0259562	0.00782137	-0.00585321	-0.0152733	-0.0212796	-0.024642	-0.0261981	-0.0260216	-0.023868	-0.0200331	-0.0153512	-0.010266	-0.00513073	0.247013
CD276	poor_health_females	1.29639	1.5362	7.51423	0.0013955	6513	-0.214742	-0.207353	-0.199962	-0.192552	-0.185098	-0.177583	-0.170007	-0.16235	-0.154512	-0.146395	-0.137949	-0.129097	-0.119808	-0.110088	-0.100008	-0.0896386	-0.0790239	-0.0681662	-0.0570609	-0.0457594	-0.0343534	-0.0229107	-0.0114561	0.203286
IGBP1	poor_health_males	1.00004	1.00007	7.51266	0.00614265	6584	0.145776	0.139438	0.1331	0.126762	0.120423	0.114085	0.107747	0.101409	0.0950706	0.0887325	0.0823944	0.0760563	0.0697183	0.0633802	0.0570422	0.0507042	0.0443661	0.0380281	0.0316901	0.0253521	0.0190141	0.012676	0.00633802	0.139438
L3HYPDH	poor_health_females	2.89221	3.62048	7.50469	2.18195e-05	6513	0.416503	0.380222	0.34394	0.308099	0.27421	0.24326	0.215866	0.192895	0.174472	0.160929	0.152947	0.149775	0.149041	0.147469	0.142814	0.134601	0.123285	0.109679	0.0948283	0.0781813	0.05951	0.0398255	0.0199198	0.396583
LGALS8	poor_health_females	3.7076	4.62098	7.50346	1.83313e-06	6513	0.53411	0.488288	0.442447	0.397103	0.353544	0.311976	0.272716	0.239013	0.212894	0.196687	0.19298	0.199238	0.208553	0.216178	0.220152	0.218026	0.209311	0.193215	0.171039	0.142351	0.108444	0.0725363	0.0362717	0.497838
TJAP1	poor_health_females	3.69265	4.60272	7.49645	2.16729e-06	6513	0.478293	0.441708	0.405062	0.368863	0.334344	0.300397	0.264616	0.229638	0.19897	0.176769	0.166211	0.165202	0.170989	0.180437	0.189859	0.193747	0.189127	0.176585	0.158053	0.132309	0.100534	0.0670891	0.0335385	0.444755
ATP5IF1	poor_health_females	3.13627	3.92115	7.49124	6.79927e-06	6513	0.433644	0.40297	0.37225	0.341522	0.311267	0.281152	0.250915	0.223044	0.199863	0.183158	0.173739	0.170152	0.170502	0.172431	0.172964	0.169299	0.160485	0.146647	0.128621	0.105815	0.0797065	0.0530643	0.0265225	0.407122
IL36A	poor_health_females	1.00015	1.00031	7.4897	0.00621845	6513	0.158851	0.151945	0.145038	0.138131	0.131225	0.124318	0.117412	0.110505	0.103599	0.0966921	0.0897856	0.0828792	0.0759729	0.0690665	0.06216	0.0552536	0.048347	0.0414405	0.0345338	0.0276271	0.0207203	0.0138136	0.00690678	0.151944
CASP8	poor_health_females	4.17861	5.19437	7.48815	-3.07106e-08	6513	0.535752	0.498452	0.461256	0.426199	0.394703	0.363735	0.327722	0.289659	0.254035	0.226935	0.213435	0.212722	0.22059	0.234015	0.251518	0.264258	0.264293	0.247529	0.218391	0.179463	0.133576	0.0880184	0.0439352	0.491817
FSTL3	poor_health_females	1.00023	1.00046	7.48164	0.0062415	6513	0.16843	0.161108	0.153786	0.146465	0.139143	0.131821	0.124499	0.117177	0.109855	0.102532	0.095209	0.0878858	0.0805622	0.0732384	0.0659144	0.0585904	0.0512664	0.0439425	0.0366187	0.0292949	0.0219712	0.0146474	0.00732372	0.161106
CASP7	poor_health_males	2.57611	3.22241	7.47612	3.90197e-05	6584	0.210844	0.181449	0.15203	0.122623	0.0939877	0.0672125	0.0429382	0.0211835	0.00182582	-0.0150562	-0.0293648	-0.0411602	-0.0503026	-0.0563916	-0.0595997	-0.0599131	-0.0574007	-0.052158	-0.044775	-0.036301	-0.0272994	-0.0182112	-0.00910692	0.270757
PDLIM5	poor_health_females	3.64923	4.5497	7.47085	2.51209e-06	6513	0.491276	0.45773	0.424149	0.390406	0.35723	0.32495	0.291409	0.257267	0.22659	0.205196	0.196345	0.197218	0.202494	0.208235	0.212079	0.211568	0.205784	0.194219	0.176971	0.150671	0.115992	0.0780586	0.0390644	0.452211
LYVE1	poor_health_females	1.00015	1.0003	7.46112	0.00631699	6513	-0.162781	-0.155704	-0.148627	-0.14155	-0.134473	-0.127396	-0.120319	-0.113241	-0.106164	-0.0990868	-0.0920095	-0.0849323	-0.0778551	-0.0707778	-0.0637004	-0.056623	-0.0495454	-0.0424677	-0.0353898	-0.0283119	-0.0212339	-0.014156	-0.00707798	0.155703
KAZN	poor_health_males	2.98111	3.72349	7.45745	1.73668e-05	6584	0.191909	0.154362	0.116787	0.0790682	0.0416964	0.00607191	-0.0262124	-0.0540317	-0.077318	-0.0953716	-0.107695	-0.114912	-0.117331	-0.116002	-0.11239	-0.106828	-0.0988361	-0.0883842	-0.075762	-0.0617029	-0.0465843	-0.0311538	-0.0155895	0.309239
MTIF3	poor_health_females	2.10874	2.64891	7.4567	0.000265075	6513	0.29639	0.27539	0.254388	0.233474	0.212921	0.192949	0.173888	0.156384	0.140885	0.127751	0.117158	0.108796	0.101985	0.095822	0.0896536	0.0830908	0.0758712	0.0676939	0.058418	0.0477868	0.0361798	0.0242083	0.0121096	0.28428
TBCA	poor_health_females	3.89253	4.84647	7.44599	8.32412e-07	6513	0.536285	0.516091	0.495796	0.474722	0.452252	0.426724	0.397131	0.367084	0.340231	0.320875	0.311776	0.310394	0.313517	0.319505	0.32681	0.330088	0.323779	0.304158	0.272589	0.229375	0.175884	0.11807	0.0590604	0.477224
CHMP6	poor_health_females	3.44875	4.30452	7.44225	4.36715e-06	6513	0.463654	0.433918	0.40416	0.374478	0.345319	0.316298	0.28635	0.256218	0.228101	0.207099	0.197225	0.196392	0.199937	0.203487	0.204487	0.201824	0.194712	0.182292	0.164003	0.137784	0.105171	0.0703247	0.0351606	0.428494
cholesteryl_esters_in_medium_vldl	poor_health_females	3.94009	4.90229	7.44096	1.64151e-06	34220	0.0401933	0.0423815	0.0444777	0.0456633	0.0451378	0.0411465	0.03228	0.019814	0.00528797	-0.0108569	-0.0273756	-0.0418984	-0.0524589	-0.0563987	-0.0527165	-0.0444426	-0.0363532	-0.0308622	-0.0266537	-0.0224978	-0.0170962	-0.0115457	-0.00580284	0.102062
ITGB6	poor_health_males	1.00012	1.00025	7.43453	0.00641141	6584	-0.144828	-0.138532	-0.132235	-0.125939	-0.119642	-0.113346	-0.107049	-0.100752	-0.0944557	-0.0881589	-0.081862	-0.075565	-0.069268	-0.0629709	-0.0566738	-0.0503767	-0.0440797	-0.0377826	-0.0314855	-0.0251884	-0.0188913	-0.0125942	-0.0062971	0.138531
GGACT	poor_health_males	2.26505	2.83646	7.43402	0.000113608	6584	0.208708	0.186842	0.164975	0.143213	0.121796	0.101112	0.0814329	0.0627658	0.0454886	0.0301279	0.016822	0.00551054	-0.0037028	-0.0106458	-0.0155408	-0.0185331	-0.0195868	-0.0187205	-0.016337	-0.0130776	-0.0096125	-0.00635234	-0.00317252	0.228295
BRAP	poor_health_males	3.01636	3.76696	7.43191	1.52299e-05	6584	0.19078	0.15279	0.114799	0.07676	0.0394992	0.0046426	-0.0267693	-0.0546924	-0.0790611	-0.0986731	-0.1127	-0.121232	-0.124034	-0.121817	-0.115776	-0.106049	-0.0935815	-0.0799111	-0.066073	-0.052644	-0.0394117	-0.0263178	-0.0131662	0.314814
CRYZL1	poor_health_females	3.72667	4.64426	7.42685	1.93773e-06	6513	0.531051	0.494846	0.458664	0.423214	0.390416	0.3601	0.330163	0.300853	0.273878	0.253096	0.243048	0.241894	0.2461	0.252198	0.257557	0.258921	0.254205	0.240861	0.217728	0.182702	0.138533	0.0923524	0.0461619	0.484889
C19orf12	poor_health_males	1.26821	1.48904	7.42457	0.00564305	6584	0.188828	0.178765	0.168702	0.158657	0.148684	0.138795	0.128995	0.119311	0.10983	0.100642	0.0917643	0.083202	0.0749868	0.0671619	0.059731	0.0526557	0.045866	0.0392645	0.0327622	0.0262638	0.0197232	0.0131541	0.00657744	0.182251
CCL25	poor_health_females	2.3151	2.90551	7.42443	0.000105127	6513	-0.201385	-0.208155	-0.214903	-0.221377	-0.227116	-0.231678	-0.234445	-0.235233	-0.234304	-0.231538	-0.226451	-0.218567	-0.208137	-0.19546	-0.180667	-0.164015	-0.145974	-0.127056	-0.107269	-0.0866155	-0.0652741	-0.043621	-0.0218228	0.213411
GSTP1	poor_health_males	1.4179	1.72605	7.41889	0.00423342	6584	0.168467	0.158583	0.1487	0.138823	0.128951	0.119111	0.109368	0.0998325	0.0906433	0.0818904	0.0736085	0.0658245	0.0585544	0.0518088	0.0455413	0.0396869	0.0341751	0.0289724	0.0240237	0.019187	0.0143897	0.00959551	0.00479844	0.163668
IL12A_IL12B	poor_health_females	1.00009	1.00017	7.40485	0.00651938	6513	-0.165279	-0.158093	-0.150908	-0.143722	-0.136536	-0.12935	-0.122164	-0.114978	-0.107792	-0.100606	-0.0934202	-0.0862343	-0.0790483	-0.0718623	-0.0646762	-0.0574901	-0.0503039	-0.0431177	-0.0359314	-0.0287451	-0.0215588	-0.0143726	-0.00718628	0.158093
LTBR	poor_health_females	2.21802	2.78492	7.39654	0.000111913	6513	0.233779	0.214732	0.195707	0.17695	0.158827	0.141556	0.124994	0.108872	0.0928493	0.0766419	0.0602327	0.0441112	0.0283476	0.0137466	0.0015949	-0.00742882	-0.0133386	-0.0162214	-0.0161203	-0.0138254	-0.0105306	-0.00702225	-0.00350989	0.250001
CASP7	poor_health_females	2.93519	3.67351	7.39356	1.6145e-05	6513	0.360694	0.330807	0.300883	0.270768	0.240732	0.210871	0.181126	0.152579	0.126428	0.10525	0.0913869	0.0842342	0.0820573	0.0827916	0.0843341	0.0841286	0.08094	0.0747739	0.0662861	0.0552249	0.0420006	0.0281227	0.0140656	0.346629
cholesterol_in_very_large_vldl	poor_health_males	2.98313	3.72191	7.38939	1.57581e-05	35357	-0.0456367	-0.0413542	-0.0370502	-0.0326178	-0.027991	-0.0228984	-0.0170773	-0.0106367	-0.00368067	0.00359591	0.0113376	0.0198144	0.0283442	0.035978	0.041726	0.0450097	0.0455418	0.0433621	0.0388908	0.0326271	0.0250975	0.0168675	0.00843909	0.0911785
LEG1	poor_health_females	1.0002	1.00039	7.38776	0.00657991	6513	0.163577	0.156465	0.149353	0.14224	0.135128	0.128016	0.120904	0.113792	0.10668	0.0995677	0.0924555	0.0853433	0.0782311	0.0711189	0.0640066	0.0568944	0.0497823	0.0426703	0.0355584	0.0284466	0.021335	0.0142233	0.00711165	0.156465
TGFB1	poor_health_females	3.0414	3.80441	7.38616	1.564e-05	6513	0.423096	0.382011	0.340966	0.300788	0.263281	0.229444	0.198898	0.172069	0.150264	0.135074	0.127271	0.125418	0.125664	0.12507	0.122377	0.117669	0.110399	0.0995835	0.0860618	0.0704733	0.0535359	0.0358881	0.0179699	0.405126
ARHGAP30	poor_health_females	1.00007	1.00014	7.3789	0.00661523	6513	-0.161259	-0.154248	-0.147236	-0.140225	-0.133214	-0.126202	-0.119191	-0.11218	-0.105168	-0.0981572	-0.0911459	-0.0841346	-0.0771233	-0.070112	-0.0631007	-0.0560894	-0.0490782	-0.0420669	-0.0350557	-0.0280445	-0.0210334	-0.0140223	-0.00701113	0.154248
CD2AP	poor_health_males	2.12654	2.66454	7.37715	0.000274848	6584	0.235056	0.214523	0.193981	0.173454	0.153311	0.133972	0.115678	0.0986455	0.0830776	0.0694297	0.0580626	0.0488992	0.0417392	0.0363104	0.0321843	0.0289523	0.0262023	0.0236535	0.0209064	0.0175295	0.013512	0.00908744	0.00454538	0.23051
USP8	poor_health_males	3.14452	3.92476	7.37543	8.59141e-06	6584	0.282872	0.2456	0.208271	0.170758	0.134061	0.0999004	0.0683494	0.0386691	0.0116789	-0.00988802	-0.0238696	-0.0305347	-0.0313258	-0.0278959	-0.0217114	-0.0131264	-0.00358698	0.00529916	0.01098	0.0123179	0.0104707	0.00714673	0.00357214	0.314198
RELT	poor_health_females	1.66837	2.08462	7.37351	0.000535079	6513	-0.221658	-0.217181	-0.212692	-0.208102	-0.203313	-0.19821	-0.19273	-0.186865	-0.180563	-0.173816	-0.166533	-0.15853	-0.14971	-0.139816	-0.128753	-0.116583	-0.103431	-0.0894535	-0.0749066	-0.0600604	-0.0450818	-0.0300579	-0.015029	0.206629
GLYR1	poor_health_males	1.3533	1.62649	7.36885	0.0012928	6584	-0.1859	-0.179972	-0.174044	-0.168109	-0.162148	-0.156118	-0.14991	-0.143388	-0.136442	-0.129024	-0.121139	-0.11279	-0.10402	-0.0949204	-0.0855542	-0.0759801	-0.0662726	-0.0565128	-0.0468049	-0.0372315	-0.0278151	-0.0185121	-0.00925394	0.176646
HS1BP3	poor_health_females	3.38981	4.23234	7.36527	4.99836e-06	6513	0.41402	0.388278	0.362484	0.33644	0.310547	0.284425	0.25661	0.227771	0.200047	0.176495	0.160424	0.152188	0.150147	0.152928	0.158348	0.16228	0.161797	0.154655	0.14059	0.11866	0.0904902	0.0605294	0.0302688	0.383751
PDIA4	poor_health_females	3.43536	4.28813	7.36369	5.06587e-06	6513	0.473421	0.434586	0.395715	0.357176	0.320889	0.286773	0.253186	0.220615	0.191227	0.169196	0.158092	0.156508	0.1598	0.164206	0.168365	0.169959	0.166481	0.156872	0.141871	0.120371	0.0929527	0.0625011	0.0312791	0.442141
ANKMY2	poor_health_males	2.59691	3.24821	7.363	4.50804e-05	6584	0.209452	0.180056	0.150644	0.121279	0.0924183	0.0649716	0.0398947	0.017471	-0.0023515	-0.0191523	-0.0329203	-0.0436831	-0.0511507	-0.055604	-0.0577573	-0.0574441	-0.0544269	-0.0488293	-0.0416274	-0.0338281	-0.0256547	-0.0172084	-0.00860668	0.267209
GABRA4	poor_health_females	1.00012	1.00024	7.35971	0.00668333	6513	-0.164936	-0.157765	-0.150594	-0.143423	-0.136252	-0.129082	-0.121911	-0.11474	-0.107569	-0.100398	-0.0932277	-0.0860568	-0.0788859	-0.0717148	-0.0645437	-0.0573724	-0.0502009	-0.0430294	-0.0358579	-0.0286863	-0.0215147	-0.0143431	-0.00717157	0.157764
PCBP2	poor_health_females	3.67475	4.58086	7.35066	2.8149e-06	6513	0.506944	0.47636	0.445695	0.414809	0.383952	0.352504	0.31964	0.287525	0.259185	0.238366	0.227585	0.225681	0.229331	0.233761	0.236665	0.237016	0.233397	0.223667	0.206195	0.177276	0.136994	0.0920028	0.0460345	0.460909
FGR	poor_health_females	2.32221	2.91434	7.34708	0.000133522	6513	-0.180384	-0.186787	-0.193159	-0.199	-0.203766	-0.207113	-0.209011	-0.209368	-0.208102	-0.204698	-0.198212	-0.188118	-0.175133	-0.16002	-0.143218	-0.12557	-0.107999	-0.0910634	-0.0750537	-0.0597385	-0.0447791	-0.0298771	-0.0149381	0.19443
MAX	poor_health_males	2.82536	3.53116	7.34295	2.6987e-05	6584	0.246405	0.214615	0.182822	0.150967	0.119363	0.0887118	0.059056	0.0308005	0.005599	-0.0146247	-0.0288671	-0.0375678	-0.0419538	-0.0426013	-0.039832	-0.0342444	-0.0275504	-0.0208271	-0.014952	-0.0106473	-0.00743486	-0.00484285	-0.00241391	0.289007
FGD3	poor_health_females	3.72067	4.63693	7.33968	2.52274e-06	6513	0.49974	0.464858	0.429995	0.395996	0.363881	0.332628	0.300326	0.268203	0.237668	0.21308	0.199426	0.196477	0.200166	0.206262	0.213183	0.218138	0.217358	0.208597	0.191236	0.162816	0.124693	0.0834754	0.0417734	0.457967
KIR3DL2	poor_health_females	1.00004	1.00008	7.33398	0.00678302	6513	-0.158928	-0.152018	-0.145108	-0.138198	-0.131288	-0.124378	-0.117468	-0.110559	-0.103649	-0.0967386	-0.0898286	-0.0829186	-0.0760086	-0.0690986	-0.0621887	-0.0552787	-0.0483689	-0.041459	-0.0345491	-0.0276393	-0.0207295	-0.0138197	-0.00690983	0.152018
ASPN	poor_health_males	4.00868	4.98251	7.33022	6.15755e-07	6584	-0.0312904	-0.0173555	-0.00333514	0.0115392	0.0257028	0.0330725	0.0272075	0.0083949	-0.0171592	-0.0460911	-0.0748505	-0.0990668	-0.116614	-0.130459	-0.144458	-0.15719	-0.163838	-0.160438	-0.144177	-0.117494	-0.0870213	-0.0572562	-0.0285933	0.19691
SETMAR	poor_health_females	2.55174	3.19917	7.32739	4.86017e-05	6513	-0.185588	-0.194366	-0.203124	-0.211496	-0.21899	-0.225514	-0.231282	-0.235932	-0.238904	-0.238976	-0.235087	-0.22695	-0.215832	-0.202052	-0.1848	-0.164286	-0.141828	-0.119012	-0.0966544	-0.0755979	-0.0561138	-0.0372886	-0.0186304	0.220345
GTPBP2	poor_health_females	3.4991	4.36616	7.32352	4.71389e-06	6513	0.489547	0.445508	0.401521	0.358422	0.318257	0.282142	0.248794	0.218076	0.191375	0.171474	0.160129	0.157458	0.162116	0.16979	0.176274	0.177764	0.172572	0.16122	0.144947	0.12235	0.0938991	0.063116	0.031603	0.457944
TXLNA	poor_health_males	3.03759	3.79312	7.32154	1.54764e-05	6584	0.238139	0.202271	0.166363	0.13019	0.0942553	0.0600769	0.0285326	-0.000122474	-0.0255321	-0.0458591	-0.0596736	-0.0671891	-0.0691148	-0.0660423	-0.0595533	-0.0505448	-0.0400267	-0.0299029	-0.0218609	-0.0161085	-0.011647	-0.00772617	-0.00386608	0.307254
phospholipids_to_total_lipids_in_large_hdl_percentage	poor_health_males	4.1266	5.12185	7.31907	1.26434e-06	35357	0.285686	0.257971	0.230347	0.202854	0.174241	0.146163	0.121971	0.105044	0.0983993	0.0994304	0.103323	0.108315	0.114673	0.120234	0.123805	0.125006	0.120923	0.109903	0.0934859	0.0740812	0.0547368	0.0362955	0.018129	0.267557
NECTIN4	poor_health_males	1.71107	2.13782	7.31616	0.000544776	6584	0.247359	0.23055	0.213736	0.196882	0.179964	0.163035	0.146299	0.13006	0.11462	0.100143	0.0867081	0.0746059	0.0641478	0.0551803	0.0472814	0.0401776	0.0337173	0.0277967	0.0224384	0.0175635	0.0130431	0.00868686	0.00434376	0.243015
CELA3A	poor_health_males	1.00017	1.00034	7.30957	0.00687012	6584	-0.160408	-0.153435	-0.146461	-0.139488	-0.132514	-0.125541	-0.118567	-0.111593	-0.104619	-0.0976454	-0.0906711	-0.0836967	-0.0767222	-0.0697476	-0.062773	-0.0557982	-0.0488234	-0.0418486	-0.0348738	-0.027899	-0.0209242	-0.0139495	-0.00697474	0.153433
UFD1	poor_health_females	3.56132	4.44227	7.30722	3.99439e-06	6513	0.490118	0.446797	0.403432	0.360357	0.319653	0.282047	0.246874	0.214903	0.186832	0.165267	0.153128	0.149885	0.153211	0.159753	0.167317	0.1728	0.172741	0.165517	0.151353	0.128265	0.0982947	0.0660206	0.0330341	0.457084
MATN3	poor_health_females	2.18624	2.7454	7.30648	0.0002135	6513	-0.254999	-0.236105	-0.217179	-0.197908	-0.178006	-0.157404	-0.13642	-0.115812	-0.0966719	-0.0796168	-0.0650335	-0.0533237	-0.0443976	-0.0378299	-0.0329156	-0.0292885	-0.0267284	-0.0242719	-0.0212827	-0.0176668	-0.0134626	-0.00900498	-0.00450307	0.250496
MTSS2	poor_health_females	3.25267	4.06415	7.30511	6.22737e-06	6513	0.447849	0.418117	0.388371	0.358736	0.329924	0.302143	0.27556	0.250835	0.2284	0.210415	0.199355	0.194606	0.193675	0.194782	0.196873	0.196671	0.190957	0.178331	0.159667	0.134188	0.102639	0.0686261	0.0343115	0.413538
CTSD	poor_health_males	1.28819	1.522	7.30014	0.00169682	6584	0.204716	0.19753	0.190344	0.183137	0.1759	0.168643	0.161372	0.154055	0.146629	0.138971	0.130966	0.122551	0.113691	0.104413	0.0947692	0.0848064	0.0745962	0.0642056	0.0537132	0.0431097	0.0323945	0.0216071	0.0108034	0.193913
PRSS2	poor_health_females	1.00003	1.00005	7.29356	0.00693706	6513	-0.165581	-0.158382	-0.151183	-0.143984	-0.136785	-0.129586	-0.122387	-0.115188	-0.107989	-0.100789	-0.0935902	-0.086391	-0.0791918	-0.0719925	-0.0647932	-0.057594	-0.0503947	-0.0431954	-0.0359962	-0.028797	-0.0215977	-0.0143985	-0.00719924	0.158382
GPR37	poor_health_females	2.67844	3.35618	7.29049	4.10144e-05	6513	-0.250271	-0.259885	-0.269455	-0.278448	-0.286072	-0.292047	-0.296731	-0.300317	-0.302188	-0.30245	-0.301382	-0.298387	-0.293062	-0.28369	-0.268917	-0.248908	-0.224642	-0.196976	-0.166438	-0.133987	-0.10078	-0.0672736	-0.0336481	0.268802
PFKFB2	poor_health_females	4.17579	5.19094	7.27962	1.40547e-07	6513	0.522585	0.469705	0.416873	0.365677	0.318586	0.27578	0.23223	0.189287	0.150607	0.123803	0.1151	0.121593	0.137957	0.158874	0.178131	0.188018	0.187077	0.176723	0.158509	0.131539	0.0985141	0.0651956	0.0325697	0.490015
GNE	poor_health_females	3.85385	4.79935	7.2666	1.77025e-06	6513	0.537863	0.49903	0.460088	0.421345	0.385654	0.353821	0.322911	0.292066	0.263416	0.239798	0.225563	0.221633	0.22627	0.234958	0.243683	0.248367	0.247064	0.237577	0.219393	0.188764	0.146012	0.0979702	0.0490065	0.488857
NFU1	poor_health_females	3.03173	3.79251	7.26275	1.95841e-05	6513	0.43699	0.401359	0.36574	0.330665	0.297643	0.267286	0.239639	0.216624	0.199124	0.18784	0.182878	0.181765	0.181287	0.179314	0.174798	0.167316	0.156697	0.142669	0.125086	0.103181	0.0782644	0.0524127	0.0262181	0.410772
PRKAR2A	poor_health_females	3.33931	4.17043	7.26064	7.47373e-06	6513	0.425129	0.386528	0.347961	0.309997	0.273521	0.238484	0.204421	0.172563	0.145228	0.125718	0.115932	0.114485	0.118482	0.124172	0.128734	0.129104	0.123488	0.112123	0.0969791	0.0788874	0.0589424	0.0391953	0.019597	0.405532
CSNK2A1	poor_health_males	1.00009	1.00019	7.25942	0.00706825	6584	0.144342	0.138066	0.131791	0.125515	0.119239	0.112964	0.106688	0.100412	0.0941365	0.0878608	0.0815851	0.0753093	0.0690335	0.0627578	0.056482	0.0502062	0.0439304	0.0376546	0.0313788	0.0251031	0.0188273	0.0125515	0.00627576	0.138066
AK1	poor_health_females	2.90151	3.63196	7.25441	2.57809e-05	6513	0.342098	0.333656	0.325247	0.317197	0.309856	0.303839	0.299595	0.297472	0.296657	0.296152	0.295258	0.29317	0.288942	0.28226	0.273133	0.259469	0.239314	0.211487	0.177921	0.14196	0.105629	0.0700938	0.0350356	0.307062
FXN	poor_health_males	2.1611	2.70747	7.25182	0.000257595	6584	0.227948	0.206733	0.185522	0.164381	0.143581	0.123541	0.104443	0.0863588	0.0697027	0.055044	0.0428143	0.0329152	0.0251481	0.0192696	0.0150524	0.0122726	0.0105467	0.00954409	0.00867784	0.00734618	0.00565532	0.00379132	0.00189773	0.226051
IGDCC4	poor_health_males	2.11936	2.65563	7.2455	0.000324795	6584	-0.272076	-0.251577	-0.231062	-0.210558	-0.190495	-0.171473	-0.154366	-0.139788	-0.127587	-0.117235	-0.108453	-0.100779	-0.0936696	-0.0869747	-0.0807365	-0.0746983	-0.0685524	-0.061796	-0.0538985	-0.0444491	-0.0337387	-0.0225245	-0.0112603	0.260815
CNST	poor_health_females	3.19931	3.99862	7.24461	7.6283e-06	6513	0.43976	0.408493	0.377217	0.346426	0.317115	0.289316	0.262392	0.237345	0.214752	0.196476	0.184636	0.179061	0.178931	0.181964	0.184651	0.183559	0.17659	0.163257	0.144612	0.120132	0.0912491	0.0609885	0.0304993	0.40926
NFYA	poor_health_females	1.71272	2.14395	7.23877	0.000661925	6513	-0.191715	-0.188117	-0.184522	-0.180959	-0.17737	-0.173524	-0.169266	-0.164397	-0.158697	-0.151895	-0.143634	-0.13385	-0.12299	-0.111539	-0.0997654	-0.0879435	-0.0763138	-0.0649935	-0.0539257	-0.0430073	-0.0321971	-0.0214419	-0.0107187	0.180997
MAMDC2	poor_health_females	1.00009	1.00019	7.23532	0.007164	6513	0.162206	0.155153	0.148101	0.141048	0.133996	0.126943	0.119891	0.112839	0.105786	0.0987339	0.0916815	0.0846291	0.0775766	0.0705242	0.0634717	0.0564192	0.0493667	0.0423143	0.0352619	0.0282095	0.0211571	0.0141047	0.00705237	0.155153
GPC5	poor_health_males	1.72249	2.15288	7.22876	0.000621798	6584	0.213301	0.197547	0.181807	0.166188	0.150936	0.136292	0.122375	0.109204	0.0968679	0.0855561	0.0752944	0.0660325	0.057755	0.0503414	0.0437252	0.0379446	0.0328168	0.0279962	0.0232805	0.0186153	0.0139741	0.0093266	0.00466554	0.208636
concentration_of_large_ldl_particles	poor_health_males	4.28268	5.31186	7.22492	1.89084e-06	35357	-0.0214703	-0.0236702	-0.0258833	-0.0277176	-0.0283395	-0.0274766	-0.0262315	-0.0283139	-0.0381433	-0.0544532	-0.0707293	-0.0835427	-0.0940389	-0.101741	-0.10746	-0.111495	-0.110906	-0.103375	-0.0892909	-0.0706792	-0.0516227	-0.0340609	-0.0170135	0.0944811
RIDA	poor_health_males	1.8241	2.2847	7.21359	0.000489801	6584	0.217906	0.20098	0.184059	0.167247	0.150859	0.135024	0.11969	0.105037	0.0912594	0.0784748	0.0668077	0.0563382	0.0471826	0.03934	0.0327741	0.0272819	0.0226302	0.018765	0.0156336	0.012722	0.00967988	0.00647851	0.00323831	0.214667
HSPA1A	poor_health_males	2.42094	3.02988	7.21342	7.50867e-05	6584	0.24223	0.216994	0.191751	0.166488	0.141548	0.117655	0.0953927	0.0751695	0.0573603	0.0420729	0.029229	0.0187538	0.0108263	0.00554729	0.00285246	0.00252259	0.00376027	0.00558441	0.00699389	0.00716608	0.00607869	0.00418028	0.00209284	0.240137
CAPN3	poor_health_males	1.0001	1.00021	7.21206	0.00725532	6584	-0.143778	-0.137527	-0.131276	-0.125025	-0.118774	-0.112524	-0.106273	-0.100022	-0.0937711	-0.0875201	-0.0812691	-0.0750179	-0.0687666	-0.0625153	-0.0562638	-0.0500123	-0.0437608	-0.0375092	-0.0312577	-0.0250061	-0.0187546	-0.0125031	-0.00625153	0.137526
FASLG	poor_health_males	3.22724	4.02645	7.20815	8.47214e-06	6584	0.405975	0.376163	0.346398	0.317487	0.291323	0.269067	0.249326	0.23185	0.217704	0.208102	0.203729	0.205187	0.209878	0.212371	0.20931	0.199324	0.182878	0.161222	0.135313	0.107615	0.0806242	0.0541228	0.0271072	0.378868
SDCCAG8	poor_health_males	3.09091	3.85879	7.20528	1.66034e-05	6584	0.104567	0.0701371	0.0356678	0.00103804	-0.0331928	-0.0656131	-0.095076	-0.121242	-0.143549	-0.161096	-0.174022	-0.183389	-0.18866	-0.188751	-0.183774	-0.17319	-0.157008	-0.13678	-0.114323	-0.0911834	-0.0680748	-0.0454398	-0.0227375	0.293318
MYDGF	poor_health_males	2.41159	3.01828	7.20402	7.96559e-05	6584	0.26346	0.234833	0.206242	0.178103	0.151141	0.126074	0.103444	0.0835207	0.0664356	0.0525664	0.0421314	0.0345067	0.0289983	0.0248975	0.0212053	0.0176212	0.0142934	0.011598	0.00967454	0.00799141	0.00628336	0.00424411	0.00212073	0.26134
CIRBP	poor_health_males	2.51467	3.14619	7.1979	6.61083e-05	6584	0.205355	0.179324	0.153272	0.127148	0.101254	0.0761497	0.0522538	0.0297997	0.0092965	-0.00832609	-0.0222737	-0.0325149	-0.0392771	-0.0431931	-0.0450186	-0.0449996	-0.0432097	-0.0395265	-0.034254	-0.0280226	-0.0211221	-0.0140835	-0.00703959	0.250374
INPP1	poor_health_males	2.9928	3.7379	7.19235	2.38158e-05	6584	0.183873	0.149302	0.114739	0.080305	0.0466904	0.0151389	-0.0136301	-0.0400262	-0.0637388	-0.0840072	-0.10074	-0.113125	-0.119828	-0.120334	-0.115321	-0.104924	-0.0906415	-0.0751084	-0.0600981	-0.0466958	-0.0345656	-0.0229828	-0.0114928	0.304207
CCS	poor_health_females	2.43627	3.05592	7.18833	7.64445e-05	6513	0.337579	0.317056	0.296547	0.276262	0.256741	0.238726	0.222699	0.208969	0.197811	0.189377	0.183298	0.178477	0.173656	0.167794	0.160309	0.1505	0.137824	0.121811	0.103064	0.0827559	0.0618116	0.0410052	0.0204865	0.317093
HEXIM1	poor_health_females	3.39344	4.23678	7.18594	7.57105e-06	6513	0.454638	0.415686	0.376731	0.338408	0.30196	0.267485	0.233873	0.203086	0.177496	0.159236	0.14981	0.147382	0.150219	0.156129	0.161703	0.163362	0.158774	0.147259	0.130605	0.10898	0.0828274	0.0552445	0.027623	0.427015
gamma_glutamyltransferase	poor_health_males	2.61152	3.26326	7.17461	5.55151e-05	38659	0.124105	0.12805	0.131975	0.135589	0.13873	0.141605	0.1438	0.14544	0.146646	0.147103	0.146374	0.143779	0.138359	0.129633	0.117885	0.104223	0.0899253	0.0761189	0.063007	0.0503911	0.0379843	0.0253894	0.0126943	0.134409
SCPEP1	poor_health_males	1.40132	1.70087	7.17343	0.00508072	6584	0.179736	0.16894	0.158146	0.14736	0.136628	0.126049	0.11573	0.105762	0.0962582	0.0873086	0.0789055	0.0709938	0.0635049	0.0563716	0.0495684	0.0431135	0.0369849	0.0311786	0.0256682	0.0203795	0.0152299	0.0101387	0.00506865	0.174668
total_lipids_in_vldl	poor_health_females	3.82061	4.75655	7.17264	3.34019e-06	34220	-0.0697126	-0.0524071	-0.0352117	-0.0190479	-0.00495339	0.00540469	0.011783	0.0158755	0.0201634	0.0272955	0.0364163	0.0455266	0.0538578	0.0624372	0.072022	0.0807201	0.0855308	0.0848213	0.0782557	0.0665393	0.0513039	0.0343413	0.0171417	0.155243
concentration_of_vldl_particles	poor_health_females	1.00101	1.00201	7.16749	0.00740247	34220	-0.0688507	-0.0658569	-0.062863	-0.0598692	-0.0568754	-0.0538818	-0.0508882	-0.0478948	-0.0449013	-0.0419076	-0.0389136	-0.0359196	-0.0329254	-0.029931	-0.0269367	-0.0239425	-0.0209486	-0.0179551	-0.0149621	-0.0119694	-0.00897695	-0.00598462	-0.00299231	0.0658584
ARHGEF12	poor_health_males	2.98682	3.73054	7.16616	2.39537e-05	6584	0.200106	0.169467	0.138784	0.107464	0.0751268	0.0429068	0.0120498	-0.0167396	-0.042695	-0.0634479	-0.0775815	-0.0856109	-0.0883852	-0.0866592	-0.0814863	-0.0731763	-0.0621694	-0.0502699	-0.0397146	-0.0310259	-0.0232918	-0.0156708	-0.00784645	0.288491
SYAP1	poor_health_females	3.6941	4.60449	7.16368	4.40038e-06	6513	0.516556	0.479205	0.441871	0.405092	0.370186	0.336569	0.302767	0.269274	0.239783	0.220314	0.213524	0.216005	0.221624	0.22624	0.230205	0.232258	0.228813	0.215843	0.192506	0.159991	0.121808	0.0816832	0.040887	0.475669
S100P	poor_health_males	1.00023	1.00047	7.15949	0.00747218	6584	-0.150649	-0.144098	-0.137548	-0.130997	-0.124447	-0.117896	-0.111346	-0.104795	-0.0982443	-0.0916936	-0.0851431	-0.0785927	-0.0720425	-0.0654923	-0.0589423	-0.0523925	-0.045843	-0.0392936	-0.0327444	-0.0261954	-0.0196465	-0.0130976	-0.00654881	0.1441
ACYP1	poor_health_females	3.43579	4.28866	7.15549	7.1022e-06	6513	0.475474	0.452618	0.429761	0.407462	0.3866	0.366934	0.348288	0.330806	0.315268	0.304689	0.300361	0.299636	0.300414	0.301879	0.302288	0.297899	0.285012	0.26017	0.224897	0.183036	0.137966	0.0920901	0.0460477	0.429426
BCL2	poor_health_females	2.93844	3.67752	7.15279	2.89446e-05	6513	-0.226044	-0.236609	-0.247206	-0.258	-0.269185	-0.280628	-0.291821	-0.302042	-0.310901	-0.317746	-0.321948	-0.322178	-0.318328	-0.309792	-0.296085	-0.277015	-0.252178	-0.221795	-0.186643	-0.149225	-0.111693	-0.0743431	-0.0371507	0.285027
FNDC1	poor_health_females	1.00019	1.00038	7.15237	0.00750242	6513	-0.155289	-0.148537	-0.141784	-0.135032	-0.12828	-0.121527	-0.114775	-0.108023	-0.101271	-0.0945189	-0.0877671	-0.0810156	-0.0742641	-0.0675129	-0.0607617	-0.0540105	-0.0472593	-0.040508	-0.0337567	-0.0270054	-0.0202541	-0.0135027	-0.00675136	0.148538
USP28	poor_health_females	1.11101	1.21367	7.14794	0.00407965	6513	-0.177889	-0.170766	-0.163643	-0.156516	-0.149374	-0.1422	-0.134989	-0.127737	-0.120447	-0.113114	-0.105715	-0.0982145	-0.0905999	-0.0828626	-0.0749939	-0.0669791	-0.0588109	-0.0505094	-0.0421107	-0.0336676	-0.0252313	-0.0168157	-0.00840749	0.169482
total_concentration_of_lipoprotein_particles	poor_health_males	2.61516	3.26752	7.14356	5.86109e-05	35357	-0.0788939	-0.0823235	-0.085756	-0.0892454	-0.0928397	-0.096352	-0.0995131	-0.102082	-0.103959	-0.104716	-0.103954	-0.101681	-0.0982691	-0.093599	-0.0875152	-0.0801112	-0.0715138	-0.0618272	-0.0513707	-0.0406496	-0.0301825	-0.0200438	-0.0100196	0.0946964
LTBP3	poor_health_females	1.51652	1.87337	7.1425	0.00282561	6513	0.198455	0.186173	0.173896	0.161672	0.149593	0.137762	0.126177	0.11491	0.104045	0.0936084	0.0835492	0.073829	0.0644302	0.0555208	0.047361	0.0400963	0.033722	0.0281519	0.0231616	0.0184539	0.0138463	0.00923039	0.0046146	0.193841
degree_of_unsaturation	poor_health_males	4.81963	5.96327	7.14074	0	35325	-0.21716	-0.201704	-0.186507	-0.17287	-0.160651	-0.149473	-0.139777	-0.135822	-0.143319	-0.159928	-0.178409	-0.195021	-0.206561	-0.211721	-0.211555	-0.20725	-0.199177	-0.185141	-0.165293	-0.139854	-0.108382	-0.0732825	-0.036718	0.180442
RBM17	poor_health_females	2.58625	3.24195	7.13899	5.66677e-05	6513	0.335411	0.308299	0.281161	0.253902	0.22678	0.200245	0.174806	0.151277	0.130633	0.11446	0.103356	0.0963378	0.0920712	0.0889653	0.085968	0.0823192	0.0775324	0.0710324	0.0626683	0.0519551	0.0393656	0.0262834	0.0131428	0.322268
TDO2	poor_health_males	1.48094	1.81964	7.13709	0.00093126	6584	-0.205104	-0.200127	-0.195147	-0.190102	-0.18485	-0.179283	-0.173286	-0.166775	-0.159711	-0.152032	-0.143641	-0.134517	-0.124773	-0.114531	-0.103824	-0.0927283	-0.0813861	-0.0698505	-0.0581938	-0.046542	-0.034948	-0.0233246	-0.0116646	0.19344
IL10RB	poor_health_females	1.00011	1.00022	7.13619	0.00757019	6513	0.162481	0.155417	0.148352	0.141288	0.134224	0.127159	0.120095	0.113031	0.105966	0.0989018	0.0918373	0.0847728	0.0777082	0.0706436	0.0635791	0.0565146	0.0494502	0.0423858	0.0353215	0.0282572	0.0211929	0.0141286	0.00706429	0.155417
FOXO1	poor_health_males	2.99259	3.73765	7.12107	2.68709e-05	6584	0.14831	0.115401	0.082489	0.049502	0.0167119	-0.0145051	-0.0434925	-0.0707391	-0.0963003	-0.117814	-0.133226	-0.142484	-0.146536	-0.145862	-0.140553	-0.130683	-0.11695	-0.100464	-0.0831674	-0.0662975	-0.0496922	-0.0331188	-0.0165575	0.294846
APLP1	poor_health_females	3.78673	4.71753	7.12055	3.67235e-06	6513	-0.567623	-0.531295	-0.494888	-0.458968	-0.426322	-0.398572	-0.376017	-0.360317	-0.355117	-0.359246	-0.367734	-0.376278	-0.382071	-0.383946	-0.380126	-0.369588	-0.350482	-0.321159	-0.281282	-0.231791	-0.176319	-0.118222	-0.059159	0.508464
CRH	poor_health_females	2.99326	3.74511	7.11004	2.94463e-05	6513	-0.229652	-0.186334	-0.143105	-0.100817	-0.0606028	-0.0238157	0.0088442	0.0363665	0.0579965	0.0747325	0.0881319	0.0984717	0.106155	0.110876	0.112199	0.110026	0.104979	0.097618	0.0875977	0.0739462	0.0571065	0.0384509	0.0192507	0.341851
MMP12	poor_health_females	1.04844	1.09527	7.10147	0.00580306	6513	-0.150754	-0.144485	-0.138215	-0.131944	-0.125672	-0.119389	-0.113079	-0.106735	-0.100354	-0.0939304	-0.0874596	-0.0809393	-0.0743731	-0.0677645	-0.0611185	-0.0544396	-0.0477312	-0.04099	-0.0342127	-0.0274007	-0.0205648	-0.0137139	-0.00685716	0.143897
ALPI	poor_health_males	5.43064	6.70472	7.09679	0	6584	-0.229475	-0.244838	-0.259649	-0.274938	-0.294219	-0.318952	-0.357424	-0.396037	-0.413547	-0.40895	-0.382272	-0.328498	-0.267781	-0.224371	-0.195667	-0.185308	-0.193582	-0.213725	-0.227832	-0.21255	-0.166232	-0.111253	-0.0556625	0.357884
JAM3	poor_health_males	1.0003	1.0006	7.09504	0.00774464	6584	0.148263	0.141816	0.135368	0.128921	0.122473	0.116026	0.109579	0.103132	0.0966848	0.0902383	0.0837921	0.077346	0.0709002	0.0644545	0.058009	0.0515636	0.0451182	0.0386728	0.0322274	0.025782	0.0193365	0.012891	0.0064455	0.141818
USP28	poor_health_males	1.0001	1.00019	7.09449	0.00774819	6584	-0.139437	-0.133375	-0.127312	-0.12125	-0.115187	-0.109125	-0.103063	-0.0970001	-0.0909376	-0.0848751	-0.0788126	-0.0727501	-0.0666876	-0.0606251	-0.0545626	-0.0485001	-0.0424376	-0.0363751	-0.0303126	-0.0242501	-0.0181875	-0.012125	-0.00606251	0.133374
MORF4L2	poor_health_males	1.00018	1.00035	7.09386	0.0077474	6584	-0.138778	-0.132745	-0.126711	-0.120678	-0.114644	-0.108611	-0.102577	-0.0965436	-0.09051	-0.0844764	-0.0784429	-0.0724092	-0.0663755	-0.0603417	-0.0543079	-0.0482739	-0.0422398	-0.0362056	-0.0301713	-0.024137	-0.0181028	-0.0120685	-0.00603426	0.132744
CLSTN3	poor_health_females	3.10281	3.87999	7.09191	1.86625e-05	6513	-0.13887	-0.169467	-0.200077	-0.230003	-0.257625	-0.281579	-0.301227	-0.316622	-0.328622	-0.336849	-0.340708	-0.338126	-0.331262	-0.321578	-0.308297	-0.288313	-0.260388	-0.226891	-0.190343	-0.152514	-0.114854	-0.0768529	-0.0384347	0.302274
DNAJB14	poor_health_males	2.19137	2.74504	7.09057	0.000203922	6584	0.204427	0.184597	0.164744	0.144736	0.124825	0.105747	0.0880144	0.0717331	0.056703	0.042814	0.0298092	0.0176631	0.00702448	-0.00162726	-0.00817604	-0.0124151	-0.014374	-0.0142423	-0.0125381	-0.0100985	-0.0074771	-0.00496862	-0.00248673	0.218801
EHD3	poor_health_males	2.49848	3.1261	7.0704	8.33669e-05	6584	0.222129	0.192747	0.163372	0.13421	0.106223	0.080704	0.0583246	0.0389872	0.0223491	0.00812627	-0.00402688	-0.0144867	-0.022955	-0.0294684	-0.0340928	-0.0365081	-0.0369868	-0.0356478	-0.0323244	-0.0274231	-0.0211935	-0.0143001	-0.00716017	0.259116
CYB5R2	poor_health_males	2.57803	3.2248	7.06405	7.20123e-05	6584	0.214149	0.184333	0.154537	0.125012	0.0965685	0.0703521	0.0470263	0.0267278	0.00926571	-0.00589765	-0.0190648	-0.030648	-0.0402114	-0.0471718	-0.0514707	-0.0528493	-0.0513036	-0.0468451	-0.0399	-0.0314886	-0.0230413	-0.0151934	-0.00759441	0.266998
LBP	poor_health_males	1.00033	1.00067	7.05915	0.00790186	6584	0.144743	0.138449	0.132155	0.125861	0.119567	0.113273	0.106978	0.100684	0.0943894	0.088095	0.0818008	0.0755068	0.0692129	0.0629194	0.0566262	0.0503334	0.0440409	0.0377488	0.031457	0.0251655	0.0188741	0.0125827	0.00629135	0.138451
FGF21	poor_health_females	3.86809	4.8167	7.05169	5.27008e-06	6513	-0.0529741	-0.10501	-0.156813	-0.206586	-0.250609	-0.284132	-0.304858	-0.31144	-0.307474	-0.297445	-0.283965	-0.269651	-0.259272	-0.252616	-0.244101	-0.227066	-0.19838	-0.164159	-0.131936	-0.103779	-0.0782899	-0.052809	-0.0264638	0.284976
YES1	poor_health_females	3.70907	4.62276	7.04519	6.20662e-06	6513	0.490045	0.456302	0.422569	0.389403	0.357408	0.325973	0.29267	0.259033	0.229782	0.209957	0.202013	0.202753	0.208547	0.216977	0.224831	0.227031	0.220976	0.206462	0.185076	0.155021	0.117624	0.0783621	0.0391673	0.450877
DCXR	poor_health_females	1.00018	1.00036	7.04479	0.00796356	6513	0.144826	0.138529	0.132232	0.125935	0.119638	0.113342	0.107045	0.100748	0.0944515	0.0881549	0.0818585	0.0755621	0.0692656	0.0629691	0.0566725	0.0503759	0.0440792	0.0377823	0.0314854	0.0251884	0.0188913	0.0125942	0.0062971	0.138529
RASSF2	poor_health_females	2.75556	3.45163	7.043	4.81652e-05	6513	-0.163657	-0.175069	-0.18642	-0.196995	-0.206437	-0.214587	-0.221825	-0.228776	-0.234835	-0.23809	-0.236566	-0.229141	-0.216998	-0.200855	-0.180817	-0.15789	-0.133523	-0.109554	-0.0872361	-0.0672175	-0.0492627	-0.0325442	-0.0162504	0.22184
BLMH	poor_health_females	2.69228	3.37331	7.03553	7.05511e-05	6513	0.370299	0.339598	0.308942	0.278761	0.249612	0.222073	0.196723	0.174663	0.157028	0.144787	0.137932	0.134804	0.132434	0.128322	0.122139	0.113964	0.103723	0.0913917	0.0778939	0.0631271	0.0475079	0.0317789	0.015892	0.354407
SPRY2	poor_health_females	3.80719	4.74247	7.03476	5.21213e-06	6513	0.461771	0.425726	0.38964	0.353657	0.318199	0.28273	0.244965	0.206433	0.170599	0.144085	0.132324	0.133843	0.143456	0.15589	0.166853	0.172694	0.171592	0.161322	0.144356	0.12065	0.0914345	0.0610079	0.0305073	0.431264
PDCD5	poor_health_females	3.57614	4.46038	7.02818	7.28525e-06	6513	0.522582	0.481684	0.440872	0.401285	0.364019	0.329696	0.299669	0.2761	0.258989	0.247455	0.241501	0.240172	0.241505	0.245038	0.249933	0.250985	0.243654	0.224941	0.197033	0.162056	0.122101	0.0813237	0.0406621	0.48192
KRT8	poor_health_males	1.00021	1.00042	7.02374	0.00806085	6584	0.205118	0.196199	0.187279	0.17836	0.169441	0.160521	0.151602	0.142683	0.133764	0.124845	0.115926	0.107007	0.098089	0.0891709	0.0802531	0.0713355	0.0624182	0.0535011	0.0445841	0.0356673	0.0267504	0.0178336	0.00891681	0.196202
GLRX5	poor_health_females	3.2092	4.01077	7.02117	1.21151e-05	6513	0.428584	0.397884	0.36715	0.336126	0.304944	0.273173	0.240731	0.210391	0.18484	0.166734	0.156814	0.1534	0.153986	0.156254	0.158137	0.157748	0.153614	0.143931	0.128399	0.106939	0.0815838	0.0547929	0.0274231	0.401161
HPSE	poor_health_males	1.00015	1.0003	7.01897	0.00808115	6584	0.144446	0.138166	0.131885	0.125604	0.119324	0.113043	0.106763	0.100482	0.0942019	0.0879216	0.0816414	0.0753613	0.0690812	0.0628012	0.0565212	0.0502411	0.043961	0.0376809	0.0314008	0.0251206	0.0188405	0.0125603	0.00628016	0.138166
FGF23	poor_health_males	1.00013	1.00027	7.01752	0.00808887	6584	-0.155419	-0.148662	-0.141904	-0.135147	-0.128389	-0.121631	-0.114873	-0.108116	-0.101358	-0.0946002	-0.0878425	-0.0810849	-0.0743273	-0.0675698	-0.0608124	-0.054055	-0.0472979	-0.0405408	-0.0337838	-0.027027	-0.0202702	-0.0135135	-0.00675673	0.148663
CD5L	poor_health_males	1.00019	1.00039	7.01256	0.00810945	6584	0.147524	0.141109	0.134695	0.12828	0.121866	0.115451	0.109037	0.102623	0.0962083	0.0897941	0.0833799	0.0769659	0.070552	0.0641381	0.0577244	0.0513107	0.044897	0.0384832	0.0320693	0.0256554	0.0192416	0.0128277	0.00641385	0.14111
MITD1	poor_health_males	2.73108	3.41449	6.99837	5.87895e-05	6584	0.208697	0.178921	0.149142	0.119337	0.0898978	0.0617765	0.035385	0.0106658	-0.0120978	-0.0314682	-0.0460261	-0.0555706	-0.0605594	-0.0616937	-0.0598269	-0.0553024	-0.0488648	-0.0412742	-0.0335935	-0.0264933	-0.0197861	-0.0132391	-0.00662732	0.270391
KHK	poor_health_males	3.08712	3.85411	6.98347	2.70064e-05	6584	0.255425	0.21031	0.165183	0.120686	0.0788374	0.0407984	0.00726054	-0.0204576	-0.0416402	-0.0558731	-0.0645732	-0.0699651	-0.0726837	-0.0728186	-0.0699788	-0.0637806	-0.0551287	-0.0453984	-0.0353706	-0.026805	-0.0197666	-0.0133971	-0.00674273	0.328244
PLXNA4	poor_health_males	2.52663	3.16103	6.97828	8.77107e-05	6584	0.241884	0.214622	0.187356	0.160036	0.132929	0.106821	0.0824186	0.0602974	0.0409937	0.0253779	0.0136575	0.00494808	-0.00144022	-0.00559247	-0.00741186	-0.00685644	-0.00472501	-0.00192701	0.000460434	0.00146922	0.00141271	0.000967882	0.000481575	0.249296
AARSD1	poor_health_males	1.00013	1.00026	6.97804	0.00826728	6584	0.137886	0.131891	0.125896	0.119901	0.113906	0.107911	0.101916	0.0959211	0.089926	0.083931	0.077936	0.071941	0.065946	0.0599511	0.0539561	0.0479611	0.0419661	0.0359711	0.029976	0.0239808	0.0179856	0.0119904	0.00599521	0.131891
LGALS9	poor_health_females	1.00012	1.00024	6.9696	0.00830738	6513	0.160146	0.153183	0.146221	0.139258	0.132295	0.125332	0.118369	0.111406	0.104443	0.0974799	0.0905169	0.0835539	0.0765909	0.0696279	0.0626649	0.0557021	0.0487393	0.0417765	0.0348138	0.027851	0.0208883	0.0139255	0.00696276	0.153184
CTSZ	poor_health_males	2.15061	2.69444	6.96883	0.00036477	6584	0.236528	0.219829	0.203113	0.186179	0.168588	0.150146	0.131174	0.112388	0.0949208	0.0794905	0.0662761	0.0556026	0.047716	0.0425435	0.0390249	0.0358786	0.0321139	0.0276076	0.0230195	0.0184194	0.0137979	0.00917242	0.00458165	0.231946
total_protein	poor_health_males	5.45717	6.73241	6.96542	0	36042	-0.265745	-0.223064	-0.181077	-0.144793	-0.118058	-0.101228	-0.0875165	-0.0760445	-0.0726099	-0.0807458	-0.101865	-0.126792	-0.149525	-0.167326	-0.175706	-0.170158	-0.157818	-0.146705	-0.136007	-0.118671	-0.0927006	-0.0632339	-0.0317806	0.233964
MINK1	poor_health_females	3.5738	4.45752	6.96372	9.09211e-06	6513	0.448027	0.410057	0.372017	0.333975	0.297172	0.261677	0.226686	0.193198	0.16238	0.138552	0.125862	0.123433	0.128709	0.137762	0.146784	0.151568	0.150925	0.144739	0.1324	0.112052	0.0853528	0.0570858	0.0285498	0.419477
CASP4	poor_health_males	1.00028	1.00057	6.96088	0.00833691	6584	0.140823	0.134702	0.128581	0.12246	0.116339	0.110218	0.104096	0.0979744	0.0918524	0.0857301	0.0796075	0.0734847	0.0673616	0.0612382	0.0551146	0.0489908	0.042867	0.0367432	0.0306194	0.0244955	0.0183717	0.0122478	0.0061239	0.134699
cholesteryl_esters_to_total_lipids_in_large_hdl_percentage	poor_health_females	3.55903	4.43684	6.95719	8.69854e-06	34220	0.00969151	0.0142142	0.018731	0.0232284	0.0274357	0.0312917	0.0339823	0.0348123	0.0328267	0.0262187	0.0159852	0.00419177	-0.00746916	-0.0177247	-0.0260616	-0.0323169	-0.0363974	-0.0381705	-0.0367522	-0.0322283	-0.0252274	-0.0171113	-0.00856748	0.0729828
CFC1	poor_health_males	1.00013	1.00027	6.95493	0.00837558	6584	-0.150219	-0.143687	-0.137156	-0.130624	-0.124093	-0.117561	-0.11103	-0.104499	-0.0979672	-0.0914358	-0.0849045	-0.0783731	-0.0718418	-0.0653106	-0.0587794	-0.0522483	-0.0457172	-0.0391862	-0.0326552	-0.0261242	-0.0195932	-0.0130621	-0.00653106	0.143688
PCBP2	poor_health_males	2.37543	2.97342	6.95138	0.000120997	6584	0.189913	0.168215	0.146514	0.124884	0.103796	0.0835607	0.0641442	0.0452984	0.0269728	0.00976957	-0.00543869	-0.0178497	-0.0272809	-0.0338554	-0.0377993	-0.0392534	-0.0383413	-0.0351129	-0.0302172	-0.0245334	-0.0184522	-0.0123103	-0.00615355	0.229166
total_cholesterol_minus_hdl_c	poor_health_males	3.49076	4.34521	6.9461	9.64655e-06	35357	0.0228607	0.0171741	0.0115047	0.00608035	0.00122465	-0.00285399	-0.00660079	-0.0118223	-0.020475	-0.0318474	-0.0430659	-0.0526233	-0.061048	-0.0678227	-0.0726698	-0.0753657	-0.0746782	-0.0696289	-0.0605196	-0.0486548	-0.0361254	-0.0239841	-0.0119902	0.0982264
LONP1	poor_health_females	2.5184	3.15782	6.94511	8.96407e-05	6513	0.347017	0.327316	0.307617	0.288144	0.269452	0.251944	0.235724	0.221128	0.208438	0.19843	0.191768	0.187765	0.184696	0.180515	0.173589	0.163077	0.148969	0.131763	0.112325	0.0909931	0.0684099	0.0456017	0.022801	0.324216
AXIN1	poor_health_males	2.97954	3.72156	6.94221	3.59572e-05	6584	0.171456	0.140743	0.109962	0.0784604	0.0460707	0.0141698	-0.0160249	-0.0439337	-0.0691273	-0.089741	-0.104285	-0.112713	-0.115481	-0.113263	-0.107056	-0.0972915	-0.0848479	-0.0713715	-0.0586243	-0.0469985	-0.0356119	-0.0239122	-0.0119685	0.286937
SMPD1	poor_health_males	2.85804	3.57155	6.93589	5.35699e-05	6584	0.119198	0.139279	0.15933	0.178917	0.196708	0.210457	0.219055	0.222299	0.220222	0.213882	0.204588	0.192399	0.176931	0.159042	0.139329	0.118034	0.0961188	0.0756209	0.0582255	0.0438555	0.0317192	0.0208145	0.0103814	0.211917
TWF2	poor_health_females	3.85614	4.80215	6.93234	4.81407e-06	6513	0.511179	0.474468	0.437794	0.402059	0.369111	0.338301	0.306896	0.274245	0.242107	0.216822	0.205266	0.206156	0.213716	0.222772	0.230841	0.234836	0.232071	0.221163	0.202396	0.17295	0.133453	0.0898178	0.0449476	0.466231
VIT	poor_health_males	1.00017	1.00034	6.92813	0.00850229	6584	-0.142955	-0.136739	-0.130523	-0.124307	-0.118091	-0.111875	-0.105659	-0.0994428	-0.0932272	-0.0870116	-0.0807962	-0.0745808	-0.0683656	-0.0621504	-0.0559353	-0.0497204	-0.0435054	-0.0372905	-0.0310755	-0.0248604	-0.0186453	-0.0124302	-0.00621511	0.13674
ERBB3	poor_health_females	1.0001	1.0002	6.92458	0.00851829	6513	0.141882	0.135713	0.129545	0.123376	0.117207	0.111039	0.10487	0.0987013	0.0925327	0.086364	0.0801954	0.0740268	0.0678581	0.0616893	0.0555205	0.0493517	0.0431828	0.0370138	0.0308449	0.0246759	0.0185069	0.0123379	0.00616897	0.135713
triglycerides_in_large_ldl	poor_health_males	4.12137	5.11548	6.92101	2.79908e-06	35357	0.0332445	0.0200388	0.00677922	-0.00698819	-0.0207105	-0.0306513	-0.0348348	-0.0332296	-0.0261132	-0.0141622	0.00220736	0.0207842	0.0376372	0.0501815	0.0567054	0.0578734	0.0553558	0.0508942	0.0452596	0.038347	0.0297882	0.0200039	0.0100052	0.0927082
DNAJA4	poor_health_males	2.61	3.26445	6.91566	8.26463e-05	6584	0.211142	0.219491	0.227783	0.235673	0.242947	0.248809	0.252703	0.254785	0.255574	0.254984	0.253012	0.249738	0.244383	0.235678	0.222984	0.206057	0.18507	0.16119	0.135695	0.10919	0.0820903	0.0547395	0.0273743	0.2282
NRXN3	poor_health_males	1.00073	1.00147	6.91517	0.00852909	6584	-0.137103	-0.131145	-0.125188	-0.11923	-0.113272	-0.107315	-0.101357	-0.0953987	-0.0894403	-0.0834817	-0.0775226	-0.071563	-0.0656029	-0.059642	-0.0536804	-0.047718	-0.0417548	-0.0357908	-0.0298262	-0.0238612	-0.017896	-0.0119306	-0.00596532	0.131138
DEFB104A_DEFB104B	poor_health_males	1.0001	1.00021	6.90974	0.00858883	6584	-0.135048	-0.129176	-0.123305	-0.117434	-0.111562	-0.105691	-0.0998193	-0.0939478	-0.0880762	-0.0822046	-0.0763329	-0.0704611	-0.0645893	-0.0587175	-0.0528457	-0.046974	-0.0411022	-0.0352304	-0.0293586	-0.0234869	-0.0176152	-0.0117434	-0.00587172	0.129176
APPL2	poor_health_females	3.59522	4.48371	6.90325	9.62401e-06	6513	0.488719	0.455844	0.422953	0.390419	0.359656	0.330336	0.300919	0.271744	0.245528	0.227225	0.219522	0.219795	0.225225	0.232204	0.237423	0.23694	0.228933	0.213738	0.191556	0.161097	0.123622	0.0829699	0.0415168	0.447202
ZHX2	poor_health_males	2.35241	2.94484	6.89802	0.000196447	6584	-0.177002	-0.179969	-0.182946	-0.185957	-0.188926	-0.191559	-0.19304	-0.192645	-0.189923	-0.184642	-0.176947	-0.167051	-0.154563	-0.139379	-0.122008	-0.103669	-0.0856532	-0.0684845	-0.0528188	-0.0394802	-0.0284155	-0.0186696	-0.00932339	0.183716
KLK4	poor_health_males	1.18338	1.34409	6.8896	0.0082036	6584	-0.160587	-0.152578	-0.144569	-0.136568	-0.128597	-0.120665	-0.11277	-0.104916	-0.0971178	-0.0894181	-0.0818727	-0.074506	-0.0673281	-0.0603657	-0.0536505	-0.0471917	-0.0409672	-0.0349174	-0.028978	-0.0231107	-0.0172963	-0.0115222	-0.00576078	0.154826
PIK3IP1	poor_health_males	2.23863	2.80368	6.88251	0.000209651	6584	0.282506	0.282764	0.282994	0.282974	0.282372	0.280817	0.278114	0.274522	0.270527	0.26578	0.259542	0.251896	0.243155	0.232825	0.219721	0.203063	0.182609	0.159051	0.1337	0.107436	0.0806988	0.0538314	0.0269181	0.256076
CLEC4M	poor_health_males	2.96559	3.70434	6.88153	4.30506e-05	6584	-0.168797	-0.183025	-0.197268	-0.211735	-0.227555	-0.244635	-0.261022	-0.274977	-0.285231	-0.291628	-0.294422	-0.293852	-0.289351	-0.280295	-0.266552	-0.247493	-0.223033	-0.194671	-0.16391	-0.131539	-0.0988206	-0.0659197	-0.0329596	0.261462
SLC9A3R2	poor_health_females	1.00025	1.00051	6.87646	0.00874265	6513	-0.154015	-0.14732	-0.140624	-0.133929	-0.127233	-0.120538	-0.113842	-0.107147	-0.100451	-0.0937554	-0.0870597	-0.0803637	-0.0736676	-0.0669712	-0.0602746	-0.0535779	-0.046881	-0.0401839	-0.0334867	-0.0267894	-0.0200921	-0.0133947	-0.00669737	0.147318
TRIM5	poor_health_females	4.15659	5.16764	6.87527	1.70251e-06	6513	0.446542	0.424956	0.403373	0.382732	0.364303	0.344234	0.315057	0.277964	0.239183	0.207119	0.188384	0.181815	0.183877	0.193735	0.208907	0.221842	0.225598	0.217595	0.199895	0.16998	0.129828	0.0867475	0.0433857	0.403156
RABEPK	poor_health_females	3.01959	3.77755	6.87283	3.59159e-05	6513	0.394484	0.351452	0.308415	0.266003	0.226335	0.191061	0.160741	0.135295	0.114548	0.0986239	0.0878757	0.0819778	0.079725	0.0800597	0.0814173	0.0815776	0.0795167	0.0749742	0.0678618	0.0574917	0.044388	0.0298797	0.0149474	0.379536
MIA	poor_health_males	1.00007	1.00013	6.86828	0.00879103	6584	-0.148035	-0.141599	-0.135163	-0.128726	-0.12229	-0.115854	-0.109418	-0.102982	-0.096546	-0.0901099	-0.0836737	-0.0772376	-0.0708014	-0.0643652	-0.0579289	-0.0514925	-0.0450561	-0.0386196	-0.0321831	-0.0257465	-0.0193099	-0.0128733	-0.00643663	0.141598
KLK12	poor_health_males	1.00006	1.00013	6.86383	0.00881412	6584	-0.136882	-0.13093	-0.124979	-0.119027	-0.113076	-0.107125	-0.101173	-0.095222	-0.0892706	-0.0833192	-0.0773678	-0.0714164	-0.065465	-0.0595136	-0.0535623	-0.0476109	-0.0416595	-0.0357082	-0.0297568	-0.0238055	-0.0178541	-0.0119027	-0.00595137	0.13093
NARS1	poor_health_females	3.20588	4.00669	6.85865	1.61485e-05	6513	0.434722	0.393968	0.353179	0.312651	0.273671	0.237041	0.203666	0.175603	0.154232	0.140356	0.133279	0.130131	0.128537	0.127313	0.127366	0.12777	0.126136	0.120129	0.10952	0.0930541	0.0712652	0.0475931	0.0238054	0.410917
PRELP	poor_health_males	1.0001	1.0002	6.85106	0.00887624	6584	-0.145508	-0.139182	-0.132856	-0.126529	-0.120203	-0.113877	-0.10755	-0.101224	-0.0948972	-0.0885707	-0.0822441	-0.0759176	-0.069591	-0.0632644	-0.0569379	-0.0506114	-0.044285	-0.0379586	-0.0316321	-0.0253057	-0.0189793	-0.0126529	-0.00632643	0.139182
LY75	poor_health_females	1.00032	1.00064	6.832	0.00897291	6513	0.148907	0.142431	0.135955	0.129479	0.123003	0.116528	0.110052	0.103576	0.0971006	0.0906254	0.0841504	0.0776758	0.0712014	0.0647274	0.0582537	0.0517803	0.0453073	0.0388345	0.0323619	0.0258895	0.0194171	0.0129447	0.00647235	0.142434
ST6GAL1	poor_health_females	2.55184	3.19929	6.83051	0.000109164	6513	0.32567	0.294096	0.262525	0.231304	0.201303	0.173394	0.148292	0.126401	0.108016	0.0933373	0.0828852	0.0764061	0.0718111	0.0674865	0.0633298	0.0595508	0.0557076	0.0508474	0.0450185	0.0377321	0.028996	0.0194989	0.00975873	0.315911
DNAJA2	poor_health_males	2.84116	3.55069	6.82334	6.14522e-05	6584	0.188995	0.159371	0.129702	0.0996316	0.0693449	0.0400038	0.0121549	-0.0138653	-0.0369067	-0.0556763	-0.0695405	-0.0785224	-0.0827961	-0.0827346	-0.0787054	-0.0714487	-0.0622934	-0.0522259	-0.0424604	-0.0336594	-0.0253154	-0.0169917	-0.00850503	0.271791
SLC9A3R1	poor_health_males	2.66898	3.33756	6.82294	8.88941e-05	6584	0.186358	0.15619	0.126008	0.0957884	0.0662173	0.0385601	0.0135338	-0.00879349	-0.0286221	-0.0458295	-0.0600095	-0.0711063	-0.0789195	-0.0832048	-0.0841908	-0.0818785	-0.0765194	-0.0685872	-0.0584574	-0.0471251	-0.0352992	-0.023496	-0.0117449	0.270549
LAT	poor_health_males	2.43852	3.0517	6.82111	0.000130932	6584	0.260818	0.233677	0.206537	0.179423	0.152979	0.128223	0.105714	0.0857355	0.0687973	0.0554742	0.0458939	0.0392493	0.0345903	0.0312176	0.0286162	0.026393	0.0240602	0.0214128	0.0182965	0.0146957	0.0110126	0.00730024	0.00364468	0.257173
TARBP2	poor_health_males	2.7002	3.37624	6.81845	8.16298e-05	6584	0.214037	0.185307	0.156556	0.127755	0.09916	0.071407	0.0450458	0.0207008	-0.000927852	-0.018853	-0.0325104	-0.0419715	-0.0474535	-0.0492075	-0.0478215	-0.0435672	-0.0372964	-0.0299956	-0.0230131	-0.0172614	-0.0124936	-0.00829179	-0.00415131	0.263244
GATD3	poor_health_females	3.11027	3.88917	6.81519	2.36982e-05	6513	0.443338	0.405789	0.36823	0.33112	0.296235	0.263978	0.234024	0.20761	0.185026	0.167309	0.156001	0.150863	0.150241	0.151719	0.153218	0.153061	0.149082	0.139686	0.124569	0.103658	0.0787988	0.0526874	0.0263492	0.416989
LAMP3	poor_health_males	1.00014	1.00028	6.8065	0.00909903	6584	0.13259	0.126825	0.12106	0.115295	0.10953	0.103765	0.0980006	0.0922358	0.0864711	0.0807064	0.0749418	0.0691773	0.0634129	0.0576484	0.0518838	0.0461192	0.0403545	0.0345897	0.0288248	0.0230599	0.0172949	0.01153	0.00576498	0.126825
ITGB1BP2	poor_health_males	2.63984	3.30144	6.80517	9.23111e-05	6584	0.216728	0.187838	0.158931	0.130038	0.101579	0.0744003	0.0488099	0.0248062	0.00286267	-0.0157635	-0.0297633	-0.0388352	-0.0435162	-0.0449359	-0.0441859	-0.0415492	-0.0374364	-0.0321772	-0.0266488	-0.0213892	-0.0162099	-0.0108991	-0.00545655	0.261664
CEACAM20	poor_health_females	1.59038	1.97785	6.79665	0.00184246	6513	-0.203497	-0.190573	-0.177648	-0.164707	-0.151784	-0.138939	-0.12618	-0.113569	-0.101358	-0.0898398	-0.0792978	-0.0698408	-0.0614314	-0.0539248	-0.0470533	-0.0406859	-0.0347856	-0.0293226	-0.0242104	-0.0193082	-0.0144675	-0.0096358	-0.00481681	0.19868
ST3GAL1	poor_health_males	1.46463	1.79574	6.79081	0.00481886	6584	-0.176984	-0.166691	-0.156391	-0.146058	-0.135708	-0.125394	-0.11516	-0.105144	-0.0955684	-0.0866115	-0.0783758	-0.0709073	-0.0641166	-0.0578752	-0.0520641	-0.046482	-0.0409673	-0.0353954	-0.0297042	-0.0238484	-0.0179025	-0.0119431	-0.00597222	0.171012
CTF1	poor_health_males	2.73275	3.41656	6.76888	8.5383e-05	6584	0.246557	0.214112	0.181643	0.149322	0.117934	0.0882971	0.0606671	0.03528	0.0133032	-0.0038181	-0.0156237	-0.0230963	-0.0276836	-0.0300237	-0.0301268	-0.0276788	-0.0229261	-0.0166008	-0.0107153	-0.00665496	-0.00421102	-0.00266151	-0.0013228	0.276684
free_cholesterol_in_small_vldl	poor_health_females	4.07143	5.06229	6.76272	3.54794e-06	34220	0.079048	0.085036	0.0909117	0.0956712	0.0981255	0.0958417	0.0876098	0.0750654	0.0604589	0.0454691	0.0307268	0.0171171	0.00628451	0.00167732	0.00498761	0.0130243	0.0202704	0.0235157	0.0232325	0.0202415	0.0160939	0.010804	0.00536898	0.0964481
CPXM2	poor_health_males	1.47707	1.81398	6.75642	0.00535637	6584	-0.187202	-0.175808	-0.164414	-0.152998	-0.141528	-0.130049	-0.118734	-0.107712	-0.0970744	-0.0870027	-0.0775872	-0.0688008	-0.0606227	-0.0531043	-0.0463135	-0.0401964	-0.0346566	-0.0294951	-0.0244922	-0.0195422	-0.0146134	-0.00972366	-0.00486096	0.182341
CD70	poor_health_males	1.00012	1.00025	6.75606	0.0093605	6584	0.139645	0.133573	0.127502	0.12143	0.115359	0.109287	0.103216	0.0971441	0.0910725	0.0850008	0.0789292	0.0728576	0.066786	0.0607145	0.0546431	0.0485717	0.0425003	0.0364288	0.0303574	0.0242859	0.0182145	0.012143	0.00607149	0.133573
VWC2	poor_health_males	1.70675	2.13211	6.75287	0.000981634	6584	0.203532	0.200548	0.197566	0.194573	0.191467	0.188009	0.183944	0.179213	0.173907	0.167918	0.160989	0.153025	0.144076	0.13412	0.123087	0.111026	0.0980601	0.0844525	0.0705272	0.0564705	0.0423496	0.0282316	0.014116	0.189416
NPY	poor_health_females	1.00031	1.00061	6.75208	0.00938203	6513	-0.148851	-0.142377	-0.135904	-0.129431	-0.122958	-0.116485	-0.110012	-0.103539	-0.0970664	-0.0905938	-0.0841214	-0.0776491	-0.0711771	-0.0647054	-0.0582339	-0.0517628	-0.0452919	-0.0388213	-0.0323508	-0.0258805	-0.0194103	-0.0129402	-0.00647011	0.14238
FKBP1B	poor_health_males	2.77191	3.46504	6.75015	8.20616e-05	6584	0.189256	0.157251	0.125246	0.0933526	0.0622893	0.032799	0.00499673	-0.0209116	-0.0441468	-0.0633257	-0.0775341	-0.0866926	-0.0912615	-0.0920745	-0.0898375	-0.0847753	-0.0770972	-0.0672254	-0.0562497	-0.0453344	-0.0343054	-0.0230257	-0.0115322	0.28133
CLEC11A	poor_health_females	2.00469	2.51881	6.73662	0.000757069	6513	0.264739	0.245717	0.22671	0.207836	0.18924	0.17118	0.153912	0.137669	0.122595	0.109043	0.0977006	0.0888969	0.0820793	0.0764913	0.0711633	0.0655851	0.0594983	0.0526837	0.0450838	0.0366658	0.0276642	0.0184626	0.00923535	0.255503
PRKRA	poor_health_females	4.20387	5.22503	6.72811	2.31507e-06	6513	0.471164	0.424456	0.378019	0.334541	0.29557	0.257651	0.215354	0.170141	0.12842	0.0985091	0.086181	0.0878694	0.0967678	0.111587	0.130816	0.150418	0.165908	0.17076	0.163959	0.144516	0.113153	0.0762271	0.0381494	0.433015
reticulocyte_percentage	poor_health_males	3.55706	4.42679	6.71817	1.88382e-05	38797	0.160327	0.141772	0.123153	0.103936	0.0842839	0.0667894	0.0544557	0.0482504	0.0465709	0.0461872	0.04423	0.0408688	0.0364203	0.0312685	0.0265814	0.0232043	0.0212644	0.020093	0.0184316	0.0154532	0.0118409	0.00805926	0.00404342	0.156284
ADGRE5	poor_health_females	2.02733	2.54719	6.71683	0.000422355	6513	0.20043	0.185698	0.170971	0.156283	0.141718	0.127407	0.113168	0.0986053	0.0835611	0.0683851	0.0537065	0.0402734	0.0282812	0.0180323	0.00977318	0.0036052	-0.000663299	-0.0033033	-0.00440562	-0.00427715	-0.00345668	-0.00234283	-0.00116987	0.204836
VPS53	poor_health_females	4.17839	5.1941	6.71544	2.71917e-06	6513	0.483185	0.451633	0.420044	0.388723	0.357775	0.323319	0.281078	0.236707	0.197526	0.17098	0.162003	0.165942	0.177529	0.193567	0.209988	0.220677	0.221699	0.212528	0.19508	0.166631	0.128161	0.0858539	0.0429405	0.440244
AIFM1	poor_health_females	3.00606	3.76089	6.71009	4.44422e-05	6513	0.419845	0.391934	0.364046	0.336493	0.30997	0.28491	0.261292	0.24063	0.224299	0.213715	0.208966	0.207774	0.207962	0.2075	0.204322	0.196808	0.184253	0.166657	0.144959	0.118953	0.0897709	0.0598682	0.0299373	0.389908
DECR1	poor_health_males	2.57348	3.21915	6.70498	0.000127423	6584	0.223696	0.195363	0.167015	0.138536	0.110219	0.0831851	0.0582898	0.0360451	0.0170454	0.00227993	-0.00816813	-0.0158446	-0.0220685	-0.0271212	-0.0304063	-0.0310848	-0.0291016	-0.0251666	-0.0207123	-0.0166807	-0.0127361	-0.00857956	-0.00429398	0.254781
DTD1	poor_health_males	2.76048	3.45089	6.69971	8.51381e-05	6584	0.221415	0.192137	0.162824	0.133294	0.104125	0.0762269	0.049936	0.0249266	0.00146436	-0.0183645	-0.0327789	-0.0415983	-0.0454312	-0.0452199	-0.0425921	-0.0383411	-0.0325956	-0.0259025	-0.0195316	-0.0143192	-0.0102412	-0.00681253	-0.00340924	0.266846
CEACAM8	poor_health_males	3.13602	3.91431	6.69764	3.16738e-05	6584	-0.0484445	-0.0400935	-0.0316873	-0.0224397	-0.0102446	0.0063988	0.0268549	0.0490464	0.0711947	0.0927627	0.113063	0.131494	0.147377	0.159441	0.166701	0.16853	0.164252	0.154232	0.138584	0.116806	0.0900299	0.0606477	0.0303619	0.216975
NOTCH1	poor_health_females	2.04869	2.57394	6.69752	0.000413038	6513	0.192051	0.181987	0.171919	0.161813	0.151553	0.141003	0.129948	0.118039	0.104991	0.0908258	0.0758159	0.060939	0.0471634	0.035219	0.0255118	0.01797	0.0122731	0.00814499	0.00541125	0.00379934	0.00274585	0.00185051	0.000930531	0.19112
STK24	poor_health_females	3.19484	3.99312	6.69666	2.17876e-05	6513	0.398366	0.363829	0.329295	0.295014	0.261254	0.227803	0.194809	0.164622	0.139522	0.121992	0.113266	0.110795	0.11188	0.114749	0.117661	0.118519	0.116209	0.109223	0.0978283	0.0819406	0.0624812	0.0417778	0.0208995	0.377467
CRTAC1	poor_health_females	1.00009	1.00019	6.69647	0.00967902	6513	-0.138856	-0.132819	-0.126781	-0.120744	-0.114707	-0.10867	-0.102633	-0.0965953	-0.090558	-0.0845208	-0.0784835	-0.0724463	-0.066409	-0.0603718	-0.0543345	-0.0482973	-0.04226	-0.0362228	-0.0301857	-0.0241485	-0.0181114	-0.0120743	-0.00603713	0.132819
BCAN	poor_health_females	3.83367	4.77475	6.68649	8.94348e-06	6513	-0.0724427	-0.0808531	-0.0889644	-0.0950368	-0.0992488	-0.103402	-0.109809	-0.124013	-0.149647	-0.182988	-0.216818	-0.245785	-0.268755	-0.281559	-0.282085	-0.272665	-0.255902	-0.232282	-0.20027	-0.162395	-0.122117	-0.081191	-0.0405633	0.241521
CCL27	poor_health_males	2.24375	2.81004	6.68176	0.000282483	6584	-0.16029	-0.155648	-0.150984	-0.14616	-0.1408	-0.13464	-0.127503	-0.118952	-0.108463	-0.0957598	-0.0813836	-0.0662964	-0.0516785	-0.0384509	-0.0267643	-0.0169268	-0.0095643	-0.00463458	-0.00167153	-0.000183804	0.000367721	0.00033989	0.000171635	0.160657
KIF1C	poor_health_females	1.00004	1.00007	6.67213	0.00981422	6513	-0.160908	-0.153911	-0.146915	-0.139919	-0.132923	-0.125927	-0.118931	-0.111935	-0.104939	-0.0979427	-0.0909467	-0.0839506	-0.0769546	-0.0699587	-0.0629627	-0.0559668	-0.0489709	-0.041975	-0.0349792	-0.0279833	-0.0209875	-0.0139916	-0.00699582	0.153912
KLRD1	poor_health_females	1.00014	1.00029	6.67101	0.00981527	6513	0.144764	0.13847	0.132176	0.125882	0.119588	0.113295	0.107001	0.100707	0.094413	0.088119	0.081825	0.0755309	0.0692368	0.0629427	0.0566486	0.0503544	0.0440602	0.037766	0.0314717	0.0251774	0.0188831	0.0125887	0.00629436	0.138469
glucose	poor_health_females	6.89205	8.43938	6.66337	0	34851	0.187319	0.123963	0.0617428	0.00877899	-0.0287866	-0.0501834	-0.0589881	-0.0717701	-0.0817854	-0.0675163	-0.026272	0.0202297	0.0599424	0.0693192	0.0391911	-0.0028862	-0.0337888	-0.0440932	-0.0474036	-0.0403734	-0.0253459	-0.0149467	-0.00734529	0.269104
CEP43	poor_health_males	3.32633	4.14812	6.6616	1.88715e-05	6584	0.206618	0.165268	0.123942	0.083063	0.0442652	0.00911636	-0.0231482	-0.0537211	-0.0813498	-0.102655	-0.115455	-0.12023	-0.1182	-0.110074	-0.0968683	-0.079732	-0.0607817	-0.0428362	-0.0286192	-0.0185237	-0.0116504	-0.00720578	-0.00357233	0.326848
IL17A	poor_health_females	1.0001	1.00021	6.65861	0.00988665	6513	-0.151934	-0.145328	-0.138722	-0.132116	-0.12551	-0.118904	-0.112298	-0.105692	-0.099086	-0.0924801	-0.0858743	-0.0792684	-0.0726626	-0.0660567	-0.0594508	-0.052845	-0.0462393	-0.0396335	-0.0330279	-0.0264223	-0.0198167	-0.0132111	-0.00660555	0.145328
GCC1	poor_health_females	3.66023	4.56314	6.65642	1.20264e-05	6513	0.474864	0.448192	0.421481	0.394633	0.367947	0.340051	0.309312	0.278534	0.250892	0.231549	0.223812	0.22402	0.228222	0.233691	0.238561	0.239452	0.233936	0.221199	0.200947	0.170529	0.131164	0.0881547	0.044108	0.430756
ADM	poor_health_males	3.53897	4.40873	6.64524	1.40957e-05	6584	-0.0636988	-0.0799466	-0.0961917	-0.111552	-0.123198	-0.129471	-0.128953	-0.119628	-0.101026	-0.0767668	-0.0519278	-0.0272421	-0.00374264	0.0149211	0.0261388	0.0292731	0.0262393	0.0215159	0.0185647	0.0164604	0.0133941	0.00912051	0.00453703	0.158744
SCAMP3	poor_health_females	3.10185	3.87881	6.64238	3.72028e-05	6513	0.439328	0.404136	0.369009	0.335036	0.303795	0.275786	0.250694	0.229554	0.213085	0.202047	0.196599	0.194704	0.194749	0.195375	0.194384	0.189063	0.178195	0.16221	0.142147	0.11758	0.0893095	0.0597129	0.0298626	0.409465
cholesteryl_esters_in_small_vldl	poor_health_males	3.07699	3.83745	6.63953	4.39945e-05	35357	0.0380283	0.031292	0.0245655	0.0179671	0.0116886	0.00598413	0.000615653	-0.00540978	-0.0130626	-0.0221322	-0.0311444	-0.0390616	-0.0456867	-0.050595	-0.0536339	-0.0546532	-0.0532	-0.0490473	-0.0424715	-0.0342446	-0.0255029	-0.0169393	-0.00846654	0.0926815
NCR1	poor_health_females	2.19789	2.75989	6.63785	0.000297243	6513	0.217156	0.201711	0.186293	0.171139	0.156586	0.142692	0.12901	0.114704	0.0991764	0.0825458	0.0655134	0.0487911	0.0332489	0.0202277	0.0105939	0.00424399	0.000439549	-0.00144766	-0.00170608	-0.000994257	-0.000354976	-0.000133925	-6.06892e-05	0.218862
SPINT2	poor_health_males	1.00019	1.00038	6.63008	0.0100449	6584	0.138113	0.132107	0.126102	0.120096	0.11409	0.108085	0.10208	0.0960744	0.0900693	0.0840645	0.0780597	0.0720551	0.0660507	0.0600462	0.0540418	0.0480373	0.0420327	0.0360281	0.0300235	0.0240188	0.0180142	0.0120094	0.00600472	0.132108
SCRG1	poor_health_males	1.0003	1.0006	6.62844	0.0100436	6584	-0.144841	-0.138545	-0.132248	-0.125952	-0.119655	-0.113359	-0.107062	-0.100765	-0.0944687	-0.0881719	-0.081875	-0.075578	-0.0692808	-0.0629835	-0.056686	-0.0503883	-0.0440905	-0.0377924	-0.0314939	-0.0251953	-0.0188965	-0.0125976	-0.00629881	0.138542
SLC9A3R1	poor_health_females	3.76235	4.68778	6.62721	1.18804e-05	6513	0.510986	0.470026	0.429142	0.388782	0.349812	0.311855	0.274505	0.240179	0.211824	0.194129	0.189792	0.19542	0.205055	0.213293	0.218558	0.219545	0.215025	0.203571	0.18489	0.156683	0.120635	0.0812687	0.0406791	0.470307
FAM172A	poor_health_males	2.33899	2.92819	6.61794	0.000297751	6584	0.221776	0.196367	0.170973	0.145778	0.121378	0.0987184	0.0783479	0.0601433	0.0437878	0.0294801	0.0176212	0.00828662	0.00144079	-0.00314467	-0.00574888	-0.00666935	-0.0065199	-0.00581177	-0.00481082	-0.00380154	-0.00279903	-0.00189743	-0.000954537	0.228446
ERBIN	poor_health_males	2.82742	3.5337	6.61719	8.82049e-05	6584	0.194944	0.163772	0.132589	0.10123	0.0699097	0.0397545	0.0116148	-0.0143591	-0.0376417	-0.0563642	-0.0693679	-0.0770872	-0.0804443	-0.0801404	-0.0766467	-0.0701877	-0.0616324	-0.052046	-0.0424843	-0.0336209	-0.0251842	-0.0168628	-0.00843743	0.275389
GAL	poor_health_females	1.00009	1.00018	6.61635	0.0101247	6513	0.139863	0.133782	0.127701	0.12162	0.115539	0.109458	0.103376	0.0972953	0.0912142	0.0851329	0.0790517	0.0729705	0.0668893	0.0608082	0.0547272	0.0486462	0.0425653	0.0364845	0.0304037	0.0243229	0.0182422	0.0121615	0.00608073	0.133782
FCN2	poor_health_females	1.00013	1.00025	6.59565	0.010238	6513	0.148113	0.141674	0.135235	0.128796	0.122356	0.115917	0.109478	0.103038	0.096599	0.0901597	0.0837204	0.077281	0.0708415	0.0644019	0.0579622	0.0515223	0.0450822	0.038642	0.0322017	0.0257614	0.019321	0.0128807	0.00644035	0.141673
BACH1	poor_health_males	2.80792	3.50958	6.58535	9.42366e-05	6584	0.210299	0.179832	0.149336	0.118458	0.0873336	0.0572173	0.0291013	0.00355776	-0.0190338	-0.0375389	-0.0511166	-0.0599237	-0.0640274	-0.0638132	-0.0601748	-0.0538027	-0.0454382	-0.0364206	-0.028321	-0.0215838	-0.0158387	-0.0105203	-0.00525999	0.274326
FXYD5	poor_health_males	2.93724	3.66936	6.58313	7.02633e-05	6584	0.270013	0.230983	0.191941	0.1532	0.11636	0.0835306	0.0549605	0.0293349	0.00637467	-0.0124598	-0.0255365	-0.0331511	-0.036104	-0.0346577	-0.0297673	-0.0227932	-0.0155503	-0.0089781	-0.00414232	-0.00172211	-0.000777792	-0.000470401	-0.000241564	0.306117
IL17C	poor_health_males	1.00022	1.00045	6.58165	0.0103242	6584	0.142141	0.13596	0.129778	0.123597	0.117416	0.111235	0.105053	0.0988725	0.0926916	0.086511	0.0803307	0.0741505	0.0679706	0.061791	0.0556116	0.0494323	0.0432532	0.0370741	0.0308951	0.0247161	0.018537	0.012358	0.00617901	0.135962
SEL1L	poor_health_males	1.00011	1.00022	6.58052	0.0103285	6584	-0.151309	-0.14473	-0.138152	-0.131573	-0.124995	-0.118416	-0.111837	-0.105259	-0.09868	-0.0921013	-0.0855225	-0.0789437	-0.072365	-0.0657862	-0.0592075	-0.0526288	-0.0460501	-0.0394714	-0.0328928	-0.0263142	-0.0197357	-0.0131571	-0.00657855	0.14473
PCDH17	poor_health_males	1.00012	1.00025	6.57984	0.0103326	6584	0.154565	0.147844	0.141124	0.134404	0.127684	0.120963	0.114243	0.107523	0.100803	0.0940822	0.0873619	0.0806415	0.0739212	0.067201	0.0604808	0.0537607	0.0470407	0.0403207	0.0336006	0.0268805	0.0201604	0.0134403	0.00672013	0.147844
CD160	poor_health_females	2.85677	3.57672	6.56866	0.00010131	6513	0.159755	0.151239	0.142803	0.135045	0.12812	0.121753	0.114494	0.104515	0.0906295	0.0719545	0.0490886	0.0243908	0.000741956	-0.0184574	-0.031302	-0.0379187	-0.0401947	-0.0392632	-0.0351982	-0.0289942	-0.0217777	-0.0144727	-0.00723538	0.19995
SNRPB2	poor_health_females	2.08729	2.62216	6.56633	0.000567994	6513	-0.200403	-0.20062	-0.200821	-0.200854	-0.200625	-0.200034	-0.199123	-0.197892	-0.196169	-0.193316	-0.188516	-0.181355	-0.172246	-0.161442	-0.148704	-0.134101	-0.117941	-0.100756	-0.0831782	-0.0657745	-0.0488981	-0.0324913	-0.0162403	0.184614
LPP	poor_health_females	3.17419	3.96776	6.55937	2.8057e-05	6513	0.406327	0.37638	0.346388	0.316265	0.287038	0.259153	0.231814	0.20567	0.181835	0.162018	0.14852	0.141541	0.140358	0.142873	0.14663	0.148387	0.14612	0.138601	0.126107	0.107221	0.0823766	0.0552398	0.0276326	0.378694
TBC1D23	poor_health_females	3.4596	4.31782	6.54977	2.04059e-05	6513	0.448286	0.407375	0.366501	0.326472	0.288454	0.252372	0.217122	0.185171	0.159717	0.143578	0.138025	0.139881	0.14555	0.152227	0.157124	0.157028	0.151041	0.139869	0.124539	0.103868	0.0790125	0.0528829	0.0264557	0.421831
CALCA	poor_health_females	1.00016	1.00032	6.54964	0.01051	6513	-0.117307	-0.112206	-0.107106	-0.102005	-0.0969045	-0.0918038	-0.0867032	-0.0816025	-0.0765019	-0.0714014	-0.066301	-0.0612006	-0.0561003	-0.0510001	-0.0459	-0.0407999	-0.0356999	-0.0305999	-0.0254999	-0.0203999	-0.0152999	-0.0102	-0.00509998	0.112207
CEP20	poor_health_females	3.84972	4.79431	6.54298	1.04532e-05	6513	0.501475	0.455317	0.409104	0.363183	0.31823	0.274898	0.234465	0.198813	0.168437	0.147215	0.137838	0.137566	0.144261	0.156126	0.170331	0.182675	0.188643	0.184539	0.16998	0.144251	0.110422	0.0738718	0.0369267	0.464548
EFNB2	poor_health_males	1.00025	1.0005	6.53831	0.0105777	6584	0.143495	0.137255	0.131015	0.124775	0.118535	0.112295	0.106055	0.0998151	0.0935754	0.0873358	0.0810965	0.0748574	0.0686186	0.06238	0.0561417	0.0499036	0.0436656	0.0374277	0.0311898	0.0249519	0.0187139	0.012476	0.00623798	0.137257
CA3	poor_health_males	1.0002	1.00039	6.53488	0.010597	6584	-0.134053	-0.128224	-0.122395	-0.116566	-0.110737	-0.104908	-0.099079	-0.0932502	-0.0874214	-0.0815926	-0.075764	-0.0699355	-0.064107	-0.0582786	-0.0524504	-0.0466223	-0.0407943	-0.0349664	-0.0291385	-0.0233107	-0.017483	-0.0116553	-0.00582767	0.128226
TANK	poor_health_females	4.39322	5.45458	6.53344	3.60903e-06	6513	0.494359	0.464291	0.434341	0.407068	0.384299	0.362026	0.332764	0.294937	0.253954	0.219465	0.201516	0.200028	0.209018	0.223847	0.240444	0.25409	0.260483	0.254329	0.235667	0.201458	0.153668	0.102018	0.0509462	0.443412
TJAP1	poor_health_males	2.85786	3.57133	6.53052	9.62872e-05	6584	0.172169	0.142733	0.113265	0.0834226	0.0532816	0.0242096	-0.00283843	-0.0276316	-0.0499033	-0.0686151	-0.0829906	-0.0930649	-0.098667	-0.0993746	-0.0953758	-0.0871812	-0.0758849	-0.0631884	-0.0508708	-0.0397832	-0.0295732	-0.0197359	-0.00987529	0.271544
PTN	poor_health_females	2.28194	2.86434	6.51473	0.000440031	6513	0.240079	0.215018	0.189992	0.16538	0.141684	0.119064	0.0973667	0.0769186	0.0584118	0.0424406	0.0293847	0.0196281	0.0128513	0.00821684	0.00450873	0.00150482	-0.000783778	-0.00238991	-0.00307959	-0.00321258	-0.00293351	-0.00216335	-0.00109909	0.243292
PLA2G7	poor_health_females	1.00021	1.00042	6.51437	0.0107181	6513	0.150441	0.1439	0.137358	0.130817	0.124275	0.117734	0.111193	0.104651	0.0981102	0.0915693	0.0850285	0.0784878	0.0719472	0.0654067	0.0588662	0.0523257	0.0457851	0.0392445	0.0327038	0.026163	0.0196223	0.0130815	0.00654076	0.143901
BMPER	poor_health_females	1.68505	2.10703	6.51227	0.00132441	6513	-0.210978	-0.206451	-0.201922	-0.197396	-0.192906	-0.188463	-0.184008	-0.179369	-0.174216	-0.168297	-0.161189	-0.152587	-0.142725	-0.131881	-0.120181	-0.107627	-0.094292	-0.080438	-0.0664915	-0.0526942	-0.039232	-0.0260866	-0.0130409	0.197937
ITGB2	poor_health_females	1.80086	2.25952	6.51127	0.00103452	6513	0.205344	0.190915	0.176476	0.161923	0.147177	0.132313	0.117567	0.103223	0.089468	0.0765514	0.0647134	0.054227	0.0451378	0.0373491	0.0308399	0.0255769	0.0212617	0.0175641	0.0142806	0.0112783	0.00841915	0.00560713	0.00280256	0.202541
ANKMY2	poor_health_females	4.1254	5.12975	6.5097	4.87711e-06	6513	0.57145	0.525174	0.478828	0.433316	0.392231	0.356472	0.322155	0.28846	0.256598	0.233635	0.225981	0.231779	0.245435	0.261905	0.276056	0.281866	0.277118	0.2633	0.240558	0.204805	0.157764	0.105922	0.0530322	0.518417
PON2	poor_health_females	1.00007	1.00013	6.50465	0.0107794	6513	0.147474	0.141063	0.134651	0.128239	0.121827	0.115415	0.109003	0.102591	0.0961793	0.0897674	0.0833555	0.0769436	0.0705317	0.0641198	0.0577078	0.0512959	0.0448839	0.038472	0.03206	0.025648	0.019236	0.012824	0.00641201	0.141062
TPBGL	poor_health_males	1.00012	1.00025	6.49531	0.0108325	6584	-0.137427	-0.131452	-0.125477	-0.119502	-0.113527	-0.107553	-0.101578	-0.0956031	-0.0896283	-0.0836534	-0.0776785	-0.0717035	-0.0657285	-0.0597534	-0.0537783	-0.0478031	-0.0418278	-0.0358525	-0.0298771	-0.0239017	-0.0179263	-0.0119509	-0.00597543	0.131451
KLK11	poor_health_females	3.23599	4.04367	6.48894	3.13528e-05	6513	-0.0307722	-0.0601882	-0.0895222	-0.118045	-0.145972	-0.174151	-0.201943	-0.227748	-0.251231	-0.272806	-0.292009	-0.305136	-0.310144	-0.306273	-0.294789	-0.27838	-0.258494	-0.233325	-0.201525	-0.164794	-0.124901	-0.0836423	-0.0418441	0.279372
GSTA3	poor_health_males	2.85235	3.56452	6.48693	0.000108132	6584	0.212329	0.174834	0.137387	0.100578	0.06604	0.0337982	0.00400318	-0.0220957	-0.0432965	-0.0591231	-0.0707556	-0.0791806	-0.0849347	-0.0875734	-0.0860655	-0.0801166	-0.0709249	-0.0603466	-0.0496191	-0.0396526	-0.0300955	-0.0203214	-0.0101921	0.299903
CLC	poor_health_males	4.67852	5.79677	6.48625	2.30779e-06	6584	0.503351	0.420055	0.3369	0.253372	0.178605	0.128395	0.108961	0.111002	0.120978	0.128236	0.129456	0.121796	0.104311	0.0793253	0.0571582	0.0415212	0.0321847	0.029626	0.0298265	0.029428	0.028136	0.0211617	0.010758	0.492593
CDC26	poor_health_males	2.74381	3.43025	6.48424	0.000131958	6584	0.226251	0.192746	0.159211	0.12574	0.0931313	0.0629671	0.0363207	0.0135596	-0.00545908	-0.0210259	-0.0332361	-0.0418556	-0.0467641	-0.0480972	-0.0466126	-0.0427582	-0.0372878	-0.0307724	-0.0238709	-0.0175345	-0.0122043	-0.00794832	-0.00397574	0.274348
ATXN10	poor_health_males	2.6082	3.26221	6.4801	0.000154883	6584	0.21901	0.191678	0.164322	0.136799	0.109216	0.0825367	0.0574703	0.0341499	0.0129381	-0.00498276	-0.0187186	-0.0282219	-0.0335651	-0.0353288	-0.0344539	-0.0312003	-0.0263407	-0.0210353	-0.0163692	-0.0126609	-0.00957507	-0.00653923	-0.00328439	0.254339
RAD23B	poor_health_males	2.60561	3.25901	6.46885	0.000159276	6584	0.215285	0.187352	0.15939	0.131392	0.103949	0.0779199	0.0536538	0.0311503	0.0107305	-0.00663997	-0.0200663	-0.0293956	-0.0347479	-0.0363718	-0.0350025	-0.031502	-0.0271823	-0.0226852	-0.0180402	-0.0136754	-0.00980594	-0.00642185	-0.00320752	0.251656
GIT1	poor_health_males	3.04962	3.80793	6.46781	6.87711e-05	6584	0.187618	0.149636	0.11161	0.0733842	0.0358186	0.000704505	-0.0306708	-0.0583626	-0.0820672	-0.0996923	-0.109673	-0.113233	-0.111975	-0.107243	-0.10082	-0.0929647	-0.083215	-0.071887	-0.0595118	-0.0471555	-0.035139	-0.0234917	-0.0117565	0.300851
PROCR	poor_health_males	1.00021	1.00041	6.46772	0.0109978	6584	-0.141331	-0.135187	-0.129043	-0.122899	-0.116754	-0.11061	-0.104466	-0.0983213	-0.0921768	-0.0860324	-0.0798879	-0.0737434	-0.0675988	-0.0614541	-0.0553093	-0.0491644	-0.0430193	-0.0368741	-0.0307287	-0.0245831	-0.0184374	-0.0122916	-0.00614581	0.135186
EGLN1	poor_health_males	3.1579	3.94121	6.46544	4.06925e-05	6584	-0.121826	-0.134874	-0.147948	-0.161232	-0.174233	-0.185838	-0.195459	-0.202567	-0.207217	-0.209228	-0.208211	-0.203553	-0.193284	-0.17602	-0.152094	-0.123192	-0.092934	-0.064778	-0.0418484	-0.025642	-0.0154179	-0.00935703	-0.00463511	0.204593
HMBS	poor_health_females	3.30715	4.131	6.4631	3.06026e-05	6513	0.110294	0.126165	0.142068	0.158507	0.176034	0.196054	0.219514	0.244859	0.269235	0.287553	0.296936	0.298783	0.294152	0.283635	0.269028	0.249607	0.224413	0.192563	0.156087	0.120639	0.0883341	0.0582092	0.0290689	0.269714
SUOX	poor_health_females	1.44176	1.76359	6.45332	0.00702108	6513	0.19135	0.179281	0.167212	0.155187	0.143367	0.131907	0.120909	0.110375	0.100343	0.09092	0.0821558	0.0740287	0.0664709	0.0593061	0.0524636	0.0459945	0.0398597	0.0339889	0.0283004	0.0226645	0.0169891	0.0113112	0.00565494	0.185695
PLB1	poor_health_females	1.00029	1.00057	6.44453	0.0111367	6513	-0.138659	-0.132631	-0.126604	-0.120576	-0.114549	-0.108521	-0.102493	-0.0964657	-0.0904378	-0.0844097	-0.0783814	-0.072353	-0.0663244	-0.0602958	-0.0542669	-0.0482379	-0.0422087	-0.0361792	-0.0301495	-0.0241197	-0.0180898	-0.0120599	-0.00602993	0.132629
FAM172A	poor_health_females	3.75949	4.68429	6.44428	1.5796e-05	6513	0.438431	0.410808	0.38319	0.356025	0.329851	0.303008	0.272752	0.240246	0.207372	0.179096	0.161756	0.156583	0.161233	0.171174	0.182635	0.190967	0.191906	0.183808	0.167914	0.143072	0.110141	0.0739075	0.0369782	0.401453
MTHFSD	poor_health_females	3.40364	4.24928	6.43504	2.5988e-05	6513	0.439719	0.399315	0.358883	0.318847	0.280013	0.242178	0.206167	0.175048	0.150487	0.133775	0.126004	0.124667	0.126242	0.128302	0.131318	0.134436	0.135966	0.133123	0.123365	0.105102	0.0805212	0.0538381	0.0269168	0.412802
HIP1R	poor_health_females	2.34377	2.94111	6.43364	0.000247637	6513	-0.262343	-0.258767	-0.255196	-0.251652	-0.248469	-0.245892	-0.243928	-0.242296	-0.240781	-0.238634	-0.235118	-0.229529	-0.222178	-0.213432	-0.202408	-0.188102	-0.170242	-0.149173	-0.125428	-0.100163	-0.0747196	-0.0496793	-0.0248283	0.237514
LGMN	poor_health_males	1.84018	2.30528	6.42366	0.00104089	6584	0.196207	0.180366	0.164521	0.148703	0.133129	0.118083	0.103767	0.0902685	0.0775957	0.0657323	0.0546501	0.0444709	0.0354419	0.0277473	0.0213613	0.0163259	0.0124093	0.00944549	0.00731808	0.00566812	0.00422722	0.00280755	0.00140211	0.194805
concentration_of_hdl_particles	poor_health_females	2.3278	2.91768	6.41972	0.000269455	34220	-0.101359	-0.101205	-0.101038	-0.100847	-0.100683	-0.10042	-0.0999886	-0.0994915	-0.0989646	-0.0984745	-0.0975933	-0.0959563	-0.0932417	-0.0891874	-0.0836971	-0.0767785	-0.0687316	-0.0599779	-0.050583	-0.0407668	-0.0307068	-0.0205076	-0.0102575	0.0911015
NEDD4L	poor_health_females	2.92765	3.66422	6.41447	7.38692e-05	6513	0.385585	0.365475	0.345387	0.325277	0.30518	0.285562	0.267265	0.250821	0.236646	0.225334	0.217846	0.213515	0.210834	0.208561	0.206141	0.201287	0.191241	0.174718	0.152179	0.124306	0.0933899	0.062173	0.0310865	0.354498
USP25	poor_health_males	2.6628	3.3299	6.41302	0.000160609	6584	0.18876	0.161897	0.135019	0.108045	0.0812336	0.0551628	0.0305444	0.00768833	-0.013061	-0.0306367	-0.044265	-0.05381	-0.0592414	-0.060611	-0.0589056	-0.0547672	-0.0486802	-0.0412308	-0.0332522	-0.0255741	-0.0184971	-0.0121797	-0.00608607	0.249371
COMMD1	poor_health_females	3.43751	4.29076	6.40858	2.80184e-05	6513	0.435012	0.399189	0.363439	0.328804	0.296928	0.266903	0.23651	0.206728	0.179549	0.159	0.148925	0.147575	0.151579	0.157073	0.162123	0.16416	0.161523	0.153097	0.137989	0.115375	0.0876747	0.0586415	0.0293315	0.40568
HTRA2	poor_health_females	2.85814	3.57842	6.40491	8.98546e-05	6513	0.371554	0.348272	0.324958	0.301641	0.27877	0.256259	0.234032	0.213351	0.195164	0.181222	0.172746	0.168704	0.167371	0.167035	0.165504	0.160605	0.150962	0.136468	0.118216	0.0964192	0.0724661	0.0481835	0.0240724	0.347481
TPP1	poor_health_females	2.11649	2.65857	6.40315	0.00083998	6513	0.246034	0.222595	0.199185	0.176071	0.153832	0.133056	0.11404	0.0970639	0.082224	0.0696437	0.0593145	0.0508996	0.0436197	0.0369669	0.0307858	0.0250731	0.0198201	0.0150828	0.0112885	0.00841401	0.00610486	0.00401378	0.002003	0.244031
MYOM3	poor_health_females	1.00005	1.00011	6.39697	0.0114519	6513	-0.140583	-0.134471	-0.128359	-0.122246	-0.116134	-0.110022	-0.10391	-0.0977978	-0.0916856	-0.0855735	-0.0794613	-0.0733492	-0.0672369	-0.0611247	-0.0550123	-0.0488999	-0.0427875	-0.036675	-0.0305625	-0.02445	-0.0183375	-0.012225	-0.00611251	0.13447
BMP4	poor_health_males	2.21312	2.77203	6.39663	0.000544622	6584	-0.196353	-0.196589	-0.196824	-0.197075	-0.197599	-0.198582	-0.199929	-0.200951	-0.200616	-0.198497	-0.194358	-0.18755	-0.177764	-0.165285	-0.150939	-0.135168	-0.11825	-0.100617	-0.0829445	-0.0655448	-0.0485791	-0.0322295	-0.0161066	0.184845
PLXNB3	poor_health_males	2.45393	3.07082	6.39479	0.000231759	6584	0.247074	0.219228	0.191399	0.16379	0.13715	0.112566	0.0905821	0.0709142	0.0534171	0.0384328	0.0259554	0.0156993	0.00765385	0.00210814	-0.000658812	-0.000645313	0.00137573	0.00419044	0.00627214	0.00680041	0.00589792	0.00409821	0.00205441	0.247733
ADD1	poor_health_males	2.66704	3.33516	6.38766	0.000163972	6584	0.183393	0.158509	0.133579	0.108388	0.083147	0.0581974	0.0339998	0.0109813	-0.010359	-0.0290934	-0.0437733	-0.0535807	-0.0583672	-0.0588209	-0.0563354	-0.0524146	-0.0478367	-0.0423233	-0.0357568	-0.0287667	-0.0216281	-0.0144189	-0.00720465	0.242214
GMPR2	poor_health_females	4.25467	5.28666	6.38437	5.87039e-06	6513	0.519514	0.49999	0.480314	0.460054	0.439447	0.413881	0.379627	0.341287	0.305401	0.281282	0.274727	0.279805	0.291549	0.305991	0.31929	0.325524	0.320001	0.301559	0.273334	0.234374	0.183159	0.124015	0.0620923	0.457421
YWHAQ	poor_health_females	4.11717	5.11974	6.37913	7.28742e-06	6513	0.502012	0.479919	0.457708	0.434605	0.410575	0.383134	0.348883	0.310644	0.274666	0.249582	0.240776	0.244459	0.254557	0.266968	0.278488	0.284257	0.280858	0.267793	0.244648	0.209197	0.162103	0.109191	0.0546336	0.447379
DUSP13	poor_health_females	2.06788	2.59791	6.37607	0.000648001	6513	0.208328	0.192449	0.176577	0.160791	0.145117	0.129417	0.113594	0.0978307	0.0824053	0.0676462	0.0538765	0.0417979	0.0316575	0.0232386	0.0167485	0.0125443	0.0103944	0.00963029	0.00933879	0.00857442	0.00695634	0.0047468	0.00237715	0.205951
EPHB4	poor_health_females	1.00003	1.00006	6.37392	0.0116034	6513	0.161821	0.154785	0.14775	0.140714	0.133678	0.126643	0.119607	0.112571	0.105535	0.0984998	0.091464	0.0844283	0.0773925	0.0703568	0.0633211	0.0562853	0.0492496	0.0422139	0.0351783	0.0281426	0.0211069	0.0140713	0.00703565	0.154786
MINDY1	poor_health_males	2.96723	3.70636	6.37305	9.74756e-05	6584	0.158162	0.124969	0.0917755	0.0584538	0.0248949	-0.00815346	-0.0393042	-0.0671193	-0.0903693	-0.107777	-0.118971	-0.124886	-0.126229	-0.123185	-0.116403	-0.106591	-0.0949534	-0.0823236	-0.0695308	-0.0568574	-0.0433582	-0.0291539	-0.0145974	0.284391
GTPBP2	poor_health_males	2.43983	3.05333	6.36999	0.000246251	6584	0.19345	0.168752	0.144035	0.119193	0.0945997	0.0710524	0.0490443	0.028659	0.00993101	-0.00637408	-0.0193778	-0.0289323	-0.0354777	-0.0395842	-0.0416834	-0.0417443	-0.0398186	-0.0360529	-0.0309454	-0.0252053	-0.0190111	-0.0127088	-0.00635768	0.235194
COMT	poor_health_males	2.39785	3.00124	6.36765	0.000263192	6584	0.197159	0.177803	0.158424	0.138981	0.119612	0.100423	0.0813006	0.0623984	0.0442232	0.0276938	0.0136924	0.00261234	-0.00517824	-0.00980168	-0.0117762	-0.0112968	-0.00892088	-0.00574256	-0.00296888	-0.00133667	-0.000610198	-0.000368795	-0.000187903	0.208935
TBC1D23	poor_health_males	2.66813	3.33651	6.36364	0.000174361	6584	0.172627	0.145799	0.11894	0.0918666	0.0646703	0.0382028	0.0132283	-0.0099635	-0.0307732	-0.0479879	-0.0612294	-0.070958	-0.0772916	-0.079914	-0.0789758	-0.0745973	-0.0675297	-0.0587525	-0.0493591	-0.0400572	-0.0305352	-0.0205913	-0.0103119	0.252541
LHPP	poor_health_females	3.2205	4.02465	6.36306	4.08789e-05	6513	0.397252	0.378677	0.360072	0.341361	0.322036	0.302267	0.283576	0.267965	0.257184	0.251661	0.250936	0.252942	0.254814	0.255202	0.252517	0.24409	0.227851	0.202408	0.170592	0.136013	0.100676	0.0663968	0.0331568	0.364095
urate	poor_health_males	3.59976	4.47925	6.35706	2.16094e-05	38649	0.159163	0.137636	0.11617	0.0953289	0.0763706	0.0603994	0.0485088	0.0411225	0.037755	0.0363611	0.0361845	0.0378858	0.0399	0.0395553	0.0359731	0.0305429	0.0247974	0.0197427	0.0153694	0.011524	0.00804494	0.00509629	0.00252937	0.156634
WWP2	poor_health_females	3.80218	4.73637	6.3539	1.88595e-05	6513	0.432883	0.403792	0.374756	0.347185	0.321823	0.295809	0.2654	0.231726	0.198383	0.171888	0.158439	0.157257	0.164249	0.175032	0.185705	0.191534	0.18918	0.178681	0.161495	0.136141	0.103977	0.069559	0.0347944	0.398089
PRKAR1A	poor_health_males	2.89825	3.62123	6.35367	0.000117617	6584	0.121166	0.0930178	0.064805	0.0361947	0.00742178	-0.0202375	-0.04586	-0.0690066	-0.0897612	-0.107802	-0.122533	-0.13352	-0.14019	-0.142341	-0.139464	-0.130999	-0.117945	-0.101904	-0.0846149	-0.0673977	-0.0504031	-0.0336709	-0.0168453	0.263507
CLPP	poor_health_females	3.17614	3.97015	6.3481	5.05195e-05	6513	0.415017	0.382774	0.35057	0.31909	0.288787	0.259405	0.231597	0.207822	0.189916	0.179744	0.177307	0.179166	0.182204	0.184334	0.182226	0.17356	0.158711	0.139925	0.119497	0.0969383	0.0729433	0.0488059	0.0244246	0.390592
PCBD1	poor_health_females	1.0001	1.00019	6.3448	0.0117923	6513	0.14748	0.141067	0.134655	0.128243	0.121831	0.115419	0.109007	0.102594	0.0961824	0.0897705	0.0833585	0.0769466	0.0705346	0.0641225	0.0577104	0.0512983	0.0448862	0.038474	0.0320617	0.0256494	0.0192371	0.0128247	0.00641237	0.141067
DAB2	poor_health_males	2.92986	3.66026	6.33944	0.000109368	6584	0.177405	0.142995	0.108562	0.0740849	0.0403103	0.0086902	-0.0202963	-0.0467495	-0.0699462	-0.0883375	-0.100704	-0.107281	-0.109142	-0.107226	-0.101685	-0.0926496	-0.0810517	-0.0683192	-0.0559671	-0.0446047	-0.0335349	-0.0224157	-0.0112099	0.286547
CST6	poor_health_females	2.68306	3.36189	6.33934	0.000173048	6513	-0.269916	-0.270514	-0.27107	-0.271284	-0.270948	-0.270756	-0.271563	-0.273271	-0.274785	-0.275646	-0.276088	-0.27531	-0.272348	-0.265713	-0.25401	-0.237337	-0.215997	-0.190519	-0.161682	-0.130807	-0.0986798	-0.0658893	-0.0329445	0.243144
vitamin_d	poor_health_females	3.72271	4.637	6.33818	1.94665e-05	35898	0.0444842	0.0371921	0.0299452	0.0232846	0.0176927	0.0139738	0.0129863	0.0140645	0.0134961	0.00861308	0.000898901	-0.00825843	-0.017991	-0.0275338	-0.0370648	-0.0458333	-0.0521449	-0.0544947	-0.0520547	-0.0446952	-0.0342679	-0.0229628	-0.0115039	0.098979
IL12RB1	poor_health_males	1.00015	1.00031	6.33541	0.0118553	6584	-0.138803	-0.132768	-0.126733	-0.120698	-0.114662	-0.108627	-0.102592	-0.0965568	-0.0905216	-0.0844863	-0.0784511	-0.072416	-0.066381	-0.060346	-0.0543112	-0.0482764	-0.0422418	-0.0362071	-0.0301726	-0.024138	-0.0181035	-0.012069	-0.00603451	0.132769
RRAS	poor_health_females	3.39149	4.23439	6.33345	3.35104e-05	6513	0.458619	0.415372	0.37212	0.328969	0.287476	0.249288	0.215463	0.186861	0.164596	0.151412	0.148226	0.151816	0.157655	0.161259	0.161413	0.157841	0.150562	0.138975	0.123324	0.102957	0.0785482	0.0526874	0.0263647	0.432254
EIF4EBP1	poor_health_females	3.2913	4.11156	6.32836	3.95827e-05	6513	0.451438	0.418526	0.385662	0.353812	0.324643	0.300493	0.282813	0.271964	0.266382	0.263865	0.263296	0.264258	0.265049	0.264505	0.261075	0.251562	0.234038	0.208173	0.176685	0.142256	0.10623	0.0704088	0.0351727	0.416265
SH2D1A	poor_health_males	3.30504	4.12199	6.32007	3.34388e-05	6584	-0.0923569	-0.110417	-0.1285	-0.146347	-0.163333	-0.178321	-0.190681	-0.201234	-0.211027	-0.218924	-0.223254	-0.222337	-0.214375	-0.19787	-0.173065	-0.142457	-0.11046	-0.0801704	-0.054811	-0.0362657	-0.0231986	-0.0142083	-0.00704482	0.21621
concentration_of_vldl_particles	poor_health_males	1.00042	1.00084	6.31446	0.0119611	35357	-0.0563436	-0.0538943	-0.051445	-0.0489957	-0.0465463	-0.0440969	-0.0416475	-0.039198	-0.0367484	-0.0342987	-0.0318489	-0.029399	-0.026949	-0.024499	-0.022049	-0.0195989	-0.017149	-0.014699	-0.0122491	-0.00979927	-0.00734943	-0.00489962	-0.00244981	0.0538938
CCND2	poor_health_females	1.08437	1.16388	6.31007	0.00784816	6513	-0.155727	-0.149532	-0.143336	-0.137137	-0.130922	-0.124666	-0.118338	-0.111914	-0.105389	-0.0987659	-0.0920506	-0.0852425	-0.0783545	-0.071403	-0.0643925	-0.0573236	-0.0502047	-0.0430459	-0.035862	-0.0286762	-0.0215004	-0.0143327	-0.00716633	0.148561
IL4R	poor_health_males	1.25955	1.47463	6.28818	0.00388598	6584	0.193844	0.187025	0.180205	0.173372	0.166522	0.159634	0.152675	0.145605	0.138392	0.131008	0.123382	0.115459	0.10721	0.0985728	0.089503	0.0800444	0.0702937	0.0603626	0.050346	0.0402972	0.0302265	0.0201485	0.0100741	0.18377
RGCC	poor_health_females	3.70355	4.61604	6.28208	2.2282e-05	6513	0.515444	0.482011	0.448612	0.41569	0.384626	0.355653	0.327581	0.301597	0.279684	0.266225	0.262968	0.266813	0.274371	0.281117	0.284395	0.281821	0.272328	0.255291	0.230808	0.196001	0.150942	0.101398	0.0507559	0.464689
PRKAR2A	poor_health_males	2.31502	2.89846	6.28085	0.000434838	6584	0.179966	0.158621	0.137261	0.115838	0.0947001	0.074624	0.05612	0.0394031	0.0243826	0.011133	-0.000245731	-0.00983192	-0.0173523	-0.0227012	-0.0260277	-0.0273841	-0.0268698	-0.0247089	-0.0213318	-0.0173459	-0.0130551	-0.00875234	-0.00438429	0.20735
GAPDH	poor_health_males	2.35881	2.95279	6.28031	0.000324702	6584	0.143317	0.127289	0.111245	0.0950272	0.078492	0.0617321	0.0449153	0.0287017	0.0135615	-8.29644e-05	-0.0118528	-0.0217055	-0.0292221	-0.0342703	-0.037229	-0.0385468	-0.0383793	-0.0365562	-0.0327273	-0.0273112	-0.0209187	-0.0140634	-0.00704071	0.181864
PLA2G2A	poor_health_females	1.00011	1.00021	6.27639	0.012259	6513	-0.15128	-0.144702	-0.138124	-0.131546	-0.124969	-0.118391	-0.111813	-0.105235	-0.0986569	-0.0920792	-0.0855016	-0.0789242	-0.0723469	-0.0657697	-0.0591926	-0.0526155	-0.0460385	-0.0394615	-0.0328846	-0.0263077	-0.0197307	-0.0131538	-0.00657691	0.144703
RAB10	poor_health_females	3.75812	4.68262	6.27625	1.99329e-05	6513	0.549741	0.506028	0.462239	0.418618	0.377349	0.340637	0.308149	0.28159	0.262091	0.249353	0.245074	0.248713	0.258202	0.269931	0.278743	0.279651	0.269004	0.247797	0.218905	0.182319	0.139194	0.0933607	0.0467126	0.503029
cholesteryl_esters_to_total_lipids_in_idl_percentage	poor_health_females	2.82891	3.53898	6.27257	0.000158455	34220	0.0858467	0.0719923	0.0581443	0.0442522	0.0304349	0.0172048	0.00481466	-0.00644597	-0.0162855	-0.0246624	-0.030921	-0.0345691	-0.0362198	-0.0368803	-0.0371705	-0.037154	-0.0366029	-0.0352896	-0.0325548	-0.0282973	-0.0223108	-0.0151136	-0.00756743	0.123017
mean_sphered_cell_volume	poor_health_males	7.57804	9.24035	6.27153	0	38797	-0.508894	-0.455224	-0.40271	-0.359735	-0.331493	-0.315592	-0.312323	-0.310799	-0.309394	-0.305794	-0.285481	-0.270418	-0.273572	-0.284987	-0.296951	-0.311406	-0.343546	-0.366799	-0.37438	-0.369459	-0.32749	-0.234633	-0.118479	0.390415
COL3A1	poor_health_females	1.0001	1.00021	6.26145	0.0123568	6513	-0.148009	-0.141574	-0.135139	-0.128705	-0.12227	-0.115836	-0.109401	-0.102966	-0.0965315	-0.0900966	-0.0836615	-0.0772264	-0.0707911	-0.0643558	-0.0579205	-0.051485	-0.0450495	-0.038614	-0.0321784	-0.0257427	-0.0193071	-0.0128714	-0.00643569	0.141573
NID1	poor_health_females	3.10863	3.88715	6.25646	7.70183e-05	6513	0.438392	0.39096	0.343664	0.29813	0.256999	0.222499	0.195141	0.173793	0.156314	0.141638	0.131063	0.125018	0.122237	0.121584	0.121903	0.121248	0.117237	0.107635	0.09434	0.0781342	0.0600165	0.0405044	0.0202939	0.418098
DAAM1	poor_health_females	3.96836	4.9388	6.24544	1.09885e-05	6513	0.576353	0.533244	0.489944	0.446414	0.404657	0.365846	0.331607	0.303793	0.284017	0.27521	0.277568	0.287999	0.302419	0.315691	0.32362	0.322489	0.310018	0.287818	0.256474	0.213963	0.163041	0.109274	0.0546847	0.521668
MDK	poor_health_males	1.00018	1.00035	6.24471	0.0124691	6584	0.141156	0.13502	0.128883	0.122746	0.116609	0.110473	0.104336	0.0981999	0.0920634	0.0859269	0.0797902	0.0736534	0.0675164	0.0613792	0.0552417	0.0491041	0.0429663	0.0368284	0.0306904	0.0245523	0.0184143	0.0122762	0.00613809	0.135018
PLCB2	poor_health_females	3.63038	4.52667	6.24326	3.0769e-05	6513	0.433219	0.394971	0.356685	0.318375	0.281165	0.245801	0.210469	0.175499	0.143754	0.121519	0.11268	0.114325	0.122309	0.132119	0.140865	0.146196	0.146129	0.139361	0.126636	0.106907	0.0815312	0.0545451	0.0272797	0.405939
GIPC3	poor_health_males	2.37832	2.97699	6.24227	0.000351597	6584	0.186546	0.163807	0.141055	0.118173	0.0954346	0.0733436	0.052401	0.0329231	0.0151149	-0.000579764	-0.0137552	-0.0242293	-0.0316203	-0.0359684	-0.037879	-0.0377267	-0.0358276	-0.0324664	-0.0280278	-0.0229437	-0.0174327	-0.0117115	-0.00586419	0.224425
RGMA	poor_health_females	2.22946	2.79913	6.24181	0.000441404	6513	-0.265199	-0.258534	-0.251885	-0.245359	-0.239228	-0.23383	-0.229276	-0.225647	-0.222749	-0.220066	-0.217149	-0.212904	-0.206299	-0.196558	-0.183652	-0.168231	-0.15084	-0.131782	-0.111258	-0.0895964	-0.0673204	-0.0448696	-0.0224322	0.242767
GP1BB	poor_health_males	2.17885	2.7295	6.23982	0.000931996	6584	0.221112	0.198813	0.176529	0.154438	0.132904	0.112371	0.093271	0.0758821	0.0604486	0.0473912	0.0369001	0.0286113	0.0222177	0.017508	0.0141283	0.011894	0.0103649	0.0092716	0.00820757	0.00684782	0.00530545	0.00359003	0.00179712	0.219315
total_lipids_in_idl	poor_health_females	3.12392	3.9029	6.23583	6.53768e-05	34220	-0.0410467	-0.049243	-0.0574423	-0.0657518	-0.074057	-0.0823417	-0.0904877	-0.0976843	-0.103154	-0.106755	-0.107831	-0.10574	-0.100521	-0.0922534	-0.0813166	-0.0693039	-0.0581134	-0.0487736	-0.0406437	-0.0329222	-0.0248622	-0.0166883	-0.00836158	0.0994696
CA2	poor_health_females	3.23527	4.04278	6.23255	5.1194e-05	6513	0.278877	0.271446	0.26406	0.257464	0.252717	0.251412	0.255206	0.26354	0.274728	0.286042	0.295222	0.300747	0.300472	0.293343	0.279973	0.259549	0.232552	0.199346	0.162705	0.126997	0.0933933	0.0616201	0.0307745	0.269972
DFFA	poor_health_males	2.6799	3.3511	6.22963	0.00020066	6584	0.211725	0.183184	0.154635	0.126163	0.0984503	0.0723275	0.047965	0.0253033	0.00476296	-0.0126704	-0.0261218	-0.0353268	-0.0403808	-0.0416724	-0.0397429	-0.035269	-0.0292243	-0.0223337	-0.0158679	-0.0109968	-0.00752227	-0.00487606	-0.00243657	0.253397
TSHB	poor_health_females	3.06776	3.83686	6.2184	9.6889e-05	6513	-0.174255	-0.191895	-0.20958	-0.227541	-0.244967	-0.261051	-0.276783	-0.291582	-0.303549	-0.312047	-0.317782	-0.321821	-0.322459	-0.3166	-0.301281	-0.276467	-0.244306	-0.208061	-0.171034	-0.135611	-0.101465	-0.0674945	-0.0337167	0.288743
INSL4	poor_health_males	1.00008	1.00016	6.20845	0.0127355	6584	-0.125129	-0.119688	-0.114248	-0.108808	-0.103367	-0.097927	-0.0924866	-0.0870462	-0.0816058	-0.0761654	-0.070725	-0.0652846	-0.0598442	-0.0544039	-0.0489635	-0.0435232	-0.0380828	-0.0326425	-0.0272021	-0.0217617	-0.0163213	-0.0108808	-0.00544042	0.119688
PHACTR2	poor_health_males	2.50122	3.1295	6.20248	0.000284726	6584	0.158451	0.135837	0.113202	0.0905331	0.0682179	0.0467065	0.0260086	0.00602167	-0.0129713	-0.0299254	-0.0440901	-0.0552853	-0.0633051	-0.0681117	-0.0700834	-0.0692608	-0.0658044	-0.0600096	-0.0523135	-0.0432606	-0.0330346	-0.0221699	-0.0110923	0.228535
AMY2A	poor_health_females	2.1829	2.74125	6.20072	0.000547183	6513	-0.250915	-0.249475	-0.248024	-0.246567	-0.245134	-0.243534	-0.241468	-0.238697	-0.235304	-0.231229	-0.226559	-0.220969	-0.213701	-0.204016	-0.191722	-0.177314	-0.160903	-0.142238	-0.121003	-0.0977473	-0.0735136	-0.0490176	-0.0245057	0.226409
DDC	poor_health_males	1.00004	1.00008	6.19916	0.0128046	6584	0.13823	0.13222	0.12621	0.1202	0.11419	0.10818	0.10217	0.0961594	0.0901493	0.0841393	0.0781292	0.0721192	0.0661092	0.0600992	0.0540892	0.0480792	0.0420693	0.0360593	0.0300494	0.0240395	0.0180296	0.0120198	0.00600988	0.132221
IPCEF1	poor_health_females	4.16128	5.17333	6.19697	1.00979e-05	6513	0.494239	0.441756	0.389286	0.337704	0.288298	0.240801	0.192606	0.148448	0.115237	0.0983897	0.0991828	0.11213	0.130516	0.149296	0.164966	0.174518	0.178047	0.173039	0.158735	0.133659	0.100617	0.0666182	0.033274	0.460965
BID	poor_health_males	1.48436	1.82462	6.18569	0.00739981	6584	0.173446	0.162465	0.151483	0.140504	0.129616	0.118996	0.108771	0.0990249	0.0897747	0.0810401	0.0728796	0.0653325	0.0584684	0.0523138	0.0467675	0.0416081	0.0365961	0.0316062	0.0265617	0.0213984	0.016117	0.010762	0.00538173	0.168064
CTSV	poor_health_females	3.26463	4.07882	6.18399	5.40708e-05	6513	0.0172858	-0.0097724	-0.0369589	-0.0656213	-0.0970009	-0.13094	-0.165839	-0.198323	-0.223927	-0.241136	-0.251281	-0.254878	-0.252168	-0.242285	-0.225389	-0.204822	-0.183183	-0.161025	-0.137978	-0.11331	-0.0864455	-0.0580355	-0.0290424	0.272164
FABP1	poor_health_females	4.922	6.09293	6.18128	2.07197e-06	6513	-0.121521	-0.139412	-0.157246	-0.172433	-0.179539	-0.174998	-0.161233	-0.146164	-0.141082	-0.150332	-0.170431	-0.198027	-0.23786	-0.288013	-0.332555	-0.348357	-0.333227	-0.301639	-0.258045	-0.207589	-0.15384	-0.101056	-0.0504454	0.297912
phospholipids_to_total_lipids_in_large_ldl_percentage	poor_health_females	1.26441	1.48303	6.18073	0.0104998	34220	0.0705168	0.0669951	0.0634731	0.0599487	0.056424	0.052905	0.0493884	0.0458673	0.0423376	0.0387944	0.0352536	0.0317615	0.0283728	0.0251335	0.0220661	0.0191668	0.0164225	0.0138246	0.0113611	0.00900906	0.00673251	0.00448617	0.00224334	0.0682735
HDGF	poor_health_females	3.16912	3.96153	6.18049	5.91346e-05	6513	0.413202	0.385584	0.357971	0.330882	0.304909	0.280287	0.256257	0.232707	0.21118	0.195744	0.188817	0.188115	0.189908	0.19222	0.193316	0.18956	0.179706	0.163582	0.141878	0.115978	0.0878359	0.058764	0.0293908	0.383811
EDF1	poor_health_males	1.12269	1.23507	6.17747	0.0128374	6584	0.140522	0.133814	0.127104	0.120387	0.113666	0.106947	0.100237	0.0935579	0.0869367	0.0804034	0.0739638	0.0676303	0.0614123	0.0553168	0.0493644	0.0435642	0.0379043	0.0323691	0.0269275	0.02153	0.0161446	0.0107622	0.0053812	0.135141
LXN	poor_health_males	1.83274	2.29576	6.17151	0.00155057	6584	0.189032	0.187906	0.18678	0.185681	0.184534	0.18303	0.180796	0.17761	0.173312	0.16756	0.160283	0.151835	0.142595	0.132828	0.122534	0.111572	0.0997752	0.0871873	0.0739475	0.0599871	0.0453467	0.0303063	0.0151572	0.173875
total_lipids_in_idl	poor_health_males	3.30888	4.12228	6.16528	5.07875e-05	35357	-0.0902169	-0.0972013	-0.104178	-0.110938	-0.116829	-0.121126	-0.123926	-0.126475	-0.130194	-0.134386	-0.136923	-0.137347	-0.136626	-0.134616	-0.13115	-0.126014	-0.118055	-0.106182	-0.090666	-0.0727676	-0.054303	-0.0361422	-0.0180705	0.119277
RABEP1	poor_health_males	2.3802	2.97933	6.16311	0.000412291	6584	0.198031	0.173448	0.148858	0.124314	0.10035	0.0777415	0.0570865	0.0388257	0.0227934	0.00894111	-0.00247184	-0.0115986	-0.0183417	-0.022503	-0.024571	-0.0249325	-0.0238607	-0.0214863	-0.0182016	-0.0145982	-0.010877	-0.00724296	-0.00362126	0.222964
DCTN1	poor_health_females	3.54294	4.41979	6.16243	4.02325e-05	6513	0.445224	0.413265	0.381294	0.349779	0.319339	0.289177	0.257762	0.228358	0.203876	0.186937	0.179862	0.180641	0.186459	0.19451	0.201635	0.203208	0.196769	0.182646	0.162172	0.134685	0.101767	0.0676172	0.0337806	0.411443
TRIAP1	poor_health_males	2.59422	3.24487	6.1599	0.000272813	6584	0.223224	0.192376	0.161549	0.13096	0.101343	0.0739059	0.0492184	0.0272994	0.00871828	-0.00610727	-0.0171765	-0.0248184	-0.0293582	-0.0314097	-0.0315369	-0.0299891	-0.027054	-0.0229456	-0.0183815	-0.0142211	-0.0104442	-0.00692603	-0.00346213	0.254761
ELAC1	poor_health_males	2.3389	2.92808	6.15836	0.000450699	6584	0.178173	0.156598	0.135015	0.113448	0.0921366	0.0715244	0.0520222	0.0338206	0.0170123	0.00210855	-0.0102785	-0.0200923	-0.0273912	-0.0325037	-0.035782	-0.0370714	-0.0362769	-0.0333861	-0.0288841	-0.02363	-0.0178981	-0.0119877	-0.00599849	0.215244
LPL	poor_health_females	3.13351	3.91775	6.14776	8.62976e-05	6513	0.0892058	0.0677239	0.0463121	0.02547	0.00575659	-0.0135167	-0.0338176	-0.0553027	-0.0781871	-0.100759	-0.119859	-0.133541	-0.141847	-0.144357	-0.142273	-0.138501	-0.134116	-0.12715	-0.114504	-0.0958622	-0.0732816	-0.049202	-0.0246247	0.233563
KAZALD1	poor_health_females	3.21618	4.01934	6.14434	6.11325e-05	6513	0.164766	0.116756	0.0689629	0.0230329	-0.0191287	-0.0566301	-0.0895982	-0.11888	-0.14402	-0.16411	-0.178244	-0.183822	-0.183091	-0.177507	-0.169035	-0.159927	-0.149895	-0.136809	-0.119105	-0.0971741	-0.0734921	-0.0491375	-0.0245745	0.348588
LAIR1	poor_health_females	1.00016	1.00032	6.1441	0.0132055	6513	-0.15551	-0.148748	-0.141987	-0.135225	-0.128463	-0.121702	-0.11494	-0.108179	-0.101417	-0.0946557	-0.0878945	-0.0811333	-0.0743723	-0.0676114	-0.0608504	-0.0540894	-0.0473283	-0.0405671	-0.0338059	-0.0270447	-0.0202835	-0.0135224	-0.00676118	0.148749
triglycerides_to_total_lipids_in_large_vldl_percentage	poor_health_males	3.81939	4.74712	6.14038	2.77161e-05	35354	0.0195134	0.0320905	0.0446702	0.0572141	0.0687949	0.0776042	0.0832506	0.087196	0.0911828	0.0957572	0.10075	0.106927	0.113643	0.118988	0.121508	0.120378	0.115124	0.105568	0.0917994	0.0748357	0.0561307	0.0373888	0.0186915	0.102816
TGM2	poor_health_males	1.59533	1.98179	6.13766	0.00175258	6584	0.178368	0.175044	0.171717	0.168339	0.16481	0.160968	0.156687	0.151935	0.146747	0.14109	0.13485	0.127926	0.120211	0.111665	0.102364	0.0923809	0.0817915	0.0707245	0.0593337	0.0476674	0.0358093	0.0238839	0.0119431	0.166424
CD40	poor_health_females	2.47837	3.10815	6.13521	0.000309649	6513	0.327825	0.301194	0.274577	0.248374	0.22326	0.199354	0.176812	0.156739	0.140106	0.127291	0.118224	0.112068	0.107767	0.104522	0.101358	0.0969532	0.0903495	0.0814942	0.0708865	0.0582873	0.0440926	0.0294033	0.014696	0.313129
C9orf40	poor_health_males	2.33374	2.92168	6.12687	0.000453524	6584	0.195931	0.201817	0.207678	0.213375	0.218471	0.222103	0.223923	0.224218	0.223272	0.220915	0.216917	0.211249	0.20382	0.194448	0.18298	0.168975	0.152235	0.133144	0.112474	0.0908467	0.0685661	0.0458352	0.0229238	0.201295
LAT2	poor_health_females	3.95871	4.92706	6.1261	1.63277e-05	6513	0.47112	0.446212	0.421243	0.396109	0.370108	0.341351	0.307607	0.272694	0.243135	0.224699	0.219941	0.224674	0.233717	0.244573	0.254864	0.258947	0.253927	0.238692	0.214498	0.179789	0.136443	0.0909131	0.0454501	0.42567
VASN	poor_health_females	1.00013	1.00025	6.12513	0.0133493	6513	0.147146	0.140748	0.13435	0.127953	0.121555	0.115157	0.108759	0.102361	0.0959636	0.0895656	0.0831676	0.0767696	0.0703717	0.0639738	0.0575761	0.0511785	0.044781	0.0383836	0.0319863	0.025589	0.0191918	0.0127945	0.00639726	0.140748
YAP1	poor_health_males	1.00011	1.00021	6.12295	0.0133627	6584	-0.14726	-0.140857	-0.134455	-0.128053	-0.121651	-0.115248	-0.108846	-0.102444	-0.0960414	-0.0896389	-0.0832364	-0.0768337	-0.070431	-0.0640283	-0.0576255	-0.0512227	-0.0448199	-0.0384171	-0.0320142	-0.0256114	-0.0192085	-0.0128057	-0.00640284	0.140857
NUB1	poor_health_males	2.68775	3.36082	6.12175	0.00024001	6584	0.179612	0.155668	0.131678	0.107207	0.0820773	0.0571975	0.0332774	0.0106323	-0.0104558	-0.0290421	-0.0439925	-0.0547141	-0.0610736	-0.0633083	-0.061626	-0.0564271	-0.0486947	-0.0395578	-0.0306106	-0.0230681	-0.0166837	-0.0109662	-0.00547327	0.24292
GPI	poor_health_females	3.98571	4.95991	6.1136	1.38616e-05	6513	0.518841	0.487964	0.457074	0.42686	0.398449	0.369946	0.33755	0.303388	0.271884	0.250407	0.243988	0.248592	0.257387	0.265432	0.272431	0.276321	0.273982	0.263181	0.241763	0.206532	0.159509	0.107367	0.053755	0.465086
DCTN1	poor_health_males	2.85282	3.5651	6.11286	0.000184512	6584	0.187314	0.157829	0.128327	0.0987384	0.0690466	0.0399765	0.0126415	-0.0118684	-0.0324111	-0.0480032	-0.05907	-0.0667345	-0.0713853	-0.0727307	-0.0702746	-0.0637719	-0.0541481	-0.0431889	-0.0330208	-0.0250085	-0.018516	-0.0124333	-0.00622711	0.260045
KLRF1	poor_health_males	1.0002	1.0004	6.10651	0.0134866	6584	0.145748	0.139411	0.133074	0.126736	0.120399	0.114062	0.107725	0.101388	0.0950511	0.0887144	0.0823778	0.0760413	0.0697048	0.0633683	0.0570318	0.0506952	0.0443585	0.0380218	0.0316849	0.025348	0.0190111	0.0126741	0.00633703	0.139411
GPR37	poor_health_males	3.83292	4.76809	6.10478	2.45064e-05	6584	0.0369239	-0.00521379	-0.0471142	-0.0861238	-0.116205	-0.134716	-0.145332	-0.148271	-0.140496	-0.122702	-0.0987048	-0.07134	-0.0419463	-0.0130278	0.011941	0.0273088	0.0312971	0.0281777	0.0238573	0.0200247	0.0167671	0.0123171	0.00623454	0.185195
ICA1	poor_health_males	2.80449	3.50534	6.0998	0.000194385	6584	0.224735	0.193427	0.162095	0.1306	0.0995123	0.0699081	0.0425387	0.0176794	-0.00421963	-0.0219368	-0.0345022	-0.041905	-0.0446795	-0.043833	-0.0405681	-0.0350333	-0.0275431	-0.0195522	-0.0133031	-0.0093843	-0.00668128	-0.00444443	-0.00222634	0.269415
ITGBL1	poor_health_males	1.00016	1.00032	6.09926	0.0135391	6584	-0.161998	-0.154955	-0.147912	-0.140869	-0.133827	-0.126784	-0.119741	-0.112698	-0.105655	-0.0986124	-0.0915693	-0.0845261	-0.0774826	-0.070439	-0.0633952	-0.0563514	-0.0493075	-0.0422635	-0.0352196	-0.0281757	-0.0211318	-0.0140878	-0.00704392	0.154954
TBL1X	poor_health_males	2.62044	3.27739	6.09077	0.000281386	6584	0.189102	0.161703	0.134272	0.106632	0.0790305	0.0525443	0.0278333	0.00509419	-0.0149808	-0.0313025	-0.043399	-0.0517628	-0.0567586	-0.0588901	-0.058281	-0.05484	-0.0491366	-0.0421592	-0.0349897	-0.028028	-0.0210781	-0.0140646	-0.00702925	0.247992
DDHD2	poor_health_females	3.39317	4.23645	6.08778	5.43539e-05	6513	0.429295	0.386096	0.342952	0.300892	0.261746	0.225952	0.192373	0.161701	0.136238	0.119497	0.113174	0.114198	0.118925	0.124274	0.128734	0.131057	0.128823	0.121353	0.109871	0.0934907	0.0718754	0.0481937	0.0240997	0.405196
CLEC4D	poor_health_males	2.92897	3.65916	6.08468	0.000143908	6584	0.274623	0.280044	0.285476	0.291056	0.297017	0.302925	0.30845	0.313584	0.31784	0.320688	0.321677	0.320493	0.317096	0.311028	0.301783	0.287804	0.266994	0.23908	0.205419	0.167458	0.126838	0.0848972	0.042478	0.279199
PMM2	poor_health_females	3.51313	4.38332	6.08402	4.71589e-05	6513	0.431764	0.396016	0.360165	0.324035	0.289126	0.256962	0.22692	0.197603	0.169207	0.144263	0.127439	0.121677	0.126663	0.136993	0.14675	0.152535	0.151866	0.144498	0.131569	0.111713	0.086018	0.0578192	0.02895	0.402814
COL2A1	poor_health_males	3.44005	4.28757	6.08332	5.55507e-05	6584	0.420023	0.377178	0.334277	0.291006	0.250276	0.216638	0.192699	0.17829	0.17096	0.168196	0.167083	0.165559	0.164932	0.16584	0.16591	0.161525	0.150978	0.133918	0.112603	0.0896223	0.0668446	0.0442927	0.0221103	0.397912
STAT2	poor_health_females	3.5637	4.44517	6.08223	4.37857e-05	6513	0.457042	0.427226	0.397381	0.367413	0.33767	0.308357	0.279367	0.25155	0.226472	0.208172	0.200207	0.200593	0.205725	0.212455	0.218763	0.220746	0.215368	0.202543	0.183099	0.155066	0.119152	0.0800023	0.0400324	0.417009
CALCB	poor_health_males	1.00008	1.00016	6.08119	0.0136855	6584	-0.144046	-0.137783	-0.13152	-0.125257	-0.118994	-0.112731	-0.106468	-0.100205	-0.0939425	-0.0876796	-0.0814167	-0.0751538	-0.0688909	-0.062628	-0.0563651	-0.0501022	-0.0438394	-0.0375766	-0.0313138	-0.0250511	-0.0187883	-0.0125255	-0.00626276	0.137783
MAVS	poor_health_females	3.00662	3.76157	6.08113	0.000115119	6513	0.379905	0.351855	0.323796	0.296138	0.269609	0.244144	0.219092	0.195752	0.175957	0.161627	0.154024	0.151954	0.153273	0.155001	0.154909	0.15085	0.141975	0.128937	0.112576	0.0927167	0.0703543	0.0470309	0.0235203	0.356385
ABCA2	poor_health_males	1.0003	1.0006	6.07884	0.013705	6584	-0.141524	-0.13537	-0.129215	-0.12306	-0.116906	-0.110751	-0.104596	-0.0984419	-0.0922874	-0.0861331	-0.0799789	-0.073825	-0.0676715	-0.0615184	-0.0553657	-0.0492134	-0.0430613	-0.0369093	-0.0307576	-0.0246061	-0.0184546	-0.012303	-0.00615152	0.135373
PCYT2	poor_health_males	2.02223	2.53468	6.07563	0.00154017	6584	0.210501	0.191047	0.17159	0.152243	0.133431	0.115604	0.0992243	0.0845967	0.0717782	0.0608268	0.0515205	0.0437114	0.0373256	0.0320784	0.0276364	0.0238321	0.0205007	0.0175074	0.0146992	0.0117989	0.00882093	0.0058502	0.00292275	0.207578
CRIP2	poor_health_males	2.4029	3.0075	6.07548	0.000407815	6584	-0.155025	-0.162981	-0.170896	-0.178431	-0.184873	-0.18977	-0.192734	-0.193093	-0.190041	-0.183284	-0.173347	-0.161232	-0.148302	-0.135687	-0.12376	-0.111904	-0.0997293	-0.0867084	-0.0726201	-0.0578144	-0.0429437	-0.028465	-0.0142261	0.178867
cholesteryl_esters_in_idl	poor_health_females	3.20907	4.00763	6.06267	7.18271e-05	34220	-0.0221896	-0.0329755	-0.0437604	-0.0546579	-0.0655043	-0.0761288	-0.0863624	-0.0953889	-0.102436	-0.10743	-0.109578	-0.108105	-0.103193	-0.0951565	-0.0845366	-0.0729618	-0.062257	-0.053328	-0.0452891	-0.0372755	-0.0284378	-0.0191405	-0.00959059	0.0999872
TNFAIP8	poor_health_females	1.1392	1.26536	6.06192	0.0123118	6513	0.153127	0.145663	0.138199	0.130747	0.123336	0.11599	0.108733	0.101607	0.0946364	0.0878391	0.0812255	0.074796	0.068524	0.0623552	0.0562487	0.0501695	0.0440709	0.0379106	0.0316848	0.0253978	0.0190637	0.0127116	0.006356	0.146771
cholesteryl_esters_in_idl	poor_health_males	3.43481	4.27667	6.05982	5.06826e-05	35357	-0.0829584	-0.0905624	-0.0981572	-0.105523	-0.112006	-0.11694	-0.120512	-0.124162	-0.12949	-0.135505	-0.13957	-0.141018	-0.140998	-0.139441	-0.136245	-0.13132	-0.123455	-0.111364	-0.095259	-0.0764841	-0.0570393	-0.0379474	-0.0189725	0.122045
SPACA5_SPACA5B	poor_health_males	1.00005	1.00011	6.05554	0.0138855	6584	-0.139754	-0.133677	-0.127601	-0.121525	-0.115449	-0.109373	-0.103297	-0.0972205	-0.0911443	-0.0850681	-0.0789919	-0.0729156	-0.0668393	-0.060763	-0.0546867	-0.0486104	-0.0425341	-0.0364578	-0.0303815	-0.0243052	-0.0182289	-0.0121526	-0.0060763	0.133677
IL18R1	poor_health_females	1.00031	1.00062	6.04827	0.0139233	6513	0.148057	0.141621	0.135185	0.12875	0.122314	0.115878	0.109442	0.103006	0.0965701	0.0901338	0.0836972	0.0772601	0.0708226	0.0643847	0.0579463	0.0515078	0.0450692	0.0386306	0.0321921	0.0257537	0.0193153	0.0128768	0.00643842	0.141619
EGLN1	poor_health_females	3.37611	4.21554	6.04699	5.79709e-05	6513	0.0385279	-0.00131351	-0.0410385	-0.0790241	-0.113074	-0.140878	-0.162506	-0.179022	-0.190984	-0.197054	-0.195069	-0.184493	-0.167548	-0.14663	-0.122612	-0.097464	-0.0737309	-0.0532769	-0.036201	-0.0233059	-0.0151033	-0.00969913	-0.00483181	0.235582
total_cholesterol_minus_hdl_c	poor_health_females	2.94458	3.68187	6.04637	0.000210431	34220	0.07539	0.0708386	0.0662648	0.0613693	0.0557413	0.048759	0.0400921	0.0301941	0.0197716	0.00932044	-0.000461693	-0.00873809	-0.0147761	-0.0176761	-0.0171668	-0.0144048	-0.0112018	-0.00875011	-0.00694224	-0.00555526	-0.00414888	-0.00280866	-0.00141641	0.0930661
PTH1R	poor_health_females	1.0001	1.00021	6.03461	0.0140475	6513	-0.142457	-0.136263	-0.13007	-0.123876	-0.117683	-0.11149	-0.105296	-0.0991025	-0.092909	-0.0867154	-0.0805218	-0.0743281	-0.0681344	-0.0619406	-0.0557467	-0.0495527	-0.0433587	-0.0371646	-0.0309705	-0.0247764	-0.0185823	-0.0123882	-0.0061941	0.136263
WFIKKN1	poor_health_females	2.50004	3.13504	6.03312	0.000375069	6513	0.18411	0.165428	0.146766	0.128237	0.109783	0.091317	0.0722768	0.0523982	0.03225	0.012837	-0.00465121	-0.0185243	-0.0281042	-0.0334409	-0.0350091	-0.0337784	-0.0308218	-0.0272802	-0.0234965	-0.0193915	-0.0150083	-0.0101568	-0.00507657	0.219119
BLNK	poor_health_males	3.1917	3.98278	6.01868	8.0819e-05	6584	-0.0315593	-0.0578013	-0.0840226	-0.109615	-0.13407	-0.157194	-0.177969	-0.196508	-0.211728	-0.221502	-0.224372	-0.220406	-0.210773	-0.195051	-0.17331	-0.147537	-0.119929	-0.0928116	-0.0682346	-0.048591	-0.0342945	-0.0224553	-0.0111985	0.213173
SSNA1	poor_health_females	2.81988	3.53115	6.01239	0.000174041	6513	0.38213	0.359519	0.33692	0.314888	0.294716	0.276876	0.260819	0.246391	0.232698	0.220222	0.210906	0.205302	0.202543	0.200996	0.19865	0.192784	0.181694	0.164935	0.143724	0.118467	0.0900544	0.0602898	0.0301516	0.351978
RECK	poor_health_females	1.00014	1.00027	6.00276	0.0143018	6513	-0.13269	-0.126921	-0.121152	-0.115383	-0.109614	-0.103846	-0.0980767	-0.0923078	-0.0865389	-0.08077	-0.0750011	-0.0692321	-0.063463	-0.0576938	-0.0519246	-0.0461554	-0.040386	-0.0346167	-0.0288473	-0.0230778	-0.0173084	-0.0115389	-0.00576946	0.12692
TIA1	poor_health_males	2.68855	3.36182	5.99662	0.000282897	6584	0.193401	0.165117	0.136822	0.108607	0.081216	0.055385	0.0307955	0.00693078	-0.0155431	-0.0348438	-0.0493128	-0.0585288	-0.0629882	-0.0635198	-0.061014	-0.055954	-0.0491587	-0.0412968	-0.0334763	-0.026295	-0.0195073	-0.0129918	-0.00649873	0.256921
CA5A	poor_health_females	1.70395	2.13228	5.99604	0.00206034	6513	0.194607	0.181786	0.168967	0.15617	0.143426	0.130725	0.117989	0.105306	0.0929698	0.0811876	0.0701744	0.0601666	0.0512126	0.0433039	0.0365725	0.031185	0.0269026	0.023184	0.0195048	0.0156519	0.0117171	0.00778685	0.00389066	0.190716
NUCB2	poor_health_females	3.21165	4.01377	5.99216	8.25605e-05	6513	0.390057	0.340991	0.292067	0.244684	0.200827	0.16135	0.125699	0.0948398	0.0702273	0.0530673	0.044327	0.0421937	0.0433112	0.046484	0.0512753	0.0560284	0.0593999	0.059708	0.0562698	0.0483621	0.0373434	0.0250298	0.0125053	0.377552
DNAJB6	poor_health_males	2.57546	3.22161	5.98696	0.000351808	6584	0.207495	0.178926	0.150382	0.122013	0.0942886	0.0679447	0.0436005	0.021697	0.00263957	-0.0129714	-0.0245071	-0.0319943	-0.0359187	-0.0370384	-0.0363952	-0.0343688	-0.0312491	-0.0272441	-0.0225692	-0.0178952	-0.013326	-0.00891121	-0.00446195	0.244533
cholesteryl_esters_in_vldl	poor_health_females	1.08649	1.16785	5.98491	0.00962048	34220	-0.0696781	-0.0667995	-0.0639213	-0.0610461	-0.058176	-0.0553151	-0.0524621	-0.0496054	-0.0467296	-0.04382	-0.0408669	-0.0378637	-0.0348064	-0.0316918	-0.0285249	-0.0253262	-0.0221217	-0.0189285	-0.0157513	-0.0125892	-0.00943691	-0.0062907	-0.00314542	0.0665326
CASP1	poor_health_females	2.3229	2.9152	5.97475	0.000820481	6513	0.255813	0.228786	0.201785	0.175038	0.148937	0.124429	0.102233	0.082874	0.066526	0.0529884	0.0422819	0.034425	0.0285815	0.0237328	0.0199674	0.0172057	0.0148063	0.0124201	0.00993888	0.00757113	0.00552491	0.00366664	0.0018381	0.253975
GIT1	poor_health_females	3.67627	4.58272	5.97386	5.06711e-05	6513	0.43852	0.412525	0.386466	0.36054	0.336117	0.312858	0.287888	0.260963	0.233467	0.210878	0.19877	0.196829	0.203108	0.213305	0.221861	0.223725	0.216921	0.202675	0.182439	0.154473	0.118979	0.0799871	0.0400201	0.3985
SMAD2	poor_health_females	3.93904	4.90311	5.97052	2.271e-05	6513	0.537866	0.491382	0.444968	0.399668	0.357136	0.317763	0.280034	0.246073	0.218614	0.201247	0.196624	0.202984	0.214759	0.225706	0.23344	0.237172	0.236238	0.228709	0.212181	0.182571	0.140544	0.0939218	0.0469447	0.490921
VIT	poor_health_females	1.00006	1.00011	5.96946	0.0145782	6513	-0.134442	-0.128597	-0.122751	-0.116906	-0.111061	-0.105216	-0.0993709	-0.0935258	-0.0876807	-0.0818356	-0.0759905	-0.0701453	-0.0643001	-0.0584548	-0.0526094	-0.0467641	-0.0409186	-0.0350732	-0.0292277	-0.0233822	-0.0175366	-0.0116911	-0.00584554	0.128596
ADAMTS13	poor_health_females	2.15298	2.70402	5.96878	0.00110912	6513	0.226039	0.205617	0.18519	0.164776	0.144489	0.124544	0.105078	0.0865349	0.0695023	0.0542263	0.0408035	0.0295419	0.0207815	0.0145678	0.010756	0.0089017	0.00811822	0.00768637	0.00737193	0.0066963	0.00530424	0.00355079	0.0017739	0.224266
SAMD9L	poor_health_females	3.45509	4.31228	5.96817	6.18206e-05	6513	0.391585	0.356745	0.321999	0.288597	0.257364	0.227461	0.197122	0.167354	0.139847	0.117471	0.103727	0.0986954	0.100686	0.107538	0.117342	0.126135	0.129394	0.124739	0.113367	0.0960149	0.07395	0.0496887	0.0248646	0.366721
OTUD6B	poor_health_males	2.16312	2.70998	5.96268	0.000901777	6584	0.175785	0.158159	0.140521	0.122873	0.105416	0.0883193	0.0716501	0.0554219	0.0399069	0.0257649	0.0135195	0.00337412	-0.00462727	-0.0104699	-0.0143066	-0.0163083	-0.0166896	-0.015702	-0.0137433	-0.0111908	-0.00836365	-0.0055659	-0.0027819	0.192475
ZCCHC8	poor_health_males	1.00011	1.00022	5.96067	0.0146487	6584	-0.130988	-0.125293	-0.119598	-0.113903	-0.108208	-0.102513	-0.0968183	-0.0911233	-0.0854283	-0.0797333	-0.0740382	-0.0683431	-0.062648	-0.0569528	-0.0512576	-0.0455623	-0.039867	-0.0341717	-0.0284764	-0.0227811	-0.0170858	-0.0113905	-0.00569527	0.125293
EBAG9	poor_health_males	2.56892	3.21349	5.95723	0.000361643	6584	0.191581	0.166641	0.141692	0.116698	0.0918759	0.0679069	0.0450622	0.0232776	0.00312265	-0.0140355	-0.0272179	-0.0365861	-0.0425709	-0.0451615	-0.0444288	-0.0408376	-0.0353874	-0.0290491	-0.0229155	-0.0176722	-0.0130014	-0.00863351	-0.00431476	0.236743
SIRPB1	poor_health_females	1.00005	1.0001	5.93742	0.0148456	6513	0.142311	0.136123	0.129936	0.123749	0.117562	0.111374	0.105187	0.099	0.0928127	0.0866254	0.0804381	0.0742507	0.0680632	0.0618757	0.0556882	0.0495006	0.043313	0.0371255	0.0309379	0.0247503	0.0185627	0.0123752	0.00618758	0.136123
NAGK	poor_health_females	3.93249	4.89513	5.93651	2.54421e-05	6513	0.525165	0.479087	0.433126	0.389763	0.351871	0.318812	0.288119	0.258533	0.229985	0.206173	0.195011	0.197716	0.208846	0.222413	0.234659	0.241908	0.240592	0.228505	0.205893	0.173288	0.133445	0.0897761	0.0449249	0.48024
phospholipids_to_total_lipids_in_medium_vldl_percentage	poor_health_females	3.29247	4.11009	5.92252	8.21874e-05	34220	0.0163377	-7.56226e-06	-0.016348	-0.0324656	-0.0476848	-0.0618772	-0.0747504	-0.0852206	-0.093167	-0.100191	-0.106538	-0.111055	-0.112561	-0.11023	-0.104323	-0.0963814	-0.0879505	-0.079681	-0.0703882	-0.0587541	-0.0447334	-0.029961	-0.0149892	0.128899
PSME1	poor_health_females	3.82996	4.77024	5.91603	3.87059e-05	6513	0.485664	0.445375	0.405205	0.366454	0.330119	0.296208	0.264444	0.237455	0.216948	0.204636	0.202067	0.208453	0.220298	0.233427	0.243581	0.244616	0.233248	0.208687	0.175758	0.139782	0.10315	0.0679012	0.033893	0.451771
SOX9	poor_health_males	1.00034	1.00069	5.91599	0.0150218	6584	-0.135983	-0.130071	-0.124158	-0.118246	-0.112333	-0.106421	-0.100508	-0.0945948	-0.0886816	-0.0827684	-0.0768552	-0.0709422	-0.0650296	-0.0591174	-0.0532054	-0.0472938	-0.0413822	-0.0354707	-0.0295591	-0.0236473	-0.0177355	-0.0118237	-0.00591183	0.130071
CBX2	poor_health_females	1.00013	1.00027	5.9158	0.0150261	6513	-0.137113	-0.131151	-0.12519	-0.119229	-0.113267	-0.107306	-0.101344	-0.0953828	-0.0894215	-0.0834602	-0.0774989	-0.0715377	-0.0655764	-0.0596151	-0.0536537	-0.0476922	-0.0417307	-0.0357692	-0.0298076	-0.0238461	-0.0178846	-0.011923	-0.00596151	0.131151
TXNDC5	poor_health_males	2.28564	2.86201	5.91273	0.00101535	6584	0.217211	0.193089	0.168963	0.144913	0.121406	0.099168	0.0785648	0.0598143	0.04344	0.0299088	0.0192472	0.0112267	0.00552117	0.00176383	-0.000545066	-0.00175959	-0.00209	-0.00164444	-0.000989978	-0.000630575	-0.000422026	-0.000273094	-0.00013451	0.219301
TNFRSF21	poor_health_males	1.00046	1.00093	5.91257	0.0150256	6584	0.147791	0.141368	0.134945	0.128522	0.122098	0.115675	0.109251	0.102827	0.0964031	0.0899785	0.0835534	0.077128	0.0707023	0.0642763	0.0578499	0.051423	0.0449957	0.0385681	0.0321403	0.0257123	0.0192843	0.0128562	0.0064281	0.141363
phospholipids_to_total_lipids_in_chylomicrons_and_extremely_large_vldl_percentage	poor_health_males	3.07272	3.83226	5.89215	0.000171491	34563	0.0560984	0.0460358	0.0359526	0.0255524	0.0145202	0.00339693	-0.0068114	-0.0154588	-0.0221102	-0.0264948	-0.0288062	-0.0296259	-0.0294311	-0.028318	-0.0262687	-0.0238616	-0.0218062	-0.0199229	-0.0175699	-0.0145771	-0.0110932	-0.00745397	-0.0037336	0.0857243
IMPACT	poor_health_females	3.25384	4.06558	5.88576	9.38924e-05	6513	0.414201	0.390081	0.365943	0.342155	0.319826	0.29917	0.279614	0.261719	0.245995	0.234209	0.22834	0.22781	0.23057	0.233673	0.234731	0.231278	0.220902	0.201876	0.175594	0.143724	0.108155	0.0719625	0.0359759	0.378225
FKBPL	poor_health_females	3.28287	4.10121	5.88374	9.05154e-05	6513	0.428468	0.388937	0.349372	0.310244	0.273073	0.23864	0.208122	0.183502	0.165267	0.153863	0.150281	0.152626	0.157032	0.16065	0.161839	0.15869	0.150223	0.136978	0.120355	0.100196	0.0767699	0.0516129	0.0258277	0.40264
RTN4IP1	poor_health_males	1.59672	1.98369	5.88291	0.0040706	6584	0.177959	0.165552	0.153141	0.140709	0.12835	0.116281	0.104674	0.0935799	0.083069	0.0733572	0.0645845	0.0566916	0.0495891	0.0432226	0.0374961	0.0323618	0.0276834	0.023376	0.0193181	0.0153763	0.0115215	0.00767956	0.00384019	0.174119
TPMT	poor_health_females	3.26877	4.08391	5.88237	9.15221e-05	6513	0.427253	0.384382	0.341569	0.30024	0.262914	0.230617	0.202865	0.179969	0.160157	0.144968	0.137032	0.135885	0.138915	0.142328	0.144807	0.144452	0.139941	0.129895	0.113872	0.0926936	0.0692303	0.0457737	0.0228416	0.404411
GPR15L	poor_health_females	4.0859	5.08176	5.88085	1.7667e-05	6513	-0.477846	-0.468	-0.45796	-0.447158	-0.437625	-0.429965	-0.418223	-0.399961	-0.377765	-0.355725	-0.338408	-0.32657	-0.322919	-0.326383	-0.332334	-0.334286	-0.331248	-0.321831	-0.300565	-0.26211	-0.205837	-0.139334	-0.0697688	0.408077
SH2B3	poor_health_males	2.73618	3.4208	5.87987	0.000311041	6584	0.171498	0.146511	0.121467	0.0960732	0.0703954	0.0450677	0.0202004	-0.00399778	-0.0265536	-0.0455742	-0.0596497	-0.0687413	-0.0729173	-0.0728223	-0.0694174	-0.0632305	-0.0550367	-0.0462599	-0.038104	-0.0307065	-0.0234337	-0.0158212	-0.00792369	0.244416
concentration_of_idl_particles	poor_health_males	3.48637	4.33984	5.87748	6.93449e-05	35357	-0.0873518	-0.0961783	-0.104976	-0.113373	-0.120422	-0.125078	-0.12743	-0.129365	-0.13302	-0.137827	-0.141183	-0.142446	-0.142622	-0.14142	-0.138607	-0.133952	-0.126208	-0.114101	-0.0977489	-0.0785659	-0.0585987	-0.0389741	-0.0194844	0.123138
igf_1	poor_health_females	1.00053	1.00107	5.87678	0.0153259	37802	-0.057444	-0.0549462	-0.0524484	-0.0499506	-0.0474527	-0.0449549	-0.0424572	-0.0399595	-0.037462	-0.0349645	-0.0324671	-0.0299698	-0.0274724	-0.0249749	-0.0224776	-0.0199802	-0.0174828	-0.0149855	-0.012488	-0.00999055	-0.00749296	-0.00499532	-0.00249766	0.0549463
DCTPP1	poor_health_males	2.62217	3.27953	5.87604	0.000366884	6584	-0.163222	-0.169391	-0.175551	-0.181714	-0.187932	-0.193524	-0.197772	-0.200669	-0.201876	-0.20137	-0.199308	-0.194739	-0.186379	-0.173334	-0.155884	-0.135152	-0.112858	-0.0907663	-0.0707248	-0.0539125	-0.039518	-0.0261513	-0.0130632	0.188813
LCAT	poor_health_females	1.00014	1.00027	5.87272	0.0154005	6513	0.145468	0.139143	0.132818	0.126494	0.120169	0.113844	0.107519	0.101194	0.0948686	0.0885437	0.0822188	0.075894	0.0695693	0.0632446	0.0569199	0.0505953	0.0442707	0.0379462	0.0316218	0.0252974	0.018973	0.0126487	0.00632435	0.139144
CWC15	poor_health_males	2.20592	2.7631	5.86473	0.00100705	6584	-0.186555	-0.187561	-0.188572	-0.189523	-0.190191	-0.190394	-0.19005	-0.189142	-0.18763	-0.185268	-0.181842	-0.176634	-0.168641	-0.157374	-0.143133	-0.126935	-0.109838	-0.0923303	-0.0751305	-0.0588	-0.0433978	-0.0287325	-0.014353	0.176041
SNAP29	poor_health_males	2.40306	3.0077	5.86456	0.000536892	6584	0.219282	0.192705	0.166137	0.139637	0.113792	0.0897136	0.0680317	0.0488745	0.0324467	0.0189663	0.00841068	0.000331491	-0.00565053	-0.00963789	-0.0117157	-0.0120086	-0.0109549	-0.00899186	-0.00675813	-0.00493829	-0.00350646	-0.00232828	-0.00116674	0.231291
SCARF2	poor_health_males	1.00022	1.00043	5.85891	0.0155238	6584	-0.126888	-0.12137	-0.115852	-0.110334	-0.104817	-0.0992989	-0.0937813	-0.0882636	-0.0827461	-0.0772286	-0.0717112	-0.066194	-0.0606768	-0.0551599	-0.0496433	-0.0441269	-0.0386108	-0.0330949	-0.027579	-0.0220632	-0.0165474	-0.0110316	-0.0055158	0.121372
PDLIM7	poor_health_females	3.31907	4.14562	5.85717	9.78518e-05	6513	0.390628	0.362003	0.333364	0.305018	0.277341	0.249421	0.220039	0.191466	0.166805	0.149105	0.140696	0.140175	0.144392	0.150147	0.15474	0.154955	0.149376	0.13835	0.123024	0.102665	0.0781579	0.0522425	0.0261186	0.364509
YARS1	poor_health_males	2.50374	3.13263	5.85077	0.000481346	6584	0.178812	0.153246	0.127676	0.102144	0.0770401	0.0530547	0.0306491	0.0103048	-0.00747636	-0.0221442	-0.0331692	-0.0409259	-0.0460158	-0.0490238	-0.0503186	-0.0498536	-0.0476763	-0.0436697	-0.0379436	-0.0311792	-0.0237208	-0.0159298	-0.00796995	0.229131
GBP4	poor_health_females	1.78347	2.23693	5.84711	0.0019763	6513	0.185492	0.172258	0.159019	0.145785	0.132544	0.119269	0.106045	0.0930491	0.0804587	0.0685084	0.0573775	0.0471408	0.0379031	0.0296747	0.0224518	0.0162949	0.0113392	0.00769834	0.00532617	0.0038234	0.00273065	0.00179284	0.000895371	0.184597
PNLIP	poor_health_females	1.74047	2.18065	5.83795	0.00268425	6513	-0.18408	-0.182628	-0.181169	-0.179623	-0.177802	-0.175549	-0.172725	-0.169259	-0.164871	-0.159115	-0.151829	-0.143179	-0.133378	-0.122518	-0.11074	-0.0986039	-0.0864687	-0.0742926	-0.0619957	-0.0496655	-0.0373305	-0.0249239	-0.0124643	0.171616
LCN2	poor_health_males	2.55364	3.19454	5.83625	0.000441914	6584	0.226549	0.232533	0.238525	0.244524	0.250428	0.255768	0.260267	0.263756	0.266171	0.267282	0.266549	0.263701	0.258585	0.250361	0.238098	0.221118	0.199402	0.174247	0.147179	0.118856	0.0896552	0.0599386	0.0299848	0.237297
ZFYVE19	poor_health_males	2.20213	2.75839	5.8327	0.00114656	6584	0.187544	0.169309	0.151043	0.132583	0.114098	0.0958554	0.0780501	0.0607845	0.0444176	0.0297893	0.017642	0.0083168	0.00178721	-0.00244015	-0.0049267	-0.00607007	-0.00620231	-0.00559276	-0.00455396	-0.00345134	-0.00239112	-0.00153983	-0.000769591	0.193747
LILRA4	poor_health_females	1.00017	1.00033	5.82734	0.0158032	6513	-0.136535	-0.130598	-0.124661	-0.118725	-0.112788	-0.106851	-0.100914	-0.0949775	-0.0890408	-0.0831041	-0.0771674	-0.0712308	-0.0652943	-0.0593578	-0.0534215	-0.0474853	-0.0415493	-0.0356134	-0.0296777	-0.023742	-0.0178065	-0.011871	-0.0059355	0.1306
saturated_fatty_acids_to_total_fatty_acids_percentage	poor_health_females	1.00054	1.00108	5.82404	0.0157976	34190	-0.057521	-0.0550196	-0.0525182	-0.0500168	-0.0475154	-0.0450141	-0.0425127	-0.0400114	-0.0375102	-0.0350091	-0.0325081	-0.0300072	-0.0275064	-0.0250057	-0.0225051	-0.0200044	-0.0175037	-0.0150031	-0.0125025	-0.010002	-0.00750146	-0.00500097	-0.00250048	0.0550205
ANGPTL3	poor_health_females	3.21744	4.02089	5.81166	0.000110353	6513	0.342133	0.32568	0.309239	0.292955	0.277435	0.264139	0.253667	0.247898	0.247734	0.253157	0.261391	0.269215	0.271652	0.265732	0.253175	0.234567	0.210036	0.181712	0.152016	0.121244	0.0904175	0.0600506	0.0300057	0.312127
CLIP2	poor_health_females	3.12037	3.90159	5.80837	0.000127575	6513	0.349964	0.324761	0.299526	0.274303	0.249071	0.222952	0.195026	0.167058	0.142228	0.123611	0.113004	0.109025	0.109812	0.113246	0.116229	0.11613	0.11231	0.105124	0.0950641	0.0804989	0.0617728	0.0414195	0.0207197	0.329244
JMJD1C	poor_health_males	1.14812	1.28131	5.80574	0.00815186	6584	-0.15117	-0.145522	-0.139874	-0.134216	-0.128526	-0.122776	-0.116949	-0.111044	-0.105035	-0.0988809	-0.0925526	-0.0860349	-0.0793241	-0.0724386	-0.0654114	-0.058274	-0.0510592	-0.0438035	-0.0365329	-0.0292447	-0.0219415	-0.014627	-0.00731307	0.143857
UBXN1	poor_health_males	2.61108	3.26579	5.80296	0.000407173	6584	0.234394	0.207104	0.179789	0.152306	0.125105	0.099121	0.07489	0.0528027	0.0332519	0.0172783	0.00597137	-0.00088564	-0.00397776	-0.00395354	-0.00205947	0.000477097	0.00268645	0.00442673	0.00564782	0.00580185	0.00497164	0.00345042	0.00173279	0.238372
APRT	poor_health_males	1.69878	2.12156	5.79448	0.00270472	6584	0.172088	0.16015	0.148203	0.13624	0.12429	0.11243	0.100686	0.0891844	0.0781552	0.0678837	0.0585748	0.0503301	0.0432427	0.0372864	0.0322823	0.0280154	0.024243	0.0207835	0.0174564	0.014065	0.0105736	0.00704887	0.00352542	0.168562
BCL2L1	poor_health_males	2.43879	3.05204	5.78514	0.000568514	6584	0.201193	0.175438	0.149687	0.124061	0.0990913	0.0754543	0.0536731	0.0339564	0.0163832	0.00156494	-0.00987928	-0.018009	-0.0232132	-0.0258234	-0.0263084	-0.0251658	-0.0229943	-0.0201311	-0.0169205	-0.0137333	-0.0104407	-0.00702738	-0.00351921	0.227501
MTSS2	poor_health_males	2.75349	3.44223	5.77841	0.000369216	6584	0.166909	0.13614	0.105371	0.074793	0.045044	0.0170669	-0.00842395	-0.0315032	-0.0520738	-0.0690556	-0.0815459	-0.0894062	-0.0928203	-0.0925088	-0.0894044	-0.0835197	-0.0749789	-0.0644756	-0.0532681	-0.042252	-0.0314172	-0.0208492	-0.0104225	0.259729
ARID4B	poor_health_males	2.69078	3.36457	5.7777	0.000340557	6584	-0.154639	-0.156855	-0.159088	-0.161526	-0.164581	-0.168433	-0.172794	-0.17647	-0.17775	-0.175599	-0.170142	-0.161586	-0.149717	-0.134477	-0.116079	-0.0951373	-0.0738366	-0.0546677	-0.0391758	-0.0276116	-0.0191956	-0.0124894	-0.00623188	0.171518
NAPRT	poor_health_males	1.00011	1.00022	5.75799	0.0164388	6584	0.129136	0.123521	0.117906	0.112291	0.106677	0.101062	0.0954468	0.089832	0.0842172	0.0786024	0.0729877	0.067373	0.0617584	0.0561439	0.0505295	0.0449151	0.0393008	0.0336864	0.0280721	0.0224577	0.0168433	0.0112289	0.00561444	0.123522
ECHS1	poor_health_females	1.59237	1.98062	5.75476	0.00406545	6513	0.211951	0.199311	0.186669	0.174033	0.161489	0.149119	0.137077	0.125655	0.115084	0.105536	0.0970534	0.0895393	0.0827654	0.0763828	0.0700831	0.0636512	0.0569285	0.0497826	0.0421776	0.0341097	0.0256968	0.0171471	0.00857374	0.203377
TNC	poor_health_males	1.00044	1.00089	5.74751	0.0165384	6584	-0.13641	-0.130476	-0.124543	-0.11861	-0.112676	-0.106744	-0.100811	-0.0948781	-0.0889456	-0.0830132	-0.0770811	-0.0711493	-0.0652181	-0.0592875	-0.0533574	-0.0474278	-0.0414986	-0.0355698	-0.0296411	-0.0237127	-0.0177845	-0.0118563	-0.00592814	0.130481
ENSA	poor_health_females	2.88896	3.61647	5.74726	0.000256636	6513	0.362068	0.333561	0.305051	0.276758	0.249313	0.223282	0.198936	0.177174	0.158694	0.145212	0.137985	0.135172	0.134316	0.134137	0.133433	0.130624	0.124794	0.115413	0.102415	0.0851443	0.0646954	0.0431847	0.021594	0.340474
APOH	poor_health_females	1.78686	2.24134	5.74571	0.00263209	6513	0.195865	0.181243	0.166616	0.151978	0.137411	0.123015	0.108802	0.0950095	0.0822192	0.0707434	0.0606546	0.051918	0.0443468	0.037863	0.0324104	0.0277744	0.0237332	0.0200881	0.0166366	0.0133061	0.00998435	0.00664581	0.00332259	0.192542
GH1	poor_health_females	3.49833	4.36522	5.73483	9.28322e-05	6513	0.133695	0.0904266	0.0472635	0.00566122	-0.0323223	-0.0665865	-0.0959927	-0.121335	-0.14404	-0.163435	-0.177702	-0.184154	-0.180425	-0.167821	-0.149126	-0.130266	-0.115174	-0.103558	-0.0925392	-0.077952	-0.0593765	-0.0398166	-0.0199159	0.317849
phospholipids_in_vldl	poor_health_females	3.52541	4.39568	5.73434	8.13625e-05	34220	-0.0634273	-0.0508678	-0.0383884	-0.0266329	-0.0162818	-0.0086283	-0.00393193	-0.000892901	0.00233768	0.00760958	0.0144754	0.021745	0.0290255	0.0371812	0.0466378	0.0555261	0.0610966	0.061866	0.057722	0.0494027	0.0382817	0.0256689	0.0128159	0.125293
glucose_lactate	poor_health_females	6.29481	7.73438	5.73235	3.772e-06	34141	-0.0404993	-0.0799737	-0.114086	-0.142584	-0.16424	-0.178322	-0.192298	-0.202781	-0.191247	-0.155224	-0.114138	-0.0772227	-0.063661	-0.0803162	-0.109266	-0.131584	-0.140127	-0.143853	-0.13946	-0.120704	-0.0951059	-0.0681962	-0.0411424	0.162282
YOD1	poor_health_males	1.05614	1.11008	5.73012	0.0125983	6584	0.134966	0.12942	0.123875	0.118329	0.112782	0.107224	0.101642	0.0960289	0.0903745	0.0846679	0.0789004	0.0730697	0.0671758	0.0612234	0.0552215	0.0491769	0.0430952	0.0369851	0.0308528	0.0247001	0.0185324	0.0123569	0.00617856	0.128787
OPHN1	poor_health_males	2.91317	3.63966	5.72588	0.000292032	6584	0.190936	0.156773	0.122578	0.0883477	0.0550433	0.0242635	-0.00313616	-0.0275928	-0.049458	-0.0670174	-0.0786622	-0.0844681	-0.0851212	-0.0816298	-0.0753096	-0.0666538	-0.0566168	-0.0462933	-0.0364654	-0.0275511	-0.0197382	-0.0129893	-0.00649135	0.276057
ADGRE2	poor_health_females	2.39655	3.00662	5.72217	0.000652355	6513	0.152886	0.13624	0.119611	0.103169	0.0871021	0.0713645	0.0556185	0.0396129	0.0231299	0.0064903	-0.00946573	-0.0236307	-0.0355546	-0.0447813	-0.0511422	-0.0543731	-0.0545318	-0.0520759	-0.0469426	-0.0393144	-0.0301255	-0.0202043	-0.0101011	0.207418
FGF9	poor_health_females	2.65415	3.32609	5.72198	0.000469615	6513	-0.21545	-0.219941	-0.22443	-0.228944	-0.233137	-0.236378	-0.238201	-0.239292	-0.240736	-0.242227	-0.24249	-0.240405	-0.236098	-0.229204	-0.217659	-0.200121	-0.177303	-0.150871	-0.123296	-0.0965786	-0.0714392	-0.047389	-0.0236897	0.2188
GLRX	poor_health_females	1.00004	1.00008	5.72058	0.0167932	6513	0.134889	0.129025	0.12316	0.117295	0.11143	0.105565	0.0997007	0.093836	0.0879713	0.0821066	0.0762419	0.0703773	0.0645126	0.0586479	0.0527832	0.0469185	0.0410537	0.0351889	0.0293241	0.0234593	0.0175945	0.0117297	0.00586483	0.129024
GNE	poor_health_males	2.67265	3.34211	5.71716	0.000425611	6584	0.206348	0.180193	0.153979	0.127328	0.100324	0.0739941	0.0492952	0.0265309	0.0061278	-0.0107017	-0.0233352	-0.0319428	-0.0366067	-0.0374183	-0.0348118	-0.029595	-0.0230578	-0.0165153	-0.01144	-0.00817992	-0.00598652	-0.00405724	-0.00203755	0.243767
ACRBP	poor_health_females	2.83695	3.55224	5.71517	0.000308675	6513	0.3513	0.318879	0.286491	0.254748	0.224755	0.196971	0.171827	0.149775	0.130389	0.114621	0.104323	0.099832	0.0995075	0.100618	0.100779	0.0984572	0.0935701	0.0862613	0.076791	0.0645271	0.0494657	0.0331467	0.0165809	0.334719
SPART	poor_health_females	3.80691	4.74213	5.71325	6.21982e-05	6513	0.461672	0.431347	0.401046	0.371191	0.342648	0.314562	0.285326	0.256641	0.229972	0.21011	0.202381	0.205416	0.214958	0.225793	0.236395	0.242437	0.238506	0.222623	0.196496	0.162225	0.12307	0.0824509	0.0412683	0.420404
CALCOCO1	poor_health_females	3.00638	3.76127	5.712	0.000195678	6513	0.351229	0.322993	0.294758	0.266985	0.240383	0.214538	0.188406	0.163566	0.142321	0.126284	0.116422	0.112071	0.112215	0.114775	0.117259	0.117219	0.113183	0.105067	0.0935771	0.0780974	0.0593859	0.0396294	0.0198077	0.331421
PODXL2	poor_health_males	2.86226	3.57676	5.7044	0.000584394	6584	0.117675	0.126926	0.136116	0.144799	0.151449	0.153748	0.150795	0.142752	0.12952	0.111333	0.0899108	0.0688525	0.0505743	0.0358932	0.0250271	0.0181729	0.013659	0.0100934	0.00788954	0.00658711	0.00541785	0.003893	0.00198617	0.151762
MDH1	poor_health_females	3.88926	4.84249	5.70221	4.63433e-05	6513	0.521153	0.493017	0.464875	0.43775	0.412755	0.388603	0.364221	0.342383	0.32493	0.314269	0.313627	0.320437	0.329111	0.336026	0.342882	0.346009	0.338046	0.314277	0.277238	0.229628	0.17448	0.116568	0.0582988	0.462854
C2orf69	poor_health_males	1.00016	1.00032	5.69055	0.017083	6584	0.124621	0.119202	0.113783	0.108364	0.102945	0.0975264	0.0921076	0.0866887	0.0812699	0.0758512	0.0704326	0.0650141	0.0595957	0.0541776	0.0487596	0.0433417	0.0379239	0.0325061	0.0270884	0.0216707	0.016253	0.0108353	0.00541767	0.119204
IDO1	poor_health_females	2.56786	3.21915	5.68748	0.00055486	6513	0.236225	0.20557	0.174884	0.144263	0.113877	0.0847024	0.0582593	0.0351906	0.0156646	-0.000712227	-0.0138645	-0.0238448	-0.0307555	-0.0348446	-0.035841	-0.0337124	-0.0295488	-0.0247586	-0.019925	-0.0150103	-0.0106049	-0.00691747	-0.00344819	0.272066
MMP8	poor_health_females	3.11351	3.89316	5.68747	0.000257689	6513	0.370087	0.345008	0.319928	0.295729	0.274017	0.258458	0.251142	0.250829	0.254212	0.258087	0.260358	0.260932	0.257446	0.24876	0.235356	0.219133	0.19957	0.175181	0.146905	0.117044	0.0872393	0.0579561	0.0289657	0.341122
CD226	poor_health_females	3.57796	4.4626	5.68662	8.82465e-05	6513	0.506404	0.467279	0.428152	0.390275	0.356412	0.327447	0.302205	0.280093	0.263153	0.253663	0.252287	0.256943	0.263391	0.268421	0.269701	0.265173	0.254279	0.237124	0.213723	0.18032	0.138514	0.0931638	0.0466617	0.459742
CDH1	poor_health_males	6.8145	8.35184	5.68051	0	6584	0.0521569	0.072392	0.091491	0.104643	0.116527	0.13555	0.136875	0.103453	0.0660361	0.0241325	-0.0331797	-0.0678716	-0.0507625	-0.000963342	0.0538389	0.0694757	0.0120232	-0.0912452	-0.155369	-0.152684	-0.113147	-0.0766403	-0.0390232	0.292244
RARRES1	poor_health_males	2.00912	2.51831	5.6803	0.00248816	6584	-0.155283	-0.155468	-0.15565	-0.155812	-0.155871	-0.155636	-0.154805	-0.152862	-0.149116	-0.143117	-0.134976	-0.125082	-0.113854	-0.101867	-0.0898144	-0.0782261	-0.0674454	-0.0574553	-0.0479755	-0.0384703	-0.0287364	-0.0190621	-0.00952352	0.146347
VAV3	poor_health_females	2.69965	3.38244	5.67958	0.000380626	6513	0.32764	0.302822	0.277984	0.253228	0.229147	0.205855	0.18316	0.161818	0.142875	0.128102	0.11886	0.114182	0.112228	0.111257	0.109909	0.106958	0.101632	0.093606	0.0830296	0.0693488	0.0529713	0.0354825	0.017749	0.309891
MEGF9	poor_health_females	1.32995	1.59051	5.67896	0.0160226	6513	0.162001	0.15285	0.143701	0.134569	0.125486	0.116479	0.107556	0.0987536	0.0901735	0.0818738	0.0738672	0.0661621	0.0587639	0.0517506	0.0452422	0.0392876	0.0338136	0.0286605	0.0237066	0.0188858	0.0141443	0.00942877	0.00471444	0.157286
AMY2B	poor_health_females	2.33743	2.93324	5.6758	0.000720137	6513	-0.236101	-0.237127	-0.238142	-0.239207	-0.240442	-0.241736	-0.242895	-0.243517	-0.24338	-0.242133	-0.23972	-0.235795	-0.229551	-0.220136	-0.207322	-0.191782	-0.173878	-0.153437	-0.130117	-0.104711	-0.0785397	-0.0523254	-0.0261582	0.217359
STAT2	poor_health_males	2.61403	3.26945	5.67456	0.000544115	6584	0.205728	0.174868	0.143997	0.113296	0.0836622	0.0563049	0.0320318	0.010806	-0.00742818	-0.0220068	-0.0327024	-0.0398605	-0.0440141	-0.0453385	-0.0441386	-0.0411547	-0.0374013	-0.0330435	-0.0281609	-0.0227826	-0.0171091	-0.0114451	-0.00572646	0.251066
KIR2DL2	poor_health_females	1.00021	1.00043	5.6745	0.0172229	6513	0.136479	0.130547	0.124614	0.118681	0.112748	0.106816	0.100883	0.0949499	0.0890168	0.0830835	0.0771499	0.0712162	0.0652823	0.0593483	0.053414	0.0474796	0.041545	0.0356101	0.0296752	0.0237402	0.0178052	0.0118701	0.00593506	0.130544
KHK	poor_health_females	2.74738	3.44151	5.67406	0.000423206	6513	0.322417	0.291773	0.261131	0.230591	0.200502	0.171418	0.144252	0.120113	0.100349	0.0862354	0.0780019	0.0741504	0.0722705	0.0704245	0.068438	0.0666996	0.0647191	0.0610345	0.0548459	0.0458766	0.0349523	0.0234114	0.0117192	0.310698
TALDO1	poor_health_females	3.47271	4.33386	5.67212	0.000107898	6513	0.449182	0.422154	0.395099	0.368382	0.342367	0.316266	0.290085	0.266595	0.246888	0.232976	0.227842	0.230042	0.235436	0.240749	0.244303	0.24342	0.235928	0.219672	0.194809	0.161852	0.123238	0.0826895	0.0413889	0.407793
PNLIP	poor_health_males	2.0159	2.52678	5.67179	0.00251448	6584	-0.169115	-0.172282	-0.175425	-0.178283	-0.180409	-0.181263	-0.180369	-0.177517	-0.17246	-0.164997	-0.155402	-0.144287	-0.132288	-0.119841	-0.107036	-0.0942454	-0.0819472	-0.0701992	-0.0585667	-0.0468266	-0.0350427	-0.0233119	-0.011649	0.169614
FIS1	poor_health_males	2.17896	2.72964	5.67118	0.00183853	6584	0.212167	0.190002	0.167842	0.145751	0.124144	0.103779	0.0851063	0.0683881	0.0539884	0.0422369	0.0330374	0.0257982	0.0198959	0.0150131	0.0111328	0.00832094	0.00649996	0.00547713	0.00480183	0.00400359	0.00307452	0.00204008	0.0010156	0.211151
SYAP1	poor_health_males	2.23355	2.79738	5.66194	0.00151441	6584	0.199917	0.17772	0.155532	0.133433	0.111836	0.0912707	0.0721568	0.0546888	0.0390027	0.0254489	0.0144839	0.00601106	-1.52083e-06	-0.00364502	-0.00564193	-0.00680228	-0.00728161	-0.00696096	-0.00591666	-0.00460901	-0.00326174	-0.0021129	-0.00105407	0.207199
NDUFS6	poor_health_males	1.00027	1.00054	5.65832	0.0173773	6584	-0.124994	-0.119561	-0.114128	-0.108695	-0.103262	-0.0978289	-0.0923956	-0.0869622	-0.0815284	-0.0760944	-0.0706601	-0.0652255	-0.0597907	-0.0543556	-0.0489204	-0.043485	-0.0380495	-0.0326139	-0.0271782	-0.0217425	-0.0163069	-0.0108712	-0.00543562	0.119559
phospholipids_to_total_lipids_in_large_vldl_percentage	poor_health_males	3.60519	4.48528	5.65746	9.34552e-05	35354	0.00623701	-0.00214783	-0.0105004	-0.0187597	-0.0267285	-0.0331964	-0.0369022	-0.0374251	-0.0347812	-0.0294834	-0.0223553	-0.014706	-0.00744261	-0.000986247	0.00471271	0.0095362	0.0124311	0.0127999	0.0115888	0.0097432	0.00774174	0.00530433	0.0026594	0.050225
CA4	poor_health_females	1.0002	1.00039	5.64497	0.0175332	6513	-0.141286	-0.135142	-0.128998	-0.122855	-0.116711	-0.110567	-0.104423	-0.0982793	-0.0921356	-0.0859921	-0.0798488	-0.0737057	-0.0675628	-0.06142	-0.0552775	-0.0491351	-0.042993	-0.0368509	-0.030709	-0.0245672	-0.0184254	-0.0122836	-0.00614179	0.135144
CGREF1	poor_health_males	2.50277	3.13143	5.64263	0.000634761	6584	-0.14218	-0.15069	-0.159212	-0.167718	-0.175905	-0.18309	-0.188231	-0.190144	-0.188083	-0.182359	-0.173141	-0.160287	-0.144324	-0.126636	-0.108924	-0.0927554	-0.0787987	-0.0665123	-0.0546578	-0.0429828	-0.0317057	-0.020962	-0.0104744	0.179669
TNFSF11	poor_health_males	2.63129	3.29085	5.63805	0.000531312	6584	-0.116466	-0.130891	-0.145294	-0.159103	-0.171132	-0.180282	-0.18589	-0.187967	-0.186748	-0.182701	-0.176411	-0.168048	-0.157055	-0.143005	-0.126182	-0.107582	-0.0891612	-0.0724083	-0.0581342	-0.045796	-0.0341025	-0.0226053	-0.011287	0.17668
FOLR2	poor_health_females	1.279	1.50761	5.63766	0.00582213	6513	-0.18471	-0.178375	-0.172041	-0.165706	-0.159363	-0.152969	-0.14646	-0.139787	-0.13296	-0.125994	-0.118851	-0.111432	-0.103631	-0.0953814	-0.0866899	-0.0775969	-0.0681896	-0.0585581	-0.0487949	-0.0390026	-0.0292414	-0.0194959	-0.00974832	0.174961
RBP2	poor_health_females	4.73164	5.86359	5.63267	1.30315e-05	6513	-0.281155	-0.277665	-0.273633	-0.264529	-0.246208	-0.219881	-0.193015	-0.172735	-0.169251	-0.183931	-0.211342	-0.246678	-0.286938	-0.328753	-0.360145	-0.367771	-0.354114	-0.331693	-0.300018	-0.25468	-0.195876	-0.131266	-0.065712	0.302059
ARHGEF10	poor_health_females	1.98309	2.49166	5.63035	0.00254137	6513	0.236177	0.220486	0.204795	0.189217	0.173939	0.159048	0.144507	0.130442	0.117217	0.105482	0.0957337	0.0878549	0.0815799	0.0763972	0.0717594	0.0671632	0.0622078	0.0564714	0.0494775	0.0409498	0.0311664	0.0208382	0.0104199	0.225757
TMEM106A	poor_health_males	1.00042	1.00085	5.62831	0.0176973	6584	0.129134	0.123518	0.117901	0.112284	0.106668	0.101051	0.0954351	0.0898191	0.0842034	0.0785879	0.0729729	0.0673582	0.0617438	0.0561297	0.0505159	0.0449024	0.0392891	0.0336761	0.0280633	0.0224505	0.0168379	0.0112252	0.00561262	0.123522
ESAM	poor_health_males	1.50623	1.85628	5.62593	0.00879165	6584	0.192779	0.180734	0.168692	0.156681	0.144803	0.133226	0.122109	0.111599	0.101877	0.0930016	0.0848956	0.0775463	0.0709232	0.064832	0.0589775	0.0531474	0.0471469	0.0408944	0.0344152	0.0277265	0.0208837	0.0139431	0.00697238	0.185807
PREB	poor_health_males	1.43779	1.75594	5.62117	0.00386875	6584	-0.175137	-0.170757	-0.166379	-0.162009	-0.157603	-0.152999	-0.148005	-0.142432	-0.136201	-0.129324	-0.121828	-0.113827	-0.105443	-0.0967361	-0.0877373	-0.0784608	-0.068897	-0.0590743	-0.0491156	-0.039193	-0.0293543	-0.0195568	-0.00977725	0.165359
PDRG1	poor_health_males	1.00033	1.00067	5.61989	0.0177589	6584	-0.12901	-0.123402	-0.117795	-0.112187	-0.10658	-0.100972	-0.0953642	-0.0897562	-0.0841479	-0.0785394	-0.0729305	-0.0673213	-0.0617118	-0.0561021	-0.0504922	-0.0448821	-0.0392718	-0.0336615	-0.0280511	-0.0224408	-0.0168306	-0.0112204	-0.00561018	0.1234
PIBF1	poor_health_males	2.83049	3.5375	5.61908	0.000418347	6584	0.102107	0.0758949	0.0496557	0.0231864	-0.00329534	-0.0291724	-0.0540763	-0.0776213	-0.0992283	-0.117263	-0.130121	-0.138056	-0.141521	-0.141003	-0.137201	-0.130278	-0.120117	-0.106453	-0.0899024	-0.0721695	-0.0539343	-0.0358937	-0.0179449	0.243628
WASF1	poor_health_males	3.14308	3.92299	5.61893	0.000187787	6584	0.164421	0.133126	0.101775	0.070175	0.038369	0.00745353	-0.0220047	-0.0497436	-0.0749379	-0.0947386	-0.106886	-0.111563	-0.109872	-0.102981	-0.0919296	-0.0775844	-0.061376	-0.0456761	-0.0335122	-0.024912	-0.018186	-0.0121468	-0.00608407	0.275985
NECTIN4	poor_health_females	3.5283	4.40188	5.61367	0.000105151	6513	0.0440985	0.0218588	-0.000142544	-0.0207475	-0.0408651	-0.0602345	-0.0770477	-0.0900014	-0.102433	-0.118126	-0.137914	-0.159865	-0.183807	-0.206533	-0.22529	-0.237775	-0.242085	-0.23534	-0.214298	-0.180372	-0.13832	-0.0927593	-0.0463922	0.286184
CETN2	poor_health_females	3.81333	4.74996	5.61243	6.89708e-05	6513	0.42866	0.394979	0.361341	0.329201	0.300103	0.271692	0.240823	0.208986	0.177128	0.150275	0.134843	0.130302	0.134975	0.146719	0.161712	0.174051	0.17947	0.174968	0.161844	0.138572	0.106685	0.0715284	0.0357957	0.392865
CRIM1	poor_health_males	1.00005	1.00009	5.61204	0.0178644	6584	0.136862	0.130911	0.124961	0.11901	0.113059	0.107109	0.101158	0.0952079	0.0892573	0.0833067	0.0773561	0.0714055	0.065455	0.0595044	0.0535539	0.0476034	0.0416529	0.0357025	0.0297521	0.0238016	0.0178512	0.0119008	0.00595041	0.130911
SMAD1	poor_health_females	4.47427	5.55269	5.61202	2.17058e-05	6513	0.549693	0.518744	0.487791	0.457346	0.427842	0.396006	0.356857	0.316478	0.283045	0.264663	0.265874	0.279308	0.294364	0.308027	0.321506	0.330787	0.333746	0.324606	0.299792	0.256577	0.197997	0.13294	0.0664953	0.483198
FABP2	poor_health_females	4.7533	5.88971	5.60527	1.36693e-05	6513	-0.450162	-0.441054	-0.431473	-0.416739	-0.392265	-0.359491	-0.326064	-0.296416	-0.28019	-0.282918	-0.302705	-0.335345	-0.373339	-0.407391	-0.424991	-0.418744	-0.392397	-0.356865	-0.312408	-0.258264	-0.195017	-0.129456	-0.0647357	0.385426
PKLR	poor_health_males	1.76647	2.21036	5.60344	0.00309044	6584	0.165331	0.16492	0.164497	0.163972	0.16317	0.161751	0.159442	0.156213	0.15208	0.14701	0.140939	0.133886	0.125961	0.117286	0.107931	0.097855	0.0869804	0.0754341	0.0634712	0.0511567	0.0385207	0.0257156	0.0128597	0.152472
RABGAP1L	poor_health_males	2.0936	2.62359	5.60317	0.00217827	6584	0.204417	0.187286	0.17014	0.152902	0.135728	0.118927	0.102691	0.0871163	0.0725441	0.0596556	0.0489573	0.0405392	0.0342008	0.0296665	0.0266996	0.0249414	0.0237027	0.0223161	0.0202316	0.0171791	0.0133109	0.00896899	0.0044891	0.199927
PPP2R5A	poor_health_females	3.53513	4.41023	5.60085	0.000104221	6513	0.455853	0.416044	0.376221	0.337029	0.3002	0.266292	0.235029	0.206972	0.182542	0.164718	0.156335	0.155911	0.159874	0.164379	0.169154	0.174106	0.176091	0.171551	0.158567	0.135521	0.104286	0.0699352	0.0349865	0.420867
FGL1	poor_health_females	3.34358	4.17568	5.59871	0.000165426	6513	-0.0851817	-0.091878	-0.098476	-0.103603	-0.104617	-0.0991344	-0.0857791	-0.0652913	-0.0404426	-0.0137257	0.012492	0.0347338	0.0496759	0.0559805	0.0561049	0.053545	0.0490965	0.042274	0.0336547	0.0252118	0.017495	0.0109616	0.00544056	0.160722
PHACTR2	poor_health_females	3.38188	4.22261	5.5914	0.000138029	6513	0.425619	0.392757	0.359879	0.327156	0.295384	0.264889	0.234873	0.206602	0.182362	0.165679	0.158834	0.159431	0.163582	0.168076	0.171516	0.17225	0.169139	0.161157	0.14722	0.125271	0.0965441	0.0649431	0.0325076	0.393111
TNIP1	poor_health_males	2.8687	3.58472	5.59027	0.000409997	6584	0.121778	0.09199	0.0621657	0.0321049	0.00207431	-0.0266276	-0.0526781	-0.0753366	-0.0946139	-0.110177	-0.121574	-0.128947	-0.131934	-0.130035	-0.123978	-0.114464	-0.102207	-0.0881644	-0.073152	-0.0580496	-0.0432979	-0.0288878	-0.014452	0.253712
TXNRD1	poor_health_females	3.40953	4.2565	5.58918	0.000136478	6513	0.398679	0.357834	0.316954	0.276538	0.237623	0.200573	0.165576	0.134776	0.109458	0.0917918	0.0846151	0.0865415	0.0932384	0.101237	0.108828	0.113118	0.112522	0.106388	0.0958019	0.0805969	0.061361	0.040979	0.0204989	0.378181
CDH15	poor_health_males	1.00015	1.00029	5.58179	0.0181674	6584	0.146793	0.140411	0.134029	0.127647	0.121266	0.114884	0.108502	0.10212	0.0957376	0.0893555	0.0829731	0.0765907	0.0702082	0.0638257	0.0574432	0.0510607	0.0446781	0.0382955	0.031913	0.0255304	0.0191478	0.0127652	0.00638261	0.14041
GIMAP8	poor_health_females	2.82645	3.53926	5.57984	0.00043627	6513	-0.258621	-0.257819	-0.257035	-0.256212	-0.255657	-0.255423	-0.254969	-0.254588	-0.255101	-0.256036	-0.256577	-0.25554	-0.253277	-0.249412	-0.241054	-0.225626	-0.202318	-0.173484	-0.142445	-0.11165	-0.0824222	-0.0545893	-0.0272729	0.231348
NCAN	poor_health_females	3.06529	3.83382	5.57965	0.000219829	6513	0.0933255	0.0705798	0.0479366	0.0261668	0.00565254	-0.0130538	-0.0294937	-0.0446107	-0.0603124	-0.0771569	-0.0948662	-0.112518	-0.12899	-0.142626	-0.152098	-0.156277	-0.15372	-0.144397	-0.127671	-0.105269	-0.0798931	-0.0534479	-0.0267266	0.249603
SESTD1	poor_health_females	3.24253	4.05169	5.57242	0.000170636	6513	0.390416	0.353351	0.316224	0.279222	0.243893	0.210625	0.178552	0.149413	0.125743	0.109195	0.101147	0.100419	0.104481	0.110355	0.115716	0.117826	0.115199	0.108223	0.0978107	0.0831488	0.0640651	0.0429344	0.021481	0.368935
TMEM106A	poor_health_females	3.79467	4.72721	5.55953	7.70846e-05	6513	0.530501	0.4858	0.441287	0.398907	0.360772	0.32495	0.291223	0.262691	0.241358	0.229314	0.228861	0.235527	0.243816	0.251225	0.25635	0.25819	0.25499	0.242257	0.21914	0.184251	0.140768	0.0943072	0.0471889	0.483312
cholesteryl_esters_to_total_lipids_in_very_small_vldl_percentage	poor_health_males	4.22234	5.23844	5.54635	3.17892e-05	35357	-0.132797	-0.135267	-0.137672	-0.13896	-0.136775	-0.131931	-0.127236	-0.126396	-0.133007	-0.145086	-0.156949	-0.166712	-0.17493	-0.17997	-0.180729	-0.177723	-0.169018	-0.152849	-0.13045	-0.10438	-0.0776897	-0.0516023	-0.0257923	0.154936
FNDC1	poor_health_males	1.32688	1.58462	5.54146	0.00561991	6584	-0.175704	-0.169762	-0.163819	-0.157876	-0.151961	-0.146112	-0.140343	-0.134549	-0.128494	-0.121982	-0.114898	-0.107233	-0.0990882	-0.0905992	-0.0819082	-0.0730865	-0.0641763	-0.055184	-0.0461205	-0.0369654	-0.0277275	-0.0184806	-0.00924043	0.166464
MAPKAPK2	poor_health_males	2.46296	3.08203	5.53791	0.000780494	6584	0.15282	0.1307	0.108553	0.0862592	0.0639102	0.0420782	0.0216016	0.00290285	-0.0139512	-0.0286418	-0.0410352	-0.0510759	-0.0586495	-0.0637247	-0.0661825	-0.0655614	-0.061847	-0.0555165	-0.047531	-0.0386368	-0.0291393	-0.0194921	-0.00975441	0.219003
MCEMP1	poor_health_females	2.87591	3.60037	5.5239	0.000390145	6513	0.371392	0.348983	0.326498	0.303591	0.280645	0.258558	0.238069	0.220422	0.206922	0.19879	0.195265	0.194051	0.193224	0.191504	0.188433	0.182314	0.171456	0.155485	0.134827	0.110102	0.0829266	0.0553177	0.0276672	0.343725
CORO1A	poor_health_males	2.54879	3.18853	5.52381	0.000724395	6584	0.159903	0.140522	0.121109	0.101446	0.0810363	0.0600094	0.039015	0.0188488	0.000210223	-0.0162666	-0.0302334	-0.0413595	-0.0491202	-0.0530216	-0.0529556	-0.0492391	-0.0430295	-0.0356747	-0.0282777	-0.0217055	-0.0159593	-0.0106184	-0.0053111	0.212925
LEO1	poor_health_males	1.00004	1.00009	5.52324	0.0187939	6584	0.125022	0.119586	0.11415	0.108714	0.103278	0.0978425	0.0924067	0.0869708	0.081535	0.0760992	0.0706634	0.0652276	0.0597919	0.0543562	0.0489205	0.0434849	0.0380492	0.0326136	0.027178	0.0217424	0.0163068	0.0108712	0.00543561	0.119586
VAMP8	poor_health_females	3.70306	4.61543	5.52157	0.000106999	6513	0.475289	0.442835	0.410299	0.377732	0.346589	0.317155	0.288507	0.2625	0.240588	0.226683	0.223682	0.228081	0.23713	0.24794	0.256549	0.257714	0.248288	0.229984	0.204454	0.170049	0.128895	0.0859169	0.0429492	0.43234
PER3	poor_health_females	3.73252	4.65139	5.51884	0.000100331	6513	0.450184	0.418057	0.38588	0.353309	0.320239	0.286728	0.252752	0.220567	0.192375	0.173954	0.167382	0.170496	0.179252	0.188649	0.195153	0.199723	0.200865	0.193733	0.17754	0.151025	0.116275	0.0781815	0.0391292	0.411055
RGCC	poor_health_males	2.75297	3.44159	5.51702	0.000558106	6584	0.162231	0.131376	0.100469	0.0693535	0.0389048	0.01063	-0.0146681	-0.0369804	-0.0559788	-0.0711176	-0.082274	-0.0895996	-0.0933844	-0.0936847	-0.0905069	-0.0841122	-0.0754282	-0.0649989	-0.0538209	-0.0429117	-0.0321394	-0.0214292	-0.0107119	0.255916
RANBP1	poor_health_females	1.0003	1.00061	5.51601	0.0188594	6513	0.135395	0.129508	0.123621	0.117734	0.111847	0.10596	0.100073	0.0941861	0.0882992	0.0824125	0.0765261	0.0706399	0.0647539	0.058868	0.0529821	0.047096	0.0412097	0.035323	0.0294361	0.023549	0.0176618	0.0117745	0.00588725	0.129508
LZTFL1	poor_health_males	2.25795	2.82766	5.51383	0.00193482	6584	0.207122	0.184449	0.161772	0.139081	0.116853	0.0958253	0.0766733	0.0598475	0.0453537	0.0332767	0.0237571	0.0166752	0.0117794	0.00873014	0.00675624	0.005287	0.00398795	0.00298271	0.00244039	0.00209818	0.00177831	0.00124463	0.000625392	0.206496
WNT9A	poor_health_females	2.18261	2.74088	5.50908	0.00173339	6513	-0.168486	-0.174073	-0.179621	-0.184753	-0.189053	-0.192348	-0.194354	-0.194763	-0.193725	-0.191333	-0.187496	-0.181695	-0.173817	-0.163557	-0.150851	-0.136149	-0.119881	-0.102579	-0.0848984	-0.0675185	-0.050516	-0.0336512	-0.0168259	0.177937
IL1RL1	poor_health_males	3.10059	3.8707	5.50391	0.000298755	6584	-0.0666649	-0.0302425	0.00614555	0.0420875	0.0769865	0.109017	0.13636	0.158074	0.173845	0.184551	0.191341	0.194777	0.195032	0.191723	0.183274	0.168831	0.150228	0.130293	0.10986	0.0886918	0.0669006	0.0446345	0.0223096	0.261697
ASPSCR1	poor_health_males	2.64538	3.30831	5.4994	0.000657634	6584	0.147673	0.120347	0.0929965	0.0656867	0.0392262	0.0145883	-0.00756563	-0.0271036	-0.0443058	-0.0590376	-0.0709968	-0.079843	-0.0854716	-0.0880688	-0.0881413	-0.0857441	-0.0808442	-0.0730043	-0.062376	-0.0500915	-0.0372756	-0.0247334	-0.0123558	0.235814
GSTA1	poor_health_females	2.61468	3.27718	5.49606	0.000677316	6513	0.20746	0.178996	0.150523	0.12206	0.0941922	0.0679887	0.0440555	0.0227915	0.00504532	-0.00899987	-0.0203869	-0.0303586	-0.0398878	-0.0488458	-0.0557079	-0.0579907	-0.0555462	-0.0499736	-0.0422753	-0.0338201	-0.025359	-0.0168837	-0.0084359	0.265451
cholesterol_to_total_lipids_in_very_small_vldl_percentage	poor_health_females	3.07852	3.84701	5.49526	0.000340521	34220	0.0266686	0.0204855	0.0143021	0.00804099	0.00156721	-0.00542504	-0.0134346	-0.0222193	-0.0315211	-0.0416166	-0.0513673	-0.0588317	-0.0632712	-0.0649302	-0.0641346	-0.061659	-0.0583875	-0.0545187	-0.0492609	-0.0420501	-0.0326987	-0.0221032	-0.0110663	0.0915988
NBL1	poor_health_females	1.24443	1.44979	5.4897	0.00717377	6513	-0.185042	-0.178647	-0.17225	-0.165839	-0.159396	-0.15289	-0.146275	-0.139503	-0.132575	-0.125493	-0.118216	-0.110665	-0.102786	-0.0945243	-0.0858878	-0.0769401	-0.067732	-0.0583041	-0.0487007	-0.0389986	-0.0292635	-0.0195134	-0.00975704	0.175285
AZU1	poor_health_males	1.00017	1.00033	5.48878	0.0191653	6584	-0.125257	-0.119811	-0.114364	-0.108918	-0.103472	-0.0980253	-0.0925789	-0.0871324	-0.081686	-0.0762396	-0.0707932	-0.0653469	-0.0599006	-0.0544544	-0.0490082	-0.0435623	-0.0381165	-0.032671	-0.0272256	-0.0217803	-0.0163352	-0.0108901	-0.00544506	0.119812
SH3GLB2	poor_health_males	1.95484	2.45034	5.48569	0.00273947	6584	0.167219	0.168845	0.170448	0.171839	0.172877	0.17336	0.172978	0.171614	0.16916	0.165501	0.160472	0.153956	0.145924	0.136321	0.125246	0.112938	0.0997298	0.0862109	0.07256	0.0585698	0.044191	0.0295128	0.0147586	0.158602
NCK2	poor_health_males	2.55466	3.19581	5.4772	0.00076542	6584	0.18907	0.161179	0.133277	0.105343	0.0780225	0.0525496	0.0293964	0.008462	-0.0100471	-0.0254137	-0.0369528	-0.0447785	-0.0494427	-0.0514081	-0.0509183	-0.0480625	-0.0432418	-0.0370645	-0.0305106	-0.0242157	-0.0180813	-0.0120542	-0.00602715	0.240479
GPI	poor_health_males	1.82847	2.2903	5.47465	0.00315732	6584	0.182167	0.167059	0.151948	0.136852	0.121973	0.107633	0.0940695	0.081327	0.0693727	0.0582907	0.0482129	0.0393342	0.0318242	0.0257046	0.0207977	0.0169587	0.0139853	0.011654	0.00972889	0.00792207	0.0060476	0.00403826	0.00201672	0.18015
C1QTNF9	poor_health_females	1.00019	1.00038	5.47389	0.019318	6513	-0.133425	-0.127625	-0.121825	-0.116024	-0.110224	-0.104424	-0.098623	-0.0928224	-0.0870216	-0.0812208	-0.0754198	-0.0696188	-0.0638176	-0.0580164	-0.0522151	-0.0464137	-0.0406123	-0.0348107	-0.0290091	-0.0232073	-0.0174055	-0.0116037	-0.00580184	0.127624
PRRT3	poor_health_females	3.24448	4.05409	5.47157	0.000204702	6513	0.0362799	0.0422656	0.0482928	0.0541527	0.0582452	0.0585849	0.0534293	0.0420078	0.0241374	0.000856049	-0.0243343	-0.0475059	-0.0677831	-0.0849934	-0.099056	-0.110214	-0.116329	-0.114641	-0.103618	-0.085309	-0.0637894	-0.0421926	-0.0210852	0.174914
ICAM5	poor_health_males	2.08298	2.61038	5.47024	0.00157669	6584	0.227036	0.22428	0.221499	0.218522	0.215171	0.211498	0.207449	0.203139	0.198897	0.195041	0.191142	0.186385	0.180196	0.172252	0.162326	0.149984	0.135356	0.118805	0.100565	0.0810686	0.0608958	0.0405932	0.0202971	0.206738
ARSA	poor_health_females	1.63229	2.03564	5.46704	0.00410593	6513	0.191329	0.17747	0.163615	0.149815	0.136257	0.12315	0.110661	0.0989393	0.0879236	0.0775243	0.0678291	0.0588773	0.0505964	0.0431005	0.0365761	0.0309946	0.0261953	0.0218979	0.0179371	0.0142233	0.010638	0.0070855	0.00354315	0.187785
PAMR1	poor_health_females	1.00007	1.00014	5.4658	0.0194214	6513	0.137291	0.131321	0.125352	0.119382	0.113413	0.107444	0.101474	0.0955047	0.0895353	0.083566	0.0775967	0.0716274	0.0656582	0.0596891	0.05372	0.0477509	0.041782	0.0358131	0.0298442	0.0238754	0.0179065	0.0119377	0.00596884	0.131322
concentration_of_large_vldl_particles	poor_health_males	3.67524	4.57096	5.46173	0.00012381	35357	0.0346217	0.0372901	0.0400068	0.0428644	0.045486	0.0481682	0.0515861	0.0559684	0.0617748	0.0687668	0.077028	0.0872978	0.0982947	0.107951	0.114166	0.115974	0.112634	0.104068	0.0911896	0.0751722	0.0571925	0.0382997	0.0191558	0.0968178
DUSP3	poor_health_females	2.18335	2.74181	5.45833	0.00251264	6513	0.244169	0.223356	0.202532	0.181765	0.161345	0.141515	0.122808	0.105854	0.0913006	0.0798582	0.0715526	0.0654434	0.0606339	0.0564323	0.0523805	0.0481111	0.0435605	0.0384582	0.0327472	0.0262777	0.0194985	0.0129309	0.00646699	0.237702
IGF2R	poor_health_males	1.00006	1.00013	5.45815	0.0195015	6584	0.132656	0.126888	0.121121	0.115354	0.109586	0.103819	0.0980513	0.0922839	0.0865165	0.080749	0.0749815	0.069214	0.0634464	0.0576788	0.0519111	0.0461434	0.0403756	0.0346078	0.0288399	0.023072	0.017304	0.011536	0.00576799	0.126888
cholesterol_in_medium_vldl	poor_health_females	4.01718	4.99623	5.45794	4.95599e-05	34220	0.0385288	0.0450285	0.0514178	0.0566986	0.0598064	0.0585924	0.0515876	0.0403139	0.0268185	0.0122596	-0.00240574	-0.0154641	-0.0251505	-0.0284702	-0.0240887	-0.0152818	-0.00738315	-0.00316255	-0.00155278	-0.00134014	-0.000868926	-0.00069642	-0.000386539	0.0882767
PPP1R14A	poor_health_males	2.08863	2.61741	5.4557	0.00209996	6584	0.174907	0.156959	0.139003	0.121066	0.103403	0.0865139	0.0707841	0.0562649	0.042975	0.0310976	0.0207709	0.0120134	0.00471225	-0.00108651	-0.00538701	-0.0080305	-0.00897335	-0.0084889	-0.00719813	-0.0056866	-0.00423972	-0.00285337	-0.00142715	0.18388
TCN2	poor_health_males	2.46987	3.0906	5.45282	0.000877145	6584	-0.188262	-0.162307	-0.136397	-0.111047	-0.087197	-0.0655727	-0.0460323	-0.0279854	-0.0106401	0.00541098	0.0185871	0.0282106	0.0347732	0.0385745	0.0391786	0.0371509	0.0335996	0.0289082	0.0237219	0.0187258	0.0138418	0.00911003	0.00455169	0.227441
OGA	poor_health_females	3.72528	4.64255	5.44789	0.000112971	6513	0.471459	0.42783	0.384113	0.340749	0.30042	0.264263	0.231166	0.202358	0.178213	0.161274	0.155945	0.160726	0.170881	0.181377	0.19043	0.195474	0.193819	0.184335	0.167284	0.141426	0.10807	0.0722777	0.0361539	0.435305
free_cholesterol_in_vldl	poor_health_females	1.31099	1.55951	5.44547	0.016289	34220	-0.0681612	-0.064337	-0.0605146	-0.0567096	-0.0529468	-0.0492669	-0.0456943	-0.0422199	-0.0388194	-0.0354669	-0.0321711	-0.0289517	-0.0258184	-0.0227638	-0.0197942	-0.0169608	-0.0143256	-0.0119132	-0.00970472	-0.00765493	-0.00570247	-0.00379609	-0.00189824	0.0662629
RANBP2	poor_health_males	1.0003	1.0006	5.44464	0.0196552	6584	-0.123811	-0.118426	-0.113042	-0.107657	-0.102273	-0.0968885	-0.0915042	-0.0861201	-0.0807363	-0.0753527	-0.0699694	-0.0645864	-0.0592038	-0.0538215	-0.0484393	-0.0430572	-0.0376751	-0.0322929	-0.0269107	-0.0215285	-0.0161464	-0.0107642	-0.00538212	0.118429
TRAF2	poor_health_males	3.07813	3.84305	5.43559	0.000345213	6584	0.0543464	0.0346112	0.0147587	-0.00614165	-0.0291914	-0.0537704	-0.0785692	-0.102319	-0.123982	-0.141852	-0.155061	-0.163468	-0.166461	-0.163765	-0.154955	-0.140007	-0.12067	-0.100073	-0.0811048	-0.063965	-0.0477275	-0.0317526	-0.0158671	0.220808
LECT2	poor_health_males	4.61537	5.72021	5.43468	2.68161e-05	6584	0.0514638	0.0318881	0.0124584	-0.00685455	-0.0241044	-0.0367092	-0.0504533	-0.0599949	-0.049323	-0.0197343	0.0178214	0.0568035	0.0933862	0.121455	0.133156	0.123888	0.0996115	0.0739717	0.0565291	0.0461661	0.0378942	0.0260553	0.0129436	0.193151
MAP2K1	poor_health_females	3.27336	4.08954	5.43104	0.000210329	6513	0.418789	0.384066	0.349396	0.315824	0.285291	0.258078	0.2331	0.210792	0.192297	0.179812	0.175004	0.176189	0.179756	0.183287	0.185509	0.184368	0.177549	0.163582	0.14348	0.117796	0.0886265	0.0590549	0.0295191	0.38927
SEC31A	poor_health_males	2.65349	3.31836	5.42852	0.000743287	6584	0.166736	0.13733	0.107923	0.0785009	0.0496906	0.0226474	-0.00166901	-0.0226296	-0.0401304	-0.0542434	-0.0649873	-0.0725767	-0.0770134	-0.0782629	-0.0767882	-0.0727581	-0.0667775	-0.0595388	-0.0511837	-0.041906	-0.0317688	-0.0212876	-0.0106536	0.244999
OXCT1	poor_health_males	1.00041	1.00081	5.42515	0.0198753	6584	0.131061	0.12536	0.11966	0.113959	0.108259	0.102559	0.0968585	0.0911588	0.0854593	0.0797602	0.0740615	0.068363	0.0626648	0.0569669	0.0512693	0.045572	0.0398749	0.0341781	0.0284815	0.0227851	0.0170888	0.0113925	0.00569625	0.125364
ARHGAP1	poor_health_males	2.76034	3.45071	5.41637	0.00064015	6584	0.132342	0.105687	0.079027	0.0525063	0.0269815	0.00360302	-0.0170876	-0.0363458	-0.0549372	-0.0721823	-0.0871429	-0.0989334	-0.106521	-0.10937	-0.107202	-0.100374	-0.0900498	-0.0775955	-0.0645057	-0.0516207	-0.0386913	-0.0257647	-0.0128758	0.241712
DRG2	poor_health_males	2.67186	3.34113	5.41607	0.000690495	6584	0.177064	0.149813	0.122567	0.0954466	0.0688953	0.0435729	0.0196434	-0.00294588	-0.0235422	-0.0407492	-0.0535263	-0.0617299	-0.0655006	-0.0654194	-0.0622928	-0.056643	-0.049208	-0.0407333	-0.0323109	-0.0248079	-0.0181519	-0.0120356	-0.00601865	0.242565
GDNF	poor_health_males	3.3212	4.14183	5.41563	0.000207762	6584	-0.00209433	-0.0256229	-0.0492277	-0.073544	-0.0981252	-0.121602	-0.142778	-0.158016	-0.164865	-0.163085	-0.153649	-0.137919	-0.117415	-0.0944191	-0.0726123	-0.0534057	-0.0368242	-0.0232756	-0.012583	-0.00508181	-0.00098597	0.000144042	9.16697e-05	0.165009
SLC39A5	poor_health_females	1.97236	2.47817	5.41507	0.00218956	6513	0.209501	0.206067	0.202652	0.199381	0.196331	0.193535	0.190893	0.188305	0.18569	0.182635	0.178678	0.173376	0.166187	0.15702	0.146075	0.133473	0.119357	0.104012	0.0877412	0.0707047	0.053176	0.0354749	0.0177378	0.191763
GDF2	poor_health_females	2.9097	3.64207	5.41091	0.000676413	6513	0.316997	0.279872	0.242789	0.206149	0.17094	0.138845	0.110917	0.0875755	0.0697869	0.0579924	0.0518253	0.0504952	0.0517006	0.0518145	0.0492857	0.0445706	0.0388597	0.0325517	0.0259949	0.0194439	0.0138427	0.00914521	0.00457184	0.312425
VSIG4	poor_health_females	1.00029	1.00058	5.40189	0.020127	6513	0.142935	0.136721	0.130507	0.124293	0.11808	0.111866	0.105652	0.0994379	0.0932235	0.0870089	0.0807939	0.0745787	0.0683634	0.062148	0.0559326	0.0497173	0.0435021	0.0372872	0.0310725	0.0248579	0.0186434	0.012429	0.00621448	0.13672
PTPRB	poor_health_males	2.44987	3.06579	5.39896	0.000985497	6584	-0.164216	-0.170525	-0.176825	-0.183254	-0.189992	-0.196767	-0.202997	-0.207414	-0.208577	-0.205668	-0.198637	-0.18781	-0.174199	-0.159512	-0.144914	-0.130457	-0.116349	-0.102288	-0.0874063	-0.071225	-0.0540107	-0.036159	-0.0180923	0.190485
BTN2A1	poor_health_males	1.21111	1.3924	5.39694	0.0202932	6584	0.162779	0.154254	0.14573	0.137208	0.128697	0.120215	0.111805	0.103547	0.0955294	0.0877995	0.0803706	0.0732815	0.0665451	0.0601094	0.0538749	0.0477686	0.0417324	0.0357285	0.0297498	0.0237883	0.0178402	0.0118962	0.00594848	0.15683
NGRN	poor_health_males	1.23337	1.43052	5.39489	0.00796045	6584	-0.165335	-0.159683	-0.15403	-0.148384	-0.142722	-0.137003	-0.131185	-0.125208	-0.119012	-0.112552	-0.105801	-0.0987642	-0.0914674	-0.0839278	-0.076146	-0.0681358	-0.05992	-0.0515318	-0.0430139	-0.034419	-0.0257931	-0.0171871	-0.00859334	0.156742
UBE2L6	poor_health_males	2.49508	3.12188	5.39271	0.000893215	6584	0.190974	0.169472	0.147947	0.126192	0.104263	0.0825297	0.0613889	0.0411292	0.0223267	0.00590124	-0.00713694	-0.0162961	-0.0214808	-0.0230223	-0.0217319	-0.0187212	-0.0151487	-0.0113789	-0.00770675	-0.00481928	-0.00296001	-0.00185161	-0.000924438	0.213996
GOLGA3	poor_health_males	2.44553	3.0604	5.39176	0.000990809	6584	0.168553	0.14569	0.122808	0.0997532	0.0766019	0.053966	0.032642	0.0130868	-0.00445322	-0.0190965	-0.0303989	-0.0388034	-0.0447045	-0.0480532	-0.0488883	-0.0471768	-0.0433881	-0.0382354	-0.032203	-0.025684	-0.0190638	-0.0126802	-0.00634106	0.217442
triglycerides_to_phosphoglycerides_ratio	poor_health_females	3.53764	4.41063	5.38794	0.000166567	34190	0.0142134	0.0269512	0.0396137	0.0516869	0.0626884	0.0715896	0.0783537	0.0840201	0.090041	0.0981925	0.106845	0.113789	0.118169	0.120324	0.120589	0.118506	0.113405	0.105091	0.0930629	0.0774866	0.0592375	0.0396986	0.0198446	0.106376
CRTAC1	poor_health_males	1.93698	2.42789	5.38459	0.00314621	6584	-0.168715	-0.170252	-0.171784	-0.173234	-0.174381	-0.17488	-0.174563	-0.173368	-0.170977	-0.16709	-0.161657	-0.154803	-0.146547	-0.136976	-0.126145	-0.114103	-0.10112	-0.0875045	-0.0734384	-0.0590427	-0.0443521	-0.0295669	-0.014783	0.160097
HGS	poor_health_males	2.14699	2.68994	5.38088	0.00296016	6584	0.207174	0.188536	0.169883	0.15123	0.132826	0.114978	0.0978758	0.081732	0.0671686	0.0549496	0.045518	0.038721	0.0341225	0.0310525	0.0287576	0.026772	0.0246998	0.0222907	0.0193611	0.0158274	0.0119496	0.00798315	0.00399492	0.203179
MCFD2	poor_health_females	3.80188	4.736	5.37927	0.000115844	6513	0.466227	0.420061	0.373958	0.329076	0.287659	0.250059	0.214778	0.18347	0.156971	0.138831	0.132878	0.137925	0.149591	0.163721	0.177657	0.186215	0.185721	0.175091	0.157213	0.131815	0.100733	0.0675812	0.0338108	0.432416
AHSA1	poor_health_females	1.00016	1.00032	5.37534	0.0204434	6513	0.131327	0.125617	0.119908	0.114198	0.108488	0.102778	0.0970687	0.091359	0.0856494	0.0799398	0.0742303	0.0685208	0.0628113	0.0571018	0.0513922	0.0456825	0.0399726	0.0342625	0.0285523	0.0228419	0.0171315	0.011421	0.00571049	0.125616
CMIP	poor_health_males	2.74356	3.42995	5.37495	0.000692783	6584	0.126529	0.100464	0.0743712	0.0479947	0.0216525	-0.00402376	-0.0285885	-0.0518347	-0.0729228	-0.0902916	-0.102677	-0.109992	-0.113114	-0.113316	-0.111478	-0.107275	-0.0999211	-0.0891392	-0.0757703	-0.0611371	-0.0458338	-0.0305389	-0.0152711	0.239845
TREM2	poor_health_males	1.00031	1.00061	5.37366	0.0204712	6584	0.128107	0.122535	0.116964	0.111393	0.105821	0.10025	0.094679	0.089108	0.0835372	0.0779666	0.0723963	0.0668262	0.0612564	0.0556868	0.0501175	0.0445484	0.0389795	0.0334108	0.0278422	0.0222737	0.0167052	0.0111368	0.0055684	0.122538
OPHN1	poor_health_females	2.99032	3.74148	5.37278	0.000357252	6513	0.350163	0.321238	0.29226	0.263091	0.23418	0.206088	0.179237	0.154778	0.134102	0.118465	0.108927	0.104816	0.10461	0.106779	0.109793	0.111037	0.108761	0.102561	0.0928485	0.0789173	0.0610129	0.0411283	0.0205876	0.329576
PFKFB2	poor_health_males	3.07015	3.83323	5.36129	0.000382595	6584	0.14453	0.119374	0.0941722	0.0686423	0.0428078	0.0172457	-0.00749249	-0.0311999	-0.0536984	-0.073788	-0.0899298	-0.101043	-0.105914	-0.103975	-0.0958275	-0.0822127	-0.0655662	-0.0486128	-0.0338591	-0.0231019	-0.0158608	-0.0103855	-0.00519425	0.250445
ECSCR	poor_health_males	1.00021	1.00042	5.36069	0.0206054	6584	-0.120837	-0.115584	-0.110331	-0.105078	-0.0998256	-0.0945727	-0.0893198	-0.0840668	-0.0788138	-0.0735606	-0.0683072	-0.0630538	-0.0578002	-0.0525464	-0.0472925	-0.0420383	-0.0367839	-0.0315293	-0.0262746	-0.0210197	-0.0157648	-0.0105099	-0.00525494	0.115582
PTX3	poor_health_males	4.31225	5.35211	5.35951	4.69517e-05	6584	0.45052	0.39385	0.337222	0.282018	0.233509	0.197709	0.181682	0.18555	0.20079	0.215505	0.218945	0.210629	0.193266	0.171296	0.151936	0.137396	0.12844	0.119944	0.107175	0.0891206	0.0679162	0.0449707	0.0224643	0.428055
LRFN2	poor_health_males	1.00012	1.00024	5.35296	0.0207144	6584	-0.119834	-0.114624	-0.109413	-0.104203	-0.0989928	-0.0937824	-0.0885719	-0.0833615	-0.078151	-0.0729405	-0.0677301	-0.0625197	-0.0573095	-0.0520993	-0.0468891	-0.041679	-0.036469	-0.031259	-0.0260491	-0.0208392	-0.0156294	-0.0104196	-0.00520979	0.114624
PAG1	poor_health_males	1.95508	2.45065	5.35289	0.00287367	6584	-0.180795	-0.179064	-0.177331	-0.175612	-0.173886	-0.172087	-0.170243	-0.168297	-0.165929	-0.162823	-0.158618	-0.1528	-0.144946	-0.134946	-0.123018	-0.109631	-0.0955019	-0.0811219	-0.0668728	-0.0529616	-0.039434	-0.0262162	-0.0131065	0.167688
CCL15	poor_health_males	3.17031	3.95647	5.3504	0.000317246	6584	0.11294	0.0697574	0.0265999	-0.0157602	-0.0550566	-0.0902363	-0.121678	-0.148426	-0.168183	-0.181335	-0.188668	-0.18952	-0.18459	-0.174995	-0.162421	-0.149212	-0.136683	-0.124172	-0.108829	-0.0900253	-0.0684679	-0.0458649	-0.0229515	0.302461
BAG3	poor_health_females	2.27908	2.86078	5.34968	0.0011824	6513	-0.255298	-0.248069	-0.240837	-0.233663	-0.226714	-0.220435	-0.215387	-0.211285	-0.207817	-0.20487	-0.202072	-0.19862	-0.194067	-0.187448	-0.177321	-0.163466	-0.146624	-0.127615	-0.107095	-0.0857639	-0.0643469	-0.0429107	-0.0214599	0.233838
GAL	poor_health_males	1.77638	2.22322	5.34932	0.00349012	6584	0.186902	0.183678	0.180454	0.177238	0.173992	0.170713	0.167371	0.163915	0.160109	0.155825	0.150874	0.144972	0.137922	0.129391	0.119229	0.107641	0.0951	0.0819898	0.0685686	0.0549247	0.0411784	0.0274544	0.0137283	0.173173
CA14	poor_health_females	3.36124	4.19732	5.34567	0.000207329	6513	-0.0342841	-0.0627797	-0.0910966	-0.11784	-0.14192	-0.162514	-0.17916	-0.193929	-0.209791	-0.227517	-0.245564	-0.260406	-0.267339	-0.262545	-0.246856	-0.225324	-0.200781	-0.173399	-0.143215	-0.11326	-0.0847266	-0.0565309	-0.0282835	0.239055
RANBP2	poor_health_females	1.00014	1.00027	5.34366	0.0208196	6513	-0.134927	-0.129061	-0.123195	-0.117329	-0.111463	-0.105597	-0.0997304	-0.0938642	-0.0879979	-0.0821315	-0.0762651	-0.0703986	-0.064532	-0.0586654	-0.0527988	-0.0469321	-0.0410655	-0.0351989	-0.0293324	-0.0234658	-0.0175994	-0.0117329	-0.00586645	0.12906
SERPINA12	poor_health_males	2.85959	3.57346	5.34101	0.00055682	6584	0.216403	0.187764	0.159116	0.130399	0.10186	0.0737563	0.0469282	0.0230779	0.00398289	-0.0101571	-0.0201372	-0.0256693	-0.026108	-0.0223035	-0.0166762	-0.0112081	-0.00750202	-0.00590875	-0.00514712	-0.00394942	-0.00232041	-0.0012157	-0.000577222	0.242511
GZMA	poor_health_males	3.79148	4.71748	5.33812	0.000155667	6584	0.0425139	0.00564198	-0.0309599	-0.0654308	-0.0944743	-0.115369	-0.123827	-0.117775	-0.0983865	-0.0729245	-0.0487563	-0.0263283	-0.00596218	0.0121398	0.0283017	0.0397875	0.0442817	0.0434763	0.040275	0.0351575	0.029498	0.02117	0.0107048	0.168109
AHNAK	poor_health_males	2.69682	3.37205	5.33554	0.000717755	6584	-0.11116	-0.126648	-0.142101	-0.157327	-0.171597	-0.184211	-0.194357	-0.201686	-0.206049	-0.207304	-0.204943	-0.19883	-0.188581	-0.173731	-0.155006	-0.133799	-0.111897	-0.0908783	-0.071338	-0.0542005	-0.0393562	-0.0258249	-0.0128909	0.194413
ABRAXAS2	poor_health_females	3.13626	3.92114	5.33268	0.000282359	6513	0.354793	0.330938	0.306944	0.281913	0.255573	0.228596	0.201561	0.175971	0.153296	0.135784	0.126023	0.123864	0.12743	0.132603	0.135464	0.133885	0.127299	0.116665	0.10333	0.086478	0.0661245	0.0443044	0.0221692	0.332623
AFAP1	poor_health_males	1.00013	1.00025	5.3302	0.0209812	6584	0.123318	0.117956	0.112595	0.107233	0.101872	0.0965103	0.0911488	0.0857873	0.0804259	0.0750644	0.0697029	0.0643413	0.0589796	0.053618	0.0482562	0.0428945	0.0375327	0.0321709	0.0268091	0.0214473	0.0160854	0.0107236	0.00536182	0.117956
KLK6	poor_health_females	3.79818	4.73149	5.32965	0.000113105	6513	-0.230968	-0.232083	-0.232969	-0.233004	-0.233067	-0.234032	-0.236181	-0.241906	-0.255816	-0.279365	-0.307871	-0.33248	-0.348983	-0.351329	-0.337178	-0.310959	-0.279541	-0.245315	-0.20653	-0.165583	-0.124249	-0.0827281	-0.0413612	0.309968
RAB6B	poor_health_males	1.00009	1.00018	5.32562	0.0210423	6584	0.12702	0.121497	0.115974	0.110451	0.104928	0.0994054	0.0938826	0.0883598	0.0828371	0.0773145	0.0717919	0.0662694	0.0607469	0.0552244	0.049702	0.0441795	0.038657	0.0331345	0.0276121	0.0220896	0.0165672	0.0110448	0.00552241	0.121498
POLR2F	poor_health_females	3.62333	4.51806	5.32273	0.000158859	6513	0.294107	0.234705	0.175588	0.119793	0.070305	0.0281841	-0.00807958	-0.0388284	-0.0639472	-0.0822069	-0.090697	-0.0883653	-0.080067	-0.0685516	-0.0522442	-0.0320668	-0.0120737	0.00383766	0.0147535	0.0191011	0.017244	0.0120914	0.00608197	0.384803
GLO1	poor_health_males	1.71551	2.14368	5.31664	0.0042005	6584	0.165014	0.163218	0.161414	0.159583	0.157685	0.155588	0.153063	0.149888	0.145969	0.14136	0.136027	0.129866	0.122864	0.114964	0.106045	0.0961307	0.0853893	0.074064	0.0623373	0.0502619	0.0378593	0.0252728	0.0126389	0.152375
MOCS2	poor_health_males	2.68154	3.35313	5.31539	0.000821528	6584	0.129775	0.106394	0.0829792	0.0591823	0.0350355	0.0112874	-0.0116093	-0.033432	-0.0534948	-0.0702688	-0.0825531	-0.0908548	-0.0955295	-0.0966422	-0.0946119	-0.0895857	-0.0815166	-0.0708658	-0.0587745	-0.0463874	-0.0341525	-0.0225236	-0.0112478	0.226417
SERPINH1	poor_health_females	3.20403	4.00441	5.31101	0.000284199	6513	0.427451	0.395912	0.364351	0.333145	0.303311	0.275254	0.249773	0.228874	0.21368	0.204985	0.202472	0.202749	0.203221	0.202984	0.202335	0.199551	0.192694	0.180177	0.161004	0.134462	0.102588	0.0686578	0.0343371	0.393114
CD244	poor_health_females	1.00043	1.00085	5.31057	0.0212267	6513	0.134236	0.128398	0.122559	0.116721	0.110882	0.105044	0.0992051	0.0933668	0.0875288	0.0816913	0.0758543	0.0700178	0.0641819	0.0583465	0.0525116	0.0466769	0.0408423	0.0350079	0.0291734	0.0233388	0.0175041	0.0116694	0.00583472	0.128402
ENSA	poor_health_males	1.48438	1.82465	5.29861	0.0151484	6584	0.155183	0.144481	0.133783	0.12315	0.112743	0.102718	0.0931399	0.0840474	0.0754998	0.0675571	0.0602267	0.0535077	0.0473672	0.0416721	0.0363364	0.0313876	0.0268087	0.0225219	0.0184753	0.0146228	0.0109206	0.00726882	0.00363301	0.15155
PHOSPHO1	poor_health_males	1.63362	2.03418	5.2986	0.00509881	6584	-0.157459	-0.155344	-0.153223	-0.151032	-0.148646	-0.145931	-0.142807	-0.139131	-0.134589	-0.129034	-0.122476	-0.114939	-0.106397	-0.097013	-0.087227	-0.0773025	-0.0673044	-0.0572914	-0.0473641	-0.0376293	-0.028091	-0.0186936	-0.00934552	0.148113
IL33	poor_health_females	1.00017	1.00033	5.29661	0.0213896	6513	-0.128115	-0.122545	-0.116975	-0.111405	-0.105835	-0.100265	-0.0946949	-0.0891247	-0.0835544	-0.0779839	-0.0724134	-0.0668428	-0.0612721	-0.0557015	-0.0501309	-0.0445605	-0.0389902	-0.03342	-0.0278499	-0.0222799	-0.0167099	-0.0111399	-0.00556997	0.122545
PGD	poor_health_females	3.69283	4.60294	5.2963	0.000149344	6513	0.429095	0.41408	0.399112	0.384685	0.371408	0.358319	0.343383	0.327042	0.309219	0.292429	0.281493	0.277705	0.2794	0.284797	0.292767	0.29699	0.29	0.269269	0.238401	0.198544	0.150881	0.101013	0.0505843	0.378511
PTK7	poor_health_males	1.00003	1.00007	5.29336	0.0214366	6584	-0.124769	-0.119344	-0.11392	-0.108495	-0.10307	-0.0976453	-0.0922205	-0.0867957	-0.0813709	-0.0759461	-0.0705213	-0.0650965	-0.0596717	-0.0542469	-0.0488221	-0.0433974	-0.0379727	-0.032548	-0.0271233	-0.0216986	-0.016274	-0.0108493	-0.00542466	0.119345
sphingomyelins	poor_health_females	2.40388	3.01209	5.29081	0.0012217	34188	-0.100461	-0.098451	-0.0964364	-0.0944602	-0.0926	-0.0908874	-0.0894484	-0.0883676	-0.0877473	-0.0876962	-0.0876963	-0.0871145	-0.0854234	-0.0821748	-0.077174	-0.0706214	-0.0631267	-0.0552151	-0.0468385	-0.0379784	-0.0286678	-0.0191712	-0.00959233	0.0908689
CASP1	poor_health_males	3.203	3.99667	5.28768	0.000303427	6584	0.42552	0.390748	0.356076	0.322598	0.29239	0.26732	0.248873	0.23773	0.232058	0.228973	0.22597	0.222227	0.218803	0.215356	0.21138	0.205809	0.197358	0.184488	0.164994	0.138116	0.105827	0.0709132	0.0354654	0.390055
GZMB	poor_health_females	3.4947	4.36078	5.28647	0.000213315	6513	0.455267	0.411561	0.367869	0.325088	0.285173	0.250986	0.223415	0.201907	0.186248	0.17757	0.17634	0.18086	0.187379	0.193559	0.196539	0.194559	0.185563	0.168377	0.145871	0.121513	0.0946418	0.0640879	0.0320953	0.423172
PPP1R12A	poor_health_females	3.5233	4.39577	5.28613	0.000220941	6513	0.402761	0.373214	0.343614	0.314145	0.284996	0.255106	0.223776	0.193375	0.166165	0.146171	0.136879	0.136879	0.142607	0.151624	0.160842	0.166232	0.1655	0.157617	0.142978	0.12037	0.0917037	0.0612507	0.0306193	0.372142
cholesteryl_esters_to_total_lipids_in_idl_percentage	poor_health_males	3.35793	4.18244	5.28002	0.000271854	35357	-0.00794075	-0.0129509	-0.0179486	-0.022837	-0.0276278	-0.0330792	-0.040139	-0.0497308	-0.0624005	-0.0761106	-0.0874819	-0.0949624	-0.0993016	-0.100906	-0.100183	-0.097734	-0.0931162	-0.0856439	-0.0750579	-0.0616663	-0.0465463	-0.0310098	-0.0155014	0.0929649
TSPYL1	poor_health_females	4.38986	5.45052	5.27313	4.68828e-05	6513	0.622266	0.570251	0.518428	0.468203	0.421021	0.378861	0.342044	0.312701	0.290673	0.278035	0.276239	0.284075	0.299135	0.31561	0.326954	0.333525	0.335644	0.329496	0.31162	0.273233	0.212865	0.142998	0.0715454	0.550721
THY1	poor_health_females	3.76651	4.69286	5.26862	0.000154125	6513	-0.361825	-0.356021	-0.350107	-0.343564	-0.336879	-0.329839	-0.32307	-0.318296	-0.317233	-0.323046	-0.337323	-0.354763	-0.373437	-0.386321	-0.385814	-0.369558	-0.338777	-0.297153	-0.248296	-0.197889	-0.14833	-0.0989342	-0.049457	0.336864
CD55	poor_health_females	1.00013	1.00026	5.26766	0.0217481	6513	0.138292	0.132279	0.126267	0.120254	0.114242	0.108229	0.102217	0.0962044	0.0901919	0.0841793	0.0781666	0.0721538	0.066141	0.0601282	0.0541155	0.0481027	0.0420899	0.0360771	0.0300643	0.0240515	0.0180386	0.0120257	0.00601287	0.132279
SPINK6	poor_health_males	2.15528	2.70023	5.2667	0.00337167	6584	-0.126448	-0.131051	-0.135627	-0.139889	-0.143346	-0.145691	-0.146674	-0.145998	-0.143322	-0.138486	-0.131232	-0.121779	-0.110766	-0.0990965	-0.0875327	-0.0763488	-0.0655293	-0.0551304	-0.0450521	-0.0352152	-0.0258084	-0.0169842	-0.00847666	0.138197
SNRPB2	poor_health_males	1.19751	1.36882	5.26451	0.00991752	6584	-0.162329	-0.156524	-0.150719	-0.144908	-0.139077	-0.133199	-0.127231	-0.121117	-0.114817	-0.108311	-0.101584	-0.0946231	-0.087397	-0.079895	-0.0721386	-0.064189	-0.0561314	-0.0480225	-0.0399007	-0.0318154	-0.0238028	-0.0158543	-0.00792655	0.154402
TDP1	poor_health_males	2.39709	3.00029	5.26417	0.00126294	6584	-0.191821	-0.192596	-0.193385	-0.194282	-0.195279	-0.196298	-0.197229	-0.197914	-0.198214	-0.198118	-0.197541	-0.195425	-0.190465	-0.181794	-0.169215	-0.153426	-0.135247	-0.115102	-0.0941404	-0.0737479	-0.0544426	-0.0360479	-0.0180071	0.180207
FAM3C	poor_health_males	2.60164	3.25408	5.26224	0.000982368	6584	-0.1546	-0.168095	-0.181608	-0.195107	-0.208192	-0.220278	-0.230969	-0.239558	-0.245387	-0.248781	-0.249976	-0.247629	-0.240241	-0.227917	-0.21184	-0.19282	-0.172154	-0.150062	-0.126277	-0.101402	-0.076043	-0.0506998	-0.0253583	0.224618
VSIR	poor_health_males	2.14035	2.68169	5.26047	0.00348421	6584	0.217766	0.196016	0.174281	0.152659	0.131637	0.112102	0.0946432	0.0794031	0.0665631	0.056193	0.0479609	0.0413617	0.0360916	0.0318191	0.0282037	0.0250337	0.0220217	0.0192511	0.0165563	0.0135635	0.0103052	0.00688704	0.00344322	0.214323
cholesterol_in_idl	poor_health_males	3.67422	4.56972	5.25906	0.000173235	35357	-0.0811353	-0.0885002	-0.0958525	-0.102885	-0.10873	-0.112609	-0.114873	-0.117586	-0.123074	-0.130249	-0.135792	-0.138924	-0.141028	-0.141767	-0.140794	-0.137829	-0.131178	-0.119162	-0.10213	-0.081862	-0.0609204	-0.0405104	-0.0202542	0.121513
MEGF9	poor_health_males	1.00003	1.00007	5.25849	0.0218701	6584	0.125407	0.119954	0.114502	0.109049	0.103597	0.0981441	0.0926915	0.087239	0.0817865	0.076334	0.0708815	0.0654291	0.0599767	0.0545243	0.0490719	0.0436195	0.0381671	0.0327146	0.0272622	0.0218098	0.0163573	0.0109049	0.00545245	0.119954
triglycerides_in_medium_ldl	poor_health_males	3.99612	4.96282	5.24849	8.82439e-05	35357	0.0714566	0.0635678	0.0556434	0.0472894	0.0386642	0.0326574	0.0311202	0.0342577	0.0419991	0.0535976	0.0684646	0.0850803	0.0998024	0.109875	0.113534	0.111413	0.104753	0.0947	0.0822181	0.0677887	0.051734	0.0346435	0.0173247	0.0962097
DNMBP	poor_health_females	3.06694	3.83586	5.24418	0.000393313	6513	0.338212	0.303012	0.267876	0.233818	0.202047	0.172397	0.143602	0.116639	0.0930504	0.0748252	0.0639349	0.0604039	0.0623772	0.0670511	0.0721664	0.0752996	0.0747197	0.0707714	0.0642692	0.0547102	0.0421892	0.02829	0.014148	0.324064
DNM1	poor_health_males	2.75604	3.44539	5.24305	0.000795657	6584	0.109154	0.0817035	0.0542605	0.0269667	0.000522791	-0.024283	-0.0471044	-0.0678219	-0.0859756	-0.101048	-0.113051	-0.12204	-0.127904	-0.131243	-0.132043	-0.129433	-0.123034	-0.112466	-0.0980255	-0.0806166	-0.0611696	-0.0409221	-0.0204666	0.241197
CEACAM21	poor_health_males	1.00032	1.00063	5.24291	0.0220338	6584	0.124929	0.119499	0.114069	0.108639	0.103209	0.0977789	0.0923487	0.0869184	0.0814879	0.0760572	0.0706262	0.0651948	0.0597631	0.054331	0.0488985	0.0434659	0.038033	0.0325999	0.0271667	0.0217335	0.0163001	0.0108668	0.00543339	0.119496
SAFB2	poor_health_females	2.02393	2.54293	5.23683	0.00398267	6513	-0.141432	-0.143792	-0.146144	-0.148308	-0.149873	-0.150433	-0.149705	-0.147297	-0.142915	-0.136445	-0.127872	-0.117516	-0.106107	-0.0944945	-0.0831736	-0.072037	-0.0611485	-0.0507782	-0.0410314	-0.031922	-0.0235156	-0.0155801	-0.00778318	0.14265
PRR4	poor_health_males	1.00016	1.00031	5.23461	0.0221665	6584	0.124484	0.119072	0.11366	0.108247	0.102835	0.0974226	0.0920102	0.0865976	0.081185	0.0757724	0.0703598	0.0649472	0.0595346	0.0541221	0.0487096	0.0432972	0.0378849	0.0324726	0.0270604	0.0216483	0.0162362	0.0108242	0.00541208	0.119072
ASRGL1	poor_health_females	3.77343	4.7013	5.2335	0.000155174	6513	0.438973	0.40775	0.376607	0.346989	0.320939	0.297554	0.274438	0.251323	0.22734	0.205001	0.190838	0.186476	0.191368	0.20285	0.216219	0.224198	0.221444	0.207573	0.185323	0.154561	0.1173	0.0784016	0.0392233	0.39975
SOD2	poor_health_females	1.00026	1.00051	5.22701	0.022248	6513	-0.140051	-0.133963	-0.127876	-0.121788	-0.1157	-0.109612	-0.103524	-0.0974359	-0.0913472	-0.0852581	-0.0791686	-0.0730788	-0.0669889	-0.060899	-0.054809	-0.0487191	-0.0426292	-0.0365393	-0.0304493	-0.0243595	-0.0182696	-0.0121797	-0.00608987	0.133961
PROC	poor_health_females	1.3216	1.5771	5.2248	0.00701278	6513	0.178337	0.172693	0.167048	0.161394	0.155703	0.149908	0.143942	0.137785	0.131449	0.124905	0.118109	0.111001	0.103513	0.0956193	0.0873445	0.0787042	0.0696991	0.0603079	0.0505912	0.0406263	0.0305304	0.0203668	0.0101834	0.168153
STXBP1	poor_health_males	2.41331	3.02041	5.22479	0.00130642	6584	0.161227	0.13889	0.116527	0.0941295	0.0721866	0.0515644	0.0325817	0.0150825	-0.00124402	-0.0160402	-0.0285467	-0.038147	-0.0448267	-0.0486485	-0.0499094	-0.0485881	-0.0448598	-0.0392565	-0.0328273	-0.0263979	-0.0199093	-0.0133943	-0.00670864	0.211137
EPHX2	poor_health_males	2.61579	3.27162	5.22172	0.00104036	6584	0.167595	0.139835	0.112069	0.0845043	0.0576557	0.0325076	0.0103148	-0.00873507	-0.02494	-0.0383146	-0.0493118	-0.0581937	-0.0644591	-0.0673637	-0.066934	-0.0633569	-0.0570762	-0.0490035	-0.0402809	-0.0317611	-0.0235748	-0.0157092	-0.00786088	0.234959
EHBP1	poor_health_females	3.70281	4.61513	5.21366	0.00018444	6513	0.479964	0.438432	0.396989	0.357331	0.321849	0.289822	0.25898	0.230418	0.206807	0.191778	0.188178	0.19303	0.202062	0.211389	0.219429	0.222807	0.218164	0.205962	0.187102	0.158922	0.122547	0.0823522	0.0411845	0.438779
CD83	poor_health_females	3.30507	4.12845	5.21277	0.000296489	6513	0.0122483	0.00475421	-0.00267831	-0.00991435	-0.0178834	-0.0275526	-0.0391925	-0.0524376	-0.0670531	-0.0832201	-0.101705	-0.122778	-0.145434	-0.166167	-0.181223	-0.188366	-0.1883	-0.17995	-0.161794	-0.134647	-0.102595	-0.0687238	-0.0343796	0.200615
RABEP1	poor_health_females	4.42854	5.49734	5.21273	6.33768e-05	6513	0.477823	0.464867	0.451719	0.437998	0.423265	0.403295	0.373246	0.33794	0.303502	0.2792	0.273968	0.284148	0.302235	0.321435	0.338785	0.346547	0.340041	0.32122	0.29199	0.248092	0.191003	0.128689	0.0644214	0.413401
FAM13A	poor_health_males	2.48429	3.1085	5.21111	0.00122411	6584	0.217904	0.190904	0.163899	0.137041	0.111148	0.0870429	0.0652104	0.0458814	0.0292408	0.015865	0.00605589	-0.000247023	-0.00327009	-0.00384941	-0.00345738	-0.00281256	-0.00222029	-0.001434	-0.000555385	-0.000112268	5.91431e-05	5.0844e-05	2.11271e-05	0.221753
ARSB	poor_health_females	3.51591	4.38672	5.2092	0.000241988	6513	0.446154	0.387565	0.329126	0.272857	0.222054	0.178804	0.142711	0.113959	0.0920668	0.0776481	0.0724442	0.0754913	0.0820487	0.0888492	0.0956631	0.100994	0.102443	0.0984685	0.0908835	0.0794629	0.0630618	0.0428447	0.0214618	0.424692
SLAMF1	poor_health_males	1.0001	1.0002	5.20852	0.0225022	6584	0.125026	0.119591	0.114155	0.108719	0.103283	0.0978471	0.0924113	0.0869754	0.0815394	0.0761035	0.0706675	0.0652316	0.0597956	0.0543596	0.0489236	0.0434876	0.0380516	0.0326157	0.0271797	0.0217438	0.0163078	0.0108719	0.00543595	0.11959
SMAD5	poor_health_males	1.30113	1.54311	5.20763	0.00753243	6584	-0.152324	-0.147571	-0.142819	-0.138065	-0.133283	-0.128421	-0.123441	-0.118286	-0.112858	-0.107059	-0.10085	-0.0942518	-0.0873358	-0.0801664	-0.0727659	-0.0651639	-0.057384	-0.0494208	-0.0413063	-0.0331119	-0.0248524	-0.0165689	-0.00828425	0.144039
FGF2	poor_health_males	2.27809	2.85264	5.19611	0.0026124	6584	0.202979	0.181731	0.160467	0.13902	0.117418	0.0963179	0.0764036	0.0580519	0.0416135	0.0279951	0.0175846	0.0101095	0.00507713	0.00211368	0.0010653	0.00140117	0.00208433	0.00274809	0.00313701	0.00293182	0.00224309	0.00144453	0.000715319	0.202263
EVI5	poor_health_males	2.87718	3.5952	5.19385	0.000733898	6584	0.167191	0.134309	0.101435	0.068566	0.0364259	0.00635202	-0.0207379	-0.0447719	-0.0655312	-0.0815064	-0.0915338	-0.0958655	-0.0954189	-0.0913019	-0.0848991	-0.0765614	-0.0667119	-0.0557032	-0.0446532	-0.0343773	-0.0250423	-0.0165602	-0.00826952	0.263056
MAVS	poor_health_males	2.54329	3.1817	5.1924	0.00114778	6584	0.171646	0.148132	0.124605	0.101053	0.0775957	0.0549639	0.0338301	0.0145029	-0.00278187	-0.017252	-0.0283872	-0.0364947	-0.0416009	-0.0436002	-0.0426823	-0.0389881	-0.0332684	-0.0267899	-0.0208968	-0.016141	-0.0120655	-0.00812017	-0.00406848	0.215246
LAP3	poor_health_females	2.85722	3.57728	5.18202	0.000603461	6513	0.323018	0.300143	0.277297	0.25472	0.232283	0.209046	0.184749	0.161553	0.141399	0.125972	0.116458	0.111878	0.110564	0.110165	0.109372	0.108034	0.105579	0.100204	0.0906262	0.0759578	0.0579268	0.0388344	0.0194308	0.303587
ACY3	poor_health_females	1.00033	1.00066	5.18138	0.0228613	6513	0.134131	0.128297	0.122464	0.11663	0.110797	0.104963	0.0991298	0.0932966	0.0874636	0.0816309	0.0757986	0.0699667	0.0641351	0.0583038	0.0524727	0.0466418	0.0408111	0.0349806	0.0291504	0.0233203	0.0174902	0.0116602	0.00583008	0.128301
LRIG3	poor_health_females	1.00009	1.00019	5.176	0.0229291	6513	-0.13712	-0.131158	-0.125196	-0.119234	-0.113272	-0.10731	-0.101348	-0.0953867	-0.0894249	-0.0834632	-0.0775014	-0.0715397	-0.0655779	-0.0596161	-0.0536544	-0.0476927	-0.041731	-0.0357694	-0.0298078	-0.0238462	-0.0178846	-0.0119231	-0.00596153	0.131158
FABP3	poor_health_males	1.6338	2.03443	5.17561	0.00576021	6584	-0.173232	-0.171143	-0.169054	-0.166938	-0.164648	-0.162016	-0.158858	-0.15489	-0.149781	-0.143509	-0.136056	-0.127484	-0.11801	-0.108034	-0.0977993	-0.0872958	-0.0765071	-0.0654629	-0.0542655	-0.0431096	-0.0321436	-0.021379	-0.0106888	0.162543
RUVBL1	poor_health_females	1.0002	1.00039	5.173	0.0229683	6513	0.133289	0.127493	0.121697	0.115901	0.110105	0.104309	0.0985132	0.0927177	0.0869222	0.0811268	0.0753315	0.0695363	0.0637412	0.0579462	0.0521514	0.0463566	0.040562	0.0347674	0.0289728	0.0231782	0.0173837	0.0115891	0.00579455	0.127494
AZI2	poor_health_males	3.15907	3.94266	5.17109	0.000473741	6584	0.176225	0.1351	0.0939549	0.0528165	0.0125261	-0.0251058	-0.0576825	-0.0831288	-0.100726	-0.110494	-0.113985	-0.113818	-0.111073	-0.105721	-0.0983336	-0.0893995	-0.0785283	-0.0659733	-0.0540658	-0.0435073	-0.0330305	-0.0222264	-0.0111292	0.29021
PRKG1	poor_health_males	2.71565	3.39538	5.17007	0.00102772	6584	0.186448	0.155615	0.124784	0.0941432	0.0641759	0.0358716	0.0104989	-0.0111538	-0.0289748	-0.0425807	-0.051466	-0.0564485	-0.0587131	-0.058919	-0.0572794	-0.0535393	-0.0477442	-0.0403561	-0.0323035	-0.0249127	-0.0182589	-0.0121305	-0.00606694	0.245367
CBLIF	poor_health_males	3.25867	4.06506	5.16181	0.000358202	6584	0.11775	0.0709905	0.0242861	-0.0221969	-0.0666845	-0.106867	-0.141326	-0.168053	-0.185568	-0.194386	-0.197101	-0.195851	-0.190498	-0.179749	-0.162949	-0.142731	-0.122122	-0.103586	-0.0870755	-0.0715981	-0.0557008	-0.0379664	-0.0190467	0.314851
RNF41	poor_health_males	2.91575	3.64283	5.157	0.000756312	6584	0.0827065	0.0602812	0.0377753	0.0147579	-0.0088964	-0.0329394	-0.0568958	-0.0798659	-0.100551	-0.117438	-0.130023	-0.138551	-0.142863	-0.142669	-0.137165	-0.125934	-0.110242	-0.092353	-0.074651	-0.0582501	-0.0430393	-0.0285625	-0.0142769	0.225569
DNAJB2	poor_health_females	2.95943	3.70341	5.15649	0.000533584	6513	0.337496	0.330635	0.323771	0.316837	0.309449	0.300901	0.291382	0.282374	0.27523	0.271056	0.269903	0.270613	0.270649	0.268088	0.262278	0.252425	0.2378	0.216523	0.188516	0.155353	0.118347	0.0793168	0.0396785	0.297817
MAP2K1	poor_health_males	2.1039	2.6364	5.15439	0.00289427	6584	0.167155	0.149376	0.131589	0.113781	0.0962554	0.0794181	0.0635784	0.0487907	0.0351158	0.0227902	0.0121382	0.0034483	-0.00319063	-0.00802711	-0.0115669	-0.0140781	-0.0153947	-0.0152363	-0.0137064	-0.0112801	-0.00841831	-0.00557012	-0.00278388	0.18255
GPKOW	poor_health_females	2.97588	3.72369	5.15162	0.000665612	6513	-0.0265215	-0.0573519	-0.0880941	-0.117277	-0.142785	-0.163707	-0.18055	-0.193484	-0.202702	-0.207605	-0.206831	-0.200214	-0.189314	-0.175198	-0.157427	-0.13684	-0.115949	-0.0961193	-0.0773015	-0.0596248	-0.0434072	-0.0286134	-0.0142829	0.193322
MEPE	poor_health_males	1.00017	1.00033	5.15159	0.0232498	6584	-0.118066	-0.112933	-0.107799	-0.102666	-0.0975324	-0.0923989	-0.0872654	-0.082132	-0.0769986	-0.0718652	-0.0667319	-0.0615985	-0.0564652	-0.0513318	-0.0461985	-0.0410652	-0.0359319	-0.0307987	-0.0256656	-0.0205325	-0.0153994	-0.0102662	-0.00513312	0.112933
C9	poor_health_males	3.9097	4.8618	5.15074	0.000140791	6584	-0.0809293	-0.0466157	-0.0126325	0.0194508	0.0445442	0.0563804	0.0562333	0.0472791	0.0322686	0.00880068	-0.022711	-0.0592258	-0.0933645	-0.117682	-0.132531	-0.136916	-0.130838	-0.116538	-0.0947025	-0.0691386	-0.0475438	-0.0304411	-0.0152001	0.193296
RRM2B	poor_health_females	3.23536	4.04289	5.1499	0.00037094	6513	0.357712	0.326465	0.295283	0.264759	0.235311	0.20673	0.178482	0.152165	0.12879	0.110283	0.0990217	0.0952888	0.0978101	0.103959	0.111483	0.116889	0.11755	0.112173	0.100974	0.084264	0.064095	0.0429515	0.0214944	0.336218
XRCC4	poor_health_females	4.23841	5.26694	5.1497	8.08231e-05	6513	0.330714	0.303765	0.276892	0.25213	0.230912	0.21003	0.182101	0.14392	0.0994184	0.0589884	0.0366836	0.0345509	0.0469224	0.0656061	0.0871467	0.104113	0.112425	0.112913	0.106953	0.0916801	0.0691153	0.0455916	0.0228374	0.307877
SFTPA2	poor_health_males	1.85517	2.32439	5.14774	0.00517596	6584	0.159445	0.160882	0.162305	0.163544	0.164183	0.163935	0.16275	0.160472	0.156774	0.151527	0.14478	0.136548	0.127016	0.116343	0.105002	0.0934215	0.0818573	0.0703622	0.0588369	0.0471637	0.0354245	0.0236421	0.0118257	0.152357
MAMDC4	poor_health_females	1.00014	1.00027	5.14731	0.0233093	6513	-0.132713	-0.126943	-0.121173	-0.115402	-0.109632	-0.103862	-0.0980916	-0.0923213	-0.086551	-0.0807806	-0.0750103	-0.06924	-0.0634698	-0.0576997	-0.0519295	-0.0461595	-0.0403894	-0.0346194	-0.0288494	-0.0230795	-0.0173096	-0.0115398	-0.00576988	0.126943
DSG3	poor_health_females	2.645	3.31476	5.14712	0.000904764	6513	0.115267	0.107121	0.0989898	0.0907489	0.0820317	0.0726196	0.0622218	0.0513479	0.0399221	0.027628	0.0138945	-0.00118591	-0.0174459	-0.0330898	-0.0455517	-0.0538915	-0.0578655	-0.0569362	-0.0513744	-0.0428804	-0.0328619	-0.0220787	-0.0110462	0.173133
SNU13	poor_health_females	1.00018	1.00036	5.14583	0.0233217	6513	-0.13115	-0.125448	-0.119747	-0.114045	-0.108343	-0.102642	-0.0969397	-0.0912377	-0.0855356	-0.0798334	-0.0741311	-0.0684286	-0.0627261	-0.0570234	-0.0513208	-0.0456181	-0.0399155	-0.034213	-0.0285106	-0.0228084	-0.0171062	-0.0114041	-0.00570207	0.125448
EIF2AK2	poor_health_females	3.36971	4.2077	5.14577	0.000319341	6513	0.396407	0.359991	0.323628	0.288369	0.255991	0.226493	0.198264	0.171231	0.146168	0.126347	0.11585	0.114566	0.119134	0.125576	0.132438	0.137558	0.137983	0.132489	0.120841	0.10243	0.0789083	0.053056	0.0265464	0.36986
CLC	poor_health_females	2.33981	2.9362	5.14469	0.00224336	6513	0.256649	0.230114	0.203596	0.177399	0.152237	0.129231	0.109169	0.0924034	0.07842	0.0664207	0.0563915	0.0488033	0.0432015	0.0390127	0.0362661	0.0345414	0.032446	0.0289999	0.024775	0.0202322	0.0154752	0.0104109	0.00521159	0.251438
free_cholesterol_to_total_lipids_in_large_vldl_percentage	poor_health_males	4.56069	5.64958	5.14364	6.29674e-05	35354	0.054315	0.0343877	0.0144118	-0.00584109	-0.0243732	-0.0361722	-0.0393631	-0.0381035	-0.0360571	-0.0349012	-0.0365048	-0.0435122	-0.0543186	-0.0649386	-0.0727125	-0.0767096	-0.0770079	-0.0733204	-0.0652445	-0.0537379	-0.0398354	-0.0263542	-0.0131668	0.131323
PSME2	poor_health_females	2.37206	2.97623	5.13709	0.00146506	6513	0.28118	0.268221	0.255294	0.242689	0.23069	0.219532	0.209405	0.200529	0.192885	0.186513	0.181361	0.177122	0.173182	0.168825	0.16325	0.155332	0.144003	0.128723	0.110128	0.0893927	0.0673453	0.044885	0.0224391	0.258741
ENTPD5	poor_health_males	1.47109	1.80523	5.13689	0.00521483	6584	-0.180558	-0.175936	-0.171313	-0.166669	-0.162009	-0.157316	-0.152463	-0.147327	-0.14175	-0.135617	-0.128907	-0.121623	-0.113766	-0.105338	-0.0963548	-0.0867551	-0.0765873	-0.0659481	-0.055017	-0.0439649	-0.0329308	-0.0219463	-0.0109724	0.169586
QPCT	poor_health_females	1.00019	1.00039	5.13681	0.0234519	6513	0.136181	0.130259	0.124338	0.118416	0.112494	0.106573	0.100651	0.0947299	0.0888085	0.0828873	0.0769663	0.0710454	0.0651246	0.059204	0.0532835	0.047363	0.0414426	0.0355223	0.0296019	0.0236815	0.0177611	0.0118408	0.00592038	0.13026
FGR	poor_health_males	2.19627	2.75112	5.12852	0.00326972	6584	-0.14829	-0.150427	-0.152574	-0.154806	-0.157072	-0.159097	-0.160462	-0.160555	-0.158842	-0.155171	-0.149728	-0.142494	-0.133012	-0.121065	-0.106981	-0.0916643	-0.0763263	-0.0618177	-0.0487648	-0.0373298	-0.0272602	-0.0180222	-0.00900466	0.15155
SPINT3	poor_health_females	1.00006	1.00011	5.12752	0.0235792	6513	-0.0689037	-0.0659078	-0.0629119	-0.0599161	-0.0569202	-0.0539243	-0.0509285	-0.0479327	-0.0449368	-0.0419411	-0.0389453	-0.0359495	-0.0329538	-0.029958	-0.0269622	-0.0239664	-0.0209706	-0.0179748	-0.014979	-0.0119832	-0.00898739	-0.00599159	-0.00299579	0.0659079
TXN	poor_health_females	3.25849	4.07129	5.12664	0.000384215	6513	0.392042	0.374132	0.35625	0.338993	0.322483	0.30555	0.287455	0.269908	0.255902	0.247705	0.246599	0.250324	0.254994	0.256918	0.25514	0.248812	0.236439	0.216313	0.189205	0.156088	0.118585	0.0793477	0.0396849	0.352358
TCP11	poor_health_males	1.00007	1.00014	5.11861	0.0236978	6584	-0.11524	-0.11023	-0.10522	-0.100209	-0.0951989	-0.0901885	-0.0851782	-0.0801678	-0.0751574	-0.0701471	-0.0651366	-0.0601262	-0.0551158	-0.0501053	-0.0450948	-0.0400843	-0.0350738	-0.0300633	-0.0250527	-0.0200422	-0.0150317	-0.0100211	-0.00501055	0.11023
CXCL13	poor_health_males	3.00807	3.75673	5.11665	0.000595157	6584	-0.0522983	-0.0305824	-0.00886374	0.0125861	0.0329554	0.0518283	0.0694093	0.0859281	0.102212	0.119067	0.136402	0.153786	0.168923	0.179206	0.183107	0.179725	0.16921	0.152867	0.132362	0.108389	0.0820486	0.0547719	0.0273971	0.235405
TBC1D17	poor_health_males	1.22414	1.41478	5.11638	0.024233	6584	0.130263	0.123655	0.117045	0.110428	0.103791	0.0971133	0.0903877	0.0836438	0.0769653	0.0704418	0.0641347	0.0581017	0.0523848	0.0469814	0.0418452	0.0369336	0.0321852	0.0275464	0.0229784	0.0184325	0.01386	0.00925057	0.00462593	0.125637
total_concentration_of_lipoprotein_particles	poor_health_females	2.49937	3.13064	5.1137	0.00142864	34220	-0.0873122	-0.0879835	-0.0886394	-0.0892968	-0.0900591	-0.090838	-0.0915941	-0.0924369	-0.0933724	-0.0944609	-0.09514	-0.0949137	-0.093337	-0.0900159	-0.0848105	-0.077824	-0.0695718	-0.0606593	-0.0511334	-0.0412133	-0.0310477	-0.0207423	-0.0103765	0.0847635
OGA	poor_health_males	2.72803	3.41071	5.11147	0.00105724	6584	0.203869	0.172043	0.140212	0.108414	0.077512	0.0491754	0.0244176	0.00340753	-0.0140016	-0.0275617	-0.037503	-0.0442181	-0.0473921	-0.0469046	-0.0436263	-0.0383969	-0.0319031	-0.0249772	-0.0186337	-0.013497	-0.00941591	-0.00612356	-0.00305628	0.251261
NPTX1	poor_health_females	1.2334	1.43106	5.10777	0.02454	6513	0.139624	0.132449	0.125273	0.11809	0.110868	0.10359	0.0962698	0.088966	0.0817551	0.0747023	0.0678608	0.0612856	0.0550179	0.0490792	0.043459	0.0381004	0.0329354	0.0279271	0.023064	0.0183316	0.013698	0.00912148	0.00456071	0.135064
LEFTY2	poor_health_males	1.94728	2.44085	5.10648	0.00326382	6584	0.185318	0.183228	0.181141	0.179087	0.177063	0.174962	0.172491	0.169454	0.166035	0.162318	0.158182	0.153417	0.147502	0.139884	0.13024	0.118612	0.105416	0.0910955	0.0759643	0.0604951	0.0452166	0.0301091	0.0150526	0.170265
NAA10	poor_health_males	1.48753	1.82923	5.10625	0.0176737	6584	0.144371	0.134664	0.124957	0.115262	0.105641	0.0962156	0.0871243	0.0784089	0.0700812	0.0621942	0.0548078	0.0478858	0.0414001	0.0353855	0.0298939	0.0249756	0.0206664	0.0169742	0.0137692	0.0108439	0.00806915	0.00536878	0.00268473	0.141686
NPTX1	poor_health_males	1.00008	1.00016	5.10212	0.0239235	6584	0.129109	0.123495	0.117882	0.112269	0.106655	0.101042	0.0954287	0.0898154	0.084202	0.0785887	0.0729753	0.0673619	0.0617485	0.056135	0.0505216	0.0449081	0.0392946	0.033681	0.0280675	0.022454	0.0168405	0.011227	0.00561351	0.123495
CDK5RAP3	poor_health_females	1.00014	1.00028	5.10105	0.0239328	6513	0.128938	0.123332	0.117726	0.11212	0.106514	0.100909	0.095303	0.0896973	0.0840917	0.0784861	0.0728804	0.0672747	0.0616689	0.0560631	0.0504571	0.0448511	0.039245	0.0336388	0.0280325	0.0224262	0.0168197	0.0112131	0.00560656	0.123331
free_cholesterol_in_idl	poor_health_males	4.59455	5.69065	5.09253	5.86515e-05	35357	-0.0701917	-0.0788935	-0.0875629	-0.0953458	-0.100035	-0.100076	-0.0963261	-0.094004	-0.0993579	-0.11061	-0.120572	-0.128349	-0.137085	-0.145237	-0.15161	-0.155572	-0.153173	-0.140865	-0.119881	-0.0941709	-0.0689284	-0.0456799	-0.0228416	0.13273
NPR1	poor_health_females	1.00019	1.00038	5.09209	0.0240506	6513	-0.121283	-0.11601	-0.110738	-0.105465	-0.100192	-0.094919	-0.0896462	-0.0843735	-0.0791008	-0.0738282	-0.0685555	-0.0632827	-0.0580097	-0.0527365	-0.0474632	-0.0421897	-0.0369161	-0.0316424	-0.0263687	-0.0210949	-0.0158212	-0.0105474	-0.00527372	0.11601
RAB2B	poor_health_females	3.78347	4.71355	5.09199	0.000208771	6513	0.475247	0.444221	0.413113	0.381805	0.350762	0.3193	0.287828	0.260699	0.240165	0.230028	0.233229	0.24388	0.254135	0.2597	0.260727	0.257662	0.249426	0.234961	0.212554	0.179146	0.136627	0.0911622	0.0455634	0.429684
ARSB	poor_health_males	1.75662	2.19755	5.08698	0.00561423	6584	0.181888	0.167601	0.153322	0.139099	0.125084	0.111495	0.0985249	0.086264	0.0748824	0.0646394	0.05567	0.0479471	0.0413592	0.0358165	0.0311821	0.0272638	0.0238538	0.0207368	0.0177018	0.0144627	0.0110063	0.00737923	0.00369084	0.178197
DGKA	poor_health_males	2.12542	2.66315	5.08503	0.00259799	6584	0.161671	0.146201	0.130727	0.115221	0.0997599	0.0844673	0.0693921	0.054465	0.0398432	0.026044	0.0136582	0.00313688	-0.00510818	-0.0108242	-0.0141915	-0.0155509	-0.0154087	-0.0140377	-0.0119536	-0.009571	-0.00710231	-0.00472022	-0.00235931	0.177222
NOS2	poor_health_females	1.00021	1.00042	5.08269	0.0241781	6513	0.130906	0.125216	0.119525	0.113835	0.108144	0.102454	0.0967627	0.0910718	0.0853806	0.0796893	0.0739979	0.0683063	0.0626147	0.0569229	0.051231	0.0455389	0.0398466	0.0341542	0.0284618	0.0227695	0.0170771	0.0113847	0.00569237	0.125214
MECR	poor_health_females	3.45301	4.30974	5.07925	0.00035238	6513	0.426197	0.397439	0.368636	0.339913	0.3122	0.285606	0.259333	0.234817	0.214658	0.202664	0.200355	0.205019	0.213517	0.22183	0.225743	0.222193	0.210715	0.192438	0.168979	0.139592	0.105471	0.0703108	0.0351471	0.39105
CWC15	poor_health_females	1.25154	1.46179	5.06761	0.00971786	6513	-0.162288	-0.156891	-0.151493	-0.146072	-0.140569	-0.134932	-0.129145	-0.123204	-0.117098	-0.110786	-0.104176	-0.0971824	-0.0898022	-0.0821105	-0.074149	-0.0659579	-0.0576235	-0.0492357	-0.0408702	-0.0325829	-0.0243957	-0.0162602	-0.00813009	0.154158
ITGBL1	poor_health_females	1.00021	1.00041	5.06685	0.0244041	6513	-0.136546	-0.13061	-0.124673	-0.118737	-0.1128	-0.106864	-0.100928	-0.0949913	-0.0890549	-0.0831184	-0.0771818	-0.071245	-0.0653081	-0.059371	-0.0534338	-0.0474966	-0.0415594	-0.0356221	-0.029685	-0.0237479	-0.0178109	-0.0118739	-0.00593697	0.130609
LPCAT2	poor_health_males	2.0123	2.52229	5.06351	0.00362094	6584	-0.18419	-0.183875	-0.18357	-0.183311	-0.183071	-0.182657	-0.181807	-0.180325	-0.178064	-0.174954	-0.170957	-0.165568	-0.157896	-0.147632	-0.135073	-0.120801	-0.105457	-0.0895781	-0.0736497	-0.0581201	-0.0431578	-0.0286645	-0.0143287	0.169861
AMN	poor_health_males	2.60279	3.25551	5.05564	0.00116717	6584	-0.10353	-0.107109	-0.110685	-0.113687	-0.115	-0.114426	-0.112515	-0.109048	-0.103394	-0.0946519	-0.0825365	-0.0674499	-0.0506232	-0.0337861	-0.0185159	-0.00603899	0.00270676	0.00795702	0.0104256	0.0104421	0.00864834	0.00594179	0.00297964	0.125442
triglycerides_to_total_lipids_in_very_small_vldl_percentage	poor_health_females	3.13571	3.91741	5.05535	0.000600431	34220	-0.0114017	-0.00522521	0.000958577	0.00721698	0.0135394	0.0202034	0.0277635	0.0359705	0.0446466	0.0542396	0.0638292	0.0713906	0.0759399	0.0774577	0.0761133	0.0727231	0.0683506	0.0632742	0.0567362	0.0481147	0.0372303	0.0251132	0.0125696	0.0888593
DNAJA4	poor_health_females	2.93315	3.671	5.049	0.000846854	6513	0.0136497	0.0427918	0.0718949	0.100578	0.127749	0.151909	0.172548	0.189975	0.203743	0.21272	0.216196	0.214182	0.207074	0.195358	0.17988	0.161509	0.141007	0.119218	0.097118	0.0759784	0.0561916	0.0372172	0.0185943	0.202546
TXNRD1	poor_health_males	2.22778	2.79022	5.04347	0.00287018	6584	0.179925	0.159918	0.13991	0.119966	0.100494	0.0820445	0.0647344	0.0484721	0.0335534	0.0203196	0.00897307	-0.000245855	-0.00707366	-0.0113236	-0.0131664	-0.0129614	-0.0113434	-0.00895397	-0.00648155	-0.00454464	-0.00316032	-0.00208068	-0.00104146	0.193092
CEACAM3	poor_health_males	1.00009	1.00017	5.03931	0.0248087	6584	-0.118454	-0.113304	-0.108153	-0.103003	-0.0978527	-0.0927024	-0.0875521	-0.0824017	-0.0772514	-0.072101	-0.0669507	-0.0618005	-0.0566503	-0.0515001	-0.04635	-0.0411999	-0.0360499	-0.0308998	-0.0257498	-0.0205998	-0.0154499	-0.0102999	-0.00514995	0.113304
CRIM1	poor_health_females	2.94027	3.67979	5.03741	0.000734219	6513	0.0905313	0.0726217	0.0548067	0.0378493	0.0226502	0.00961263	-0.00264534	-0.0159192	-0.0321295	-0.0512186	-0.07116	-0.0895501	-0.105636	-0.118891	-0.128208	-0.132655	-0.131551	-0.124817	-0.111782	-0.0933744	-0.0714866	-0.0479048	-0.0239409	0.223186
RBM17	poor_health_males	1.96655	2.46504	5.03613	0.00486487	6584	0.184247	0.166383	0.148527	0.13078	0.113488	0.0971438	0.0821001	0.0684922	0.0564143	0.0460202	0.0373246	0.0301243	0.0241164	0.019014	0.0146143	0.0109214	0.00797542	0.0058469	0.00443439	0.00342358	0.00262328	0.00178536	0.000896364	0.18335
red_blood_cell_erythrocyte_distribution_width	poor_health_males	1.00038	1.00075	5.03113	0.0248956	39438	-0.0510836	-0.048862	-0.0466404	-0.0444188	-0.0421972	-0.0399757	-0.0377542	-0.0355327	-0.0333112	-0.0310898	-0.0288684	-0.0266471	-0.0244258	-0.0222047	-0.0199837	-0.0177629	-0.0155423	-0.0133217	-0.0111013	-0.00888097	-0.00666071	-0.00444047	-0.00222023	0.0488633
CC2D1A	poor_health_females	3.91019	4.86798	5.02993	0.000187884	6513	0.475122	0.431256	0.387479	0.345811	0.308076	0.272495	0.236969	0.205598	0.181399	0.167961	0.168437	0.180128	0.196187	0.210998	0.221375	0.223938	0.217379	0.202493	0.180752	0.15117	0.114754	0.076394	0.0381799	0.436942
ATXN3	poor_health_females	1.00021	1.00043	5.02891	0.0249456	6513	0.125962	0.120485	0.115009	0.109532	0.104056	0.0985791	0.0931026	0.0876262	0.0821499	0.0766736	0.0711975	0.0657215	0.0602455	0.0547694	0.0492932	0.0438169	0.0383404	0.0328635	0.0273865	0.0219093	0.016432	0.0109547	0.00547734	0.120484
METAP1D	poor_health_males	2.35136	2.94354	5.02668	0.00216313	6584	0.174195	0.152553	0.130906	0.109191	0.0876237	0.0669298	0.0475313	0.029605	0.0135488	5.60148e-06	-0.0106872	-0.0188957	-0.0251204	-0.0293707	-0.0311972	-0.0303296	-0.0272388	-0.022767	-0.0181661	-0.0142505	-0.0107357	-0.00722803	-0.00361882	0.205393
EFHD1	poor_health_males	1.00022	1.00044	5.02667	0.0249703	6584	-0.128983	-0.123377	-0.11777	-0.112163	-0.106557	-0.10095	-0.095343	-0.0897357	-0.0841282	-0.0785203	-0.0729122	-0.0673039	-0.0616955	-0.056087	-0.0504785	-0.0448699	-0.0392612	-0.0336524	-0.0280437	-0.0224349	-0.0168262	-0.0112174	-0.00560871	0.123375
TAB2	poor_health_females	4.00679	4.98556	5.02457	0.000140828	6513	0.469192	0.428175	0.387167	0.347067	0.3098	0.274865	0.240199	0.207816	0.18001	0.162109	0.157602	0.163604	0.177997	0.196244	0.2132	0.222318	0.220731	0.211058	0.194032	0.165487	0.127315	0.0853592	0.0426877	0.426504
AK2	poor_health_females	3.51542	4.38612	5.02215	0.000351397	6513	0.412954	0.389112	0.365163	0.340645	0.316558	0.293316	0.269982	0.246616	0.224521	0.207048	0.198016	0.197801	0.203996	0.211157	0.216803	0.219106	0.214543	0.20214	0.182687	0.154573	0.118768	0.079723	0.039897	0.373057
OSM	poor_health_males	4.03754	5.01768	5.02078	0.000132642	6584	0.341981	0.31011	0.278442	0.248987	0.22682	0.215428	0.21519	0.224834	0.241464	0.263589	0.289225	0.313091	0.328154	0.329292	0.319329	0.302221	0.277449	0.246366	0.21124	0.172534	0.13099	0.0880009	0.0440747	0.297907
SHBG	poor_health_males	1.00016	1.00032	5.01733	0.025121	6584	0.108	0.103304	0.0986086	0.0939129	0.0892171	0.0845213	0.0798256	0.0751298	0.070434	0.0657381	0.0610423	0.0563465	0.0516507	0.046955	0.0422593	0.0375638	0.0328682	0.0281728	0.0234773	0.0187818	0.0140864	0.00939092	0.00469546	0.103305
XIAP	poor_health_females	4.61944	5.72817	5.01104	6.57117e-05	6513	0.555088	0.522243	0.48939	0.458152	0.432665	0.410432	0.382718	0.349097	0.313009	0.284762	0.27598	0.283173	0.296673	0.308558	0.321373	0.334888	0.343764	0.342375	0.324227	0.281575	0.219021	0.147965	0.0741291	0.480959
BATF	poor_health_females	1.0002	1.0004	5.00668	0.0252653	6513	-0.128176	-0.122603	-0.117031	-0.111459	-0.105887	-0.100315	-0.0947429	-0.0891705	-0.083598	-0.0780253	-0.0724524	-0.0668793	-0.0613059	-0.0557324	-0.0501589	-0.0445854	-0.039012	-0.0334387	-0.0278655	-0.0222923	-0.0167192	-0.0111462	-0.00557308	0.122602
immature_reticulocyte_fraction	poor_health_females	2.44685	3.06532	5.00657	0.00182003	37938	-0.0730046	-0.067963	-0.0629177	-0.057848	-0.0526015	-0.0470097	-0.0410215	-0.0344946	-0.0274117	-0.0200758	-0.0131136	-0.00703224	-0.00220888	0.00107528	0.00247332	0.00224162	0.00108382	-0.000121031	-0.000992939	-0.00137202	-0.0013079	-0.000925942	-0.000465597	0.0754779
PRG2	poor_health_males	1.00008	1.00016	5.00619	0.0252874	6584	0.128358	0.122777	0.117196	0.111615	0.106034	0.100454	0.0948727	0.0892918	0.0837108	0.0781299	0.0725489	0.066968	0.0613871	0.0558063	0.0502255	0.0446448	0.0390641	0.0334835	0.0279029	0.0223223	0.0167417	0.0111612	0.00558058	0.122777
PROK1	poor_health_males	1.00012	1.00023	4.99427	0.0254538	6584	-0.076526	-0.0731989	-0.0698718	-0.0665448	-0.0632177	-0.0598906	-0.0565636	-0.0532365	-0.0499095	-0.0465825	-0.0432554	-0.0399283	-0.0366012	-0.0332741	-0.0299468	-0.0266195	-0.0232922	-0.0199647	-0.0166373	-0.0133098	-0.00998237	-0.00665491	-0.00332746	0.0731986
free_cholesterol_in_small_hdl	poor_health_males	2.53526	3.16862	4.99324	0.00157367	35357	0.0742793	0.0633165	0.0523529	0.0413605	0.0303481	0.0196873	0.00979546	0.000941789	-0.00674949	-0.0129538	-0.0173904	-0.0201367	-0.0216721	-0.0221286	-0.0215986	-0.0202622	-0.0183108	-0.0158406	-0.0129995	-0.0100441	-0.00729746	-0.00480673	-0.00240195	0.0964079
MVK	poor_health_females	3.66074	4.56376	4.98166	0.000336622	6513	0.373794	0.337858	0.301898	0.26629	0.231796	0.198138	0.1636	0.129638	0.0984649	0.0756918	0.0664685	0.0699775	0.0802356	0.0918048	0.102806	0.111601	0.116802	0.116193	0.109552	0.0953736	0.0739371	0.0494537	0.0247317	0.349063
ICOSLG	poor_health_females	1.0001	1.0002	4.98159	0.0256483	6513	-0.132549	-0.126785	-0.121022	-0.115259	-0.109496	-0.103733	-0.0979695	-0.0922064	-0.0864433	-0.0806803	-0.0749173	-0.0691543	-0.0633913	-0.0576284	-0.0518655	-0.0461027	-0.0403398	-0.034577	-0.0288142	-0.0230514	-0.0172885	-0.0115257	-0.00576285	0.126786
ZBP1	poor_health_males	1.85271	2.32126	4.97437	0.00534536	6584	-0.15804	-0.157796	-0.157546	-0.157235	-0.156815	-0.156167	-0.155007	-0.153078	-0.150264	-0.146519	-0.141806	-0.135913	-0.12858	-0.119635	-0.10921	-0.0977003	-0.0855395	-0.0729769	-0.0603288	-0.0478302	-0.0356441	-0.0236956	-0.0118427	0.146198
APEX1	poor_health_males	3.10504	3.87617	4.9733	0.00061067	6584	-0.0332714	-0.0553899	-0.0775041	-0.0993096	-0.119822	-0.137569	-0.151423	-0.161133	-0.167108	-0.169594	-0.168129	-0.162576	-0.152518	-0.137298	-0.116762	-0.092822	-0.0692227	-0.0484949	-0.0324212	-0.0212394	-0.0138448	-0.00871581	-0.0043263	0.165267
EVI5	poor_health_females	3.41542	4.26371	4.97116	0.000392048	6513	0.434735	0.400592	0.366356	0.332063	0.300002	0.271437	0.245626	0.222369	0.202721	0.189854	0.185044	0.185146	0.187261	0.18937	0.191496	0.193347	0.191415	0.18358	0.168058	0.14284	0.109668	0.0735066	0.0367792	0.397956
FEN1	poor_health_males	1.84312	2.30902	4.96531	0.00578107	6584	-0.160266	-0.159131	-0.157998	-0.156858	-0.155614	-0.15411	-0.152091	-0.149226	-0.145254	-0.140229	-0.134337	-0.127512	-0.119461	-0.109949	-0.0988976	-0.0866873	-0.073999	-0.0614812	-0.0496868	-0.0388238	-0.0286977	-0.0190192	-0.00950292	0.150763
HGF	poor_health_females	1.00033	1.00066	4.95696	0.0259845	6513	-0.130416	-0.124748	-0.11908	-0.113411	-0.107743	-0.102075	-0.0964058	-0.0907366	-0.085067	-0.079397	-0.0737267	-0.0680559	-0.062385	-0.0567139	-0.0510427	-0.0453714	-0.0396999	-0.0340285	-0.028357	-0.0226856	-0.0170142	-0.0113428	-0.0056714	0.124745
GART	poor_health_females	1.00017	1.00034	4.95064	0.0261039	6513	0.13479	0.128929	0.123069	0.117209	0.111348	0.105488	0.099628	0.0937678	0.0879074	0.082047	0.0761864	0.0703258	0.0644651	0.0586045	0.0527438	0.0468833	0.0410228	0.0351624	0.029302	0.0234416	0.0175812	0.0117208	0.00586039	0.128929
HS1BP3	poor_health_males	2.7238	3.40547	4.94849	0.00140305	6584	0.141911	0.11038	0.0788783	0.0477851	0.018349	-0.00830217	-0.0317455	-0.0521806	-0.0696739	-0.0837002	-0.0937502	-0.100156	-0.103558	-0.104615	-0.103543	-0.0998667	-0.0935747	-0.0846723	-0.0732487	-0.0598314	-0.0451459	-0.0301165	-0.0150598	0.246526
DNAJC6	poor_health_females	4.32013	5.36603	4.94747	0.000118096	6513	0.551321	0.519898	0.488187	0.456185	0.426038	0.397611	0.371359	0.34905	0.328797	0.311713	0.304092	0.305724	0.317197	0.335363	0.355993	0.370377	0.371681	0.356026	0.324718	0.276073	0.211692	0.141729	0.0708896	0.480431
TST	poor_health_males	2.5209	3.15392	4.94058	0.00179913	6584	0.215606	0.187413	0.159226	0.131177	0.104054	0.0789744	0.0565079	0.0366674	0.0200148	0.00757659	-0.000519435	-0.00532306	-0.00820663	-0.00991288	-0.0103927	-0.00967241	-0.00817727	-0.00625985	-0.00459647	-0.00350833	-0.00264779	-0.00181153	-0.000906331	0.225999
CD72	poor_health_females	1.00029	1.00057	4.93953	0.0262526	6513	-0.13592	-0.130012	-0.124103	-0.118195	-0.112286	-0.106378	-0.100469	-0.0945605	-0.0886519	-0.0827432	-0.0768343	-0.0709252	-0.0650157	-0.059106	-0.0531961	-0.0472859	-0.0413755	-0.0354648	-0.029554	-0.0236432	-0.0177324	-0.0118216	-0.00591078	0.13001
REG3G	poor_health_females	1.00017	1.00034	4.93587	0.026331	6513	-0.128022	-0.122456	-0.11689	-0.111324	-0.105757	-0.100191	-0.0946246	-0.0890582	-0.0834918	-0.0779255	-0.0723592	-0.0667929	-0.0612266	-0.0556605	-0.0500944	-0.0445283	-0.0389623	-0.0333962	-0.0278302	-0.0222642	-0.0166981	-0.0111321	-0.00556605	0.122456
LGALS4	poor_health_males	1.00012	1.00024	4.92688	0.0264729	6584	0.130831	0.125142	0.119453	0.113764	0.108076	0.102387	0.0966982	0.0910096	0.0853211	0.0796327	0.0739444	0.0682561	0.0625679	0.0568797	0.0511916	0.0455035	0.0398155	0.0341274	0.0284395	0.0227515	0.0170636	0.0113758	0.00568788	0.125143
JAM2	poor_health_males	2.58534	3.23386	4.92365	0.00165074	6584	0.175919	0.146789	0.117674	0.0887486	0.0603256	0.0324987	0.00554112	-0.0194283	-0.0407409	-0.0580836	-0.0720828	-0.0818336	-0.0862111	-0.0859412	-0.0834562	-0.0799205	-0.0754667	-0.0693008	-0.0607756	-0.050246	-0.0383046	-0.0255787	-0.0127787	0.262131
OSM	poor_health_females	3.89423	4.84854	4.91903	0.000290652	6513	0.283198	0.263777	0.244305	0.225937	0.210221	0.201871	0.205278	0.221674	0.248633	0.27828	0.302684	0.320532	0.329069	0.325749	0.314254	0.299643	0.278682	0.247692	0.208496	0.166546	0.12448	0.0828646	0.0413982	0.28767
NUMB	poor_health_females	4.3061	5.34903	4.91346	0.000125798	6513	0.465301	0.451281	0.437056	0.42105	0.402919	0.381669	0.354899	0.324587	0.293351	0.269653	0.259641	0.261009	0.268333	0.279161	0.293202	0.306128	0.31144	0.305223	0.285099	0.245875	0.19061	0.128643	0.0644029	0.400898
GGT5	poor_health_males	1.89983	2.38105	4.90901	0.00425269	6584	-0.176643	-0.162368	-0.148098	-0.133889	-0.11977	-0.105783	-0.0920367	-0.0787462	-0.06598	-0.0538111	-0.0423568	-0.0315106	-0.0212636	-0.0121293	-0.00483281	0.000328522	0.00345488	0.00487557	0.00498939	0.00427417	0.00321807	0.00211158	0.00105113	0.181632
DNAJC21	poor_health_males	2.62755	3.2862	4.90771	0.00163324	6584	0.133701	0.112408	0.0910837	0.0697428	0.0490107	0.0290964	0.0096634	-0.0101209	-0.0301451	-0.0483655	-0.0630515	-0.0730533	-0.0783639	-0.0796706	-0.0777067	-0.0728542	-0.0656665	-0.0564121	-0.0463867	-0.0366553	-0.0272593	-0.0181225	-0.00905715	0.213372
PRTN3	poor_health_males	1.00016	1.00032	4.90458	0.0268157	6584	-0.1244	-0.118991	-0.113582	-0.108173	-0.102763	-0.0973543	-0.0919451	-0.086536	-0.0811269	-0.0757179	-0.0703089	-0.0649	-0.0594911	-0.0540823	-0.0486735	-0.0432648	-0.0378563	-0.0324479	-0.0270397	-0.0216317	-0.0162237	-0.0108158	-0.00540789	0.118992
TGFBR3	poor_health_females	2.88943	3.61706	4.89643	0.00108238	6513	0.0989556	0.079506	0.0601137	0.0411371	0.0232606	0.00688371	-0.00876803	-0.0245039	-0.0417481	-0.0611848	-0.0819871	-0.101847	-0.119637	-0.132502	-0.138329	-0.138042	-0.132611	-0.121563	-0.104767	-0.084309	-0.0629218	-0.041804	-0.0208977	0.237285
LDLRAP1	poor_health_males	2.66872	3.33724	4.89609	0.00160329	6584	0.172339	0.142993	0.113632	0.0842135	0.0554708	0.0285711	0.00386665	-0.0185589	-0.0378954	-0.0527652	-0.0623674	-0.0671206	-0.0684279	-0.0676022	-0.0654226	-0.0619412	-0.0569501	-0.0504626	-0.0428246	-0.0347283	-0.0262651	-0.0175685	-0.00878133	0.240767
GALNT2	poor_health_females	2.69777	3.3801	4.8925	0.00138464	6513	0.215569	0.186881	0.15822	0.1297	0.101518	0.0746564	0.049614	0.0268027	0.00616095	-0.0121726	-0.0272825	-0.037672	-0.0428797	-0.0431285	-0.0391206	-0.0325325	-0.0252142	-0.0187327	-0.0137603	-0.010247	-0.00751719	-0.00491218	-0.00244322	0.258697
DCBLD2	poor_health_males	1.00016	1.00033	4.88838	0.0270555	6584	0.123559	0.118187	0.112816	0.107444	0.102073	0.0967009	0.0913293	0.0859576	0.0805859	0.0752142	0.0698424	0.0644705	0.0590985	0.0537264	0.0483541	0.0429817	0.0376091	0.0322365	0.0268638	0.0214911	0.0161183	0.0107455	0.00537277	0.118186
SCT	poor_health_males	1.95972	2.45646	4.88488	0.00405602	6584	-0.231781	-0.221542	-0.211317	-0.201203	-0.191476	-0.182635	-0.175226	-0.169442	-0.164856	-0.160895	-0.156802	-0.151792	-0.145301	-0.137111	-0.127166	-0.115384	-0.102062	-0.0879566	-0.0735716	-0.0591056	-0.0444786	-0.0297213	-0.0148697	0.216911
FAM13A	poor_health_females	2.42548	3.04253	4.87904	0.00211853	6513	0.274291	0.250948	0.227604	0.204464	0.182179	0.161317	0.142126	0.125418	0.11177	0.101693	0.0953976	0.091751	0.0891181	0.0861994	0.0827646	0.0783889	0.0726285	0.0654513	0.0568662	0.0466447	0.0353438	0.0236917	0.0118569	0.262434
TRDMT1	poor_health_females	2.77257	3.47267	4.87889	0.00113144	6513	0.311144	0.283026	0.254886	0.226855	0.199528	0.173162	0.148097	0.124956	0.104328	0.0880147	0.0776327	0.0722887	0.0707795	0.0716265	0.0734324	0.0747126	0.0742917	0.0710505	0.0648611	0.05523	0.0427711	0.028842	0.0144352	0.296709
BLVRB	poor_health_males	2.49971	3.12763	4.87317	0.00193299	6584	0.151636	0.162064	0.172463	0.182697	0.192512	0.201156	0.208055	0.212901	0.215561	0.216123	0.214608	0.211091	0.205531	0.197701	0.187313	0.173692	0.15649	0.136793	0.115904	0.093996	0.0710667	0.047523	0.0237683	0.192354
ACP1	poor_health_females	2.47689	3.10632	4.87296	0.00200143	6513	0.155901	0.16434	0.172746	0.180902	0.188349	0.194727	0.200267	0.205237	0.209428	0.212309	0.213228	0.211526	0.20628	0.197054	0.184389	0.168896	0.150792	0.130048	0.107865	0.0856254	0.0636938	0.0422605	0.0211162	0.192112
PPP1CC	poor_health_females	2.86611	3.58826	4.87079	0.00110465	6513	0.348257	0.319228	0.290194	0.261585	0.234434	0.208696	0.18468	0.164077	0.147923	0.137038	0.131228	0.128771	0.128174	0.127811	0.126904	0.124641	0.120059	0.112395	0.100966	0.0849014	0.0649919	0.04349	0.0217439	0.326513
NFU1	poor_health_males	2.32098	2.90585	4.86784	0.00274405	6584	0.160243	0.138803	0.117339	0.0957381	0.074364	0.0538557	0.0346613	0.0171425	0.00170124	-0.0113932	-0.0221753	-0.0308277	-0.0372158	-0.0412403	-0.04323	-0.0433255	-0.0414349	-0.0374893	-0.0319587	-0.0257483	-0.0192698	-0.0128369	-0.00641824	0.203568
MMP7	poor_health_males	1.00009	1.00018	4.86304	0.027468	6584	0.123747	0.118366	0.112986	0.107605	0.102225	0.0968448	0.0914644	0.086084	0.0807037	0.0753233	0.0699429	0.0645625	0.0591821	0.0538017	0.0484214	0.0430411	0.0376609	0.0322806	0.0269005	0.0215204	0.0161403	0.0107602	0.00538008	0.118366
PPP2R5A	poor_health_males	2.63974	3.30131	4.85844	0.0017577	6584	0.104834	0.0859162	0.0669232	0.0473947	0.0273583	0.00738366	-0.0122776	-0.0317609	-0.0506606	-0.067746	-0.0820929	-0.0930151	-0.0999307	-0.102801	-0.101795	-0.0967832	-0.0880948	-0.0765139	-0.0634792	-0.0501863	-0.037123	-0.024586	-0.0122877	0.207634
HNRNPK	poor_health_males	2.58746	3.23649	4.84961	0.00175067	6584	0.179513	0.155256	0.130987	0.106707	0.0828779	0.060249	0.0388245	0.0184027	-0.000440969	-0.0165244	-0.0287265	-0.0367658	-0.0409511	-0.0416155	-0.0392854	-0.0345665	-0.0282833	-0.0212576	-0.014885	-0.0100523	-0.00660052	-0.00417963	-0.00208095	0.221128
COCH	poor_health_females	3.34754	4.18053	4.84851	0.000572332	6513	0.339921	0.300842	0.261781	0.223146	0.185752	0.148575	0.112333	0.0783817	0.049768	0.0307355	0.0225217	0.0232612	0.0284347	0.0356295	0.0441537	0.0535986	0.0622491	0.0665209	0.0650982	0.0577478	0.0458375	0.0311862	0.0156167	0.324304
JAM3	poor_health_females	2.64732	3.31763	4.84451	0.0014869	6513	0.326773	0.30126	0.275752	0.250392	0.225669	0.20201	0.179532	0.159147	0.142037	0.129289	0.121408	0.117657	0.116418	0.115916	0.114734	0.111736	0.106098	0.0974532	0.0857583	0.07113	0.0544881	0.0367352	0.0184	0.308373
NARS1	poor_health_males	2.57363	3.21934	4.84361	0.00186031	6584	0.143353	0.120871	0.0983841	0.075911	0.0537713	0.0324359	0.012262	-0.00677433	-0.0245047	-0.0401932	-0.0528611	-0.0615619	-0.0659106	-0.0665548	-0.0645821	-0.0604241	-0.0542158	-0.046149	-0.0370836	-0.0285492	-0.0208408	-0.0138034	-0.00690145	0.209908
VPS28	poor_health_females	3.64087	4.53949	4.8423	0.000418143	6513	0.427492	0.383062	0.338622	0.295085	0.254224	0.215801	0.180255	0.150474	0.12755	0.113909	0.111484	0.116281	0.125	0.136345	0.148437	0.156177	0.155171	0.145278	0.127644	0.103652	0.0770789	0.0511482	0.0255705	0.401922
concentration_of_large_ldl_particles	poor_health_females	3.62258	4.5146	4.84088	0.000374955	34220	0.0509142	0.052788	0.0545864	0.0556934	0.0554347	0.0523552	0.0455097	0.0357051	0.0241904	0.0118339	-0.000535294	-0.0114842	-0.0195636	-0.0226198	-0.0196968	-0.0129673	-0.00618234	-0.00176681	0.000549612	0.00134086	0.00154789	0.00106725	0.000513717	0.0783132
LGALS9	poor_health_males	1.0001	1.00021	4.84074	0.0278208	6584	0.118029	0.112898	0.107766	0.102634	0.0975028	0.0923712	0.0872396	0.0821081	0.0769766	0.0718451	0.0667136	0.0615821	0.0564505	0.0513189	0.0461872	0.0410555	0.0359237	0.0307919	0.02566	0.020528	0.015396	0.010264	0.00513201	0.112897
ARHGEF10	poor_health_males	2.61053	3.2651	4.83262	0.00186098	6584	0.170505	0.142075	0.113655	0.0853849	0.0580316	0.0324885	0.00898983	-0.01223	-0.0307715	-0.0454046	-0.0552575	-0.0607452	-0.0628666	-0.0626036	-0.0605952	-0.0570938	-0.0522334	-0.046104	-0.0389622	-0.0313579	-0.0235436	-0.0157376	-0.00787691	0.233372
ACRV1	poor_health_females	1.00002	1.00005	4.83184	0.0279719	6513	0.0615057	0.0588315	0.0561574	0.0534832	0.0508091	0.0481349	0.0454607	0.0427866	0.0401124	0.0374383	0.0347642	0.03209	0.0294159	0.0267417	0.0240676	0.0213934	0.0187193	0.0160451	0.0133709	0.0106967	0.00802256	0.00534837	0.00267419	0.0588315
APOD	poor_health_females	1.00021	1.00042	4.82967	0.027998	6513	-0.128908	-0.123303	-0.117698	-0.112093	-0.106488	-0.100883	-0.0952785	-0.0896736	-0.0840687	-0.078464	-0.0728595	-0.067255	-0.0616507	-0.0560464	-0.0504421	-0.0448377	-0.0392332	-0.0336287	-0.028024	-0.0224193	-0.0168145	-0.0112097	-0.00560483	0.123304
CNST	poor_health_males	2.5264	3.16075	4.82406	0.00203683	6584	0.156132	0.131902	0.107673	0.0834014	0.0594644	0.0367188	0.0157204	-0.00322942	-0.0197923	-0.0334229	-0.0441564	-0.0526033	-0.0587278	-0.061999	-0.0620163	-0.0586982	-0.0525643	-0.0445579	-0.0360757	-0.0281586	-0.0209116	-0.0139635	-0.00698812	0.218148
COPB2	poor_health_females	1.00026	1.00052	4.82343	0.0281047	6513	0.126209	0.120721	0.115232	0.109744	0.104255	0.098767	0.0932788	0.0877906	0.0823028	0.0768151	0.0713278	0.0658408	0.0603539	0.0548672	0.0493805	0.0438938	0.0384071	0.0329204	0.0274336	0.0219469	0.0164602	0.0109735	0.00548673	0.120723
OTUD7B	poor_health_females	3.89612	4.85085	4.82323	0.000310945	6513	0.435387	0.404571	0.373689	0.342984	0.31349	0.283464	0.249938	0.215038	0.18311	0.161939	0.157026	0.16436	0.176609	0.18795	0.195635	0.199755	0.200111	0.194729	0.180437	0.15487	0.119746	0.0804946	0.0402686	0.395118
CEP170	poor_health_males	2.44183	3.0558	4.81565	0.00230372	6584	0.173131	0.148114	0.123111	0.0983302	0.0741685	0.0516407	0.0317502	0.014891	0.000979746	-0.0103011	-0.0193455	-0.0268485	-0.0328921	-0.0370769	-0.0391571	-0.0389463	-0.0365801	-0.0325897	-0.0274681	-0.021864	-0.0162272	-0.0108263	-0.00542077	0.212288
RP2	poor_health_females	3.90729	4.86445	4.81546	0.000282819	6513	0.510437	0.452034	0.393676	0.336594	0.283831	0.23809	0.199882	0.171304	0.151983	0.143555	0.147624	0.159191	0.171266	0.18166	0.191479	0.198349	0.198313	0.188232	0.169806	0.142163	0.107439	0.0712162	0.0355946	0.474843
ICAM5	poor_health_females	1.00017	1.00034	4.81448	0.0282422	6513	0.121931	0.11663	0.111329	0.106028	0.100727	0.0954257	0.0901245	0.0848234	0.0795222	0.0742211	0.06892	0.063619	0.0583179	0.0530168	0.0477155	0.0424141	0.0371126	0.031811	0.0265092	0.0212074	0.0159056	0.0106037	0.00530185	0.116629
ADD1	poor_health_females	3.42912	4.28049	4.8097	0.000598888	6513	0.388967	0.370448	0.351858	0.332768	0.312976	0.291677	0.26847	0.245701	0.226438	0.213986	0.209404	0.211261	0.216741	0.222521	0.226698	0.226806	0.219948	0.204269	0.180604	0.15022	0.114571	0.0767787	0.0384172	0.35055
TGM2	poor_health_females	2.88494	3.6115	4.80339	0.00147361	6513	0.140767	0.149023	0.157314	0.165856	0.174149	0.182601	0.192518	0.204148	0.216556	0.227395	0.234262	0.236561	0.233827	0.226305	0.214119	0.19647	0.174327	0.148663	0.120819	0.0934243	0.0681025	0.0447679	0.0223548	0.214206
SMPD1	poor_health_females	1.00027	1.00054	4.80167	0.0284391	6513	0.121327	0.116054	0.11078	0.105506	0.100232	0.0949577	0.0896836	0.0844093	0.0791347	0.0738598	0.0685845	0.0633089	0.0580331	0.0527571	0.047481	0.042205	0.036929	0.0316531	0.0263774	0.0211018	0.0158263	0.0105509	0.00527543	0.116052
BRD1	poor_health_males	1.00024	1.00049	4.80037	0.0284632	6584	-0.114313	-0.109344	-0.104375	-0.0994054	-0.0944361	-0.0894667	-0.0844972	-0.0795276	-0.0745579	-0.0695882	-0.0646184	-0.0596486	-0.0546787	-0.0497087	-0.0447385	-0.0397682	-0.0347977	-0.0298269	-0.024856	-0.0198849	-0.0149137	-0.00994246	-0.00497123	0.109342
GMPR	poor_health_females	3.75388	4.67746	4.79996	0.000518874	6513	0.351636	0.34159	0.331554	0.320919	0.306518	0.285496	0.258267	0.230825	0.207875	0.19211	0.185076	0.186792	0.194491	0.205421	0.215847	0.218223	0.209481	0.189911	0.161865	0.129295	0.09513	0.0627403	0.0313468	0.32029
SIAE	poor_health_females	3.54935	4.42763	4.79705	0.000505842	6513	0.411159	0.359672	0.30822	0.258131	0.211997	0.170712	0.134435	0.104236	0.0813593	0.0683437	0.0664913	0.0725701	0.0815814	0.0908792	0.0992464	0.104823	0.106707	0.102834	0.0934987	0.0782968	0.0593669	0.0395778	0.0197898	0.39137
triglycerides_in_large_vldl	poor_health_males	3.91105	4.85902	4.79681	0.000313194	35357	0.07791	0.0817569	0.0856711	0.0897173	0.0929635	0.0950915	0.0968821	0.0990964	0.102859	0.107984	0.114465	0.123812	0.134847	0.144925	0.151199	0.152374	0.147271	0.135466	0.118021	0.096658	0.0731249	0.0488547	0.0244291	0.127944
EGFLAM	poor_health_males	1.00017	1.00034	4.79539	0.0285533	6584	-0.119585	-0.114386	-0.109187	-0.103989	-0.0987902	-0.0935915	-0.0883927	-0.0831938	-0.0779948	-0.0727956	-0.0675963	-0.0623969	-0.0571973	-0.0519977	-0.0467981	-0.0415984	-0.0363987	-0.0311989	-0.0259991	-0.0207993	-0.0155995	-0.0103997	-0.00519983	0.114385
triglycerides_in_medium_ldl	poor_health_females	2.92921	3.66291	4.79313	0.00112984	34220	-0.0269648	-0.0222091	-0.0174612	-0.0127572	-0.00805679	-0.00347291	0.00134598	0.00691006	0.01361	0.021655	0.0302875	0.0381866	0.0446638	0.0498271	0.0538016	0.0561622	0.056299	0.0537572	0.0485228	0.0410372	0.0317455	0.0213515	0.0106755	0.0832638
MTSS1	poor_health_males	2.90279	3.62683	4.79012	0.0013841	6584	0.065522	0.0357259	0.0059418	-0.0236727	-0.0528967	-0.080842	-0.106121	-0.12766	-0.144954	-0.157171	-0.164116	-0.166712	-0.165352	-0.160108	-0.151683	-0.140064	-0.125421	-0.108924	-0.0916967	-0.0744899	-0.0567193	-0.0381194	-0.0190861	0.232234
COMMD9	poor_health_females	2.74588	3.43965	4.79001	0.00141578	6513	0.301355	0.269211	0.237113	0.205764	0.17618	0.14869	0.123283	0.100676	0.0809702	0.0643092	0.0517188	0.0444511	0.0418237	0.0419297	0.0437851	0.046626	0.0490874	0.0496768	0.0473692	0.0417419	0.0329502	0.022362	0.0112055	0.29015
KYNU	poor_health_females	1.00033	1.00066	4.78891	0.0286722	6513	0.126992	0.121469	0.115947	0.110424	0.104901	0.0993784	0.0938559	0.0883335	0.0828114	0.0772896	0.0717682	0.0662471	0.0607262	0.0552054	0.0496848	0.0441643	0.038644	0.0331236	0.0276031	0.0220826	0.016562	0.0110413	0.00552067	0.121471
IFI30	poor_health_females	1.00016	1.00032	4.78409	0.0287476	6513	-0.12175	-0.116457	-0.111164	-0.105871	-0.100578	-0.0952848	-0.0899915	-0.0846981	-0.0794045	-0.0741109	-0.0688172	-0.0635234	-0.0582297	-0.052936	-0.0476423	-0.0423487	-0.0370551	-0.0317615	-0.0264679	-0.0211743	-0.0158807	-0.0105871	-0.00529357	0.116457
PTPN1	poor_health_females	3.81864	4.75643	4.78222	0.000391303	6513	0.396315	0.354395	0.312497	0.27184	0.233577	0.196766	0.15978	0.125375	0.0964449	0.0771514	0.0723611	0.0800497	0.095143	0.112123	0.126493	0.134913	0.13623	0.131825	0.122478	0.105764	0.082069	0.0552488	0.0276553	0.36866
FGD3	poor_health_males	2.07204	2.59677	4.7789	0.00502865	6584	0.169291	0.151532	0.133766	0.116003	0.0985826	0.081987	0.066401	0.0518282	0.0383313	0.0262538	0.0158337	0.00720475	0.000670432	-0.00375013	-0.00642672	-0.0077226	-0.00795372	-0.00735921	-0.00627681	-0.00498143	-0.00360848	-0.00236544	-0.00118088	0.177244
DIABLO	poor_health_males	2.45006	3.06602	4.77669	0.00236502	6584	0.14878	0.12618	0.103584	0.0810011	0.0587946	0.0376917	0.0179945	-0.000171281	-0.0164524	-0.030213	-0.0412035	-0.0497818	-0.056086	-0.0598639	-0.0606707	-0.0583364	-0.0533454	-0.0463362	-0.0384247	-0.0305535	-0.0228561	-0.0152513	-0.00762756	0.20945
ASRGL1	poor_health_males	2.20331	2.75986	4.77543	0.00410354	6584	0.161047	0.141296	0.121548	0.101916	0.0827918	0.0647528	0.0481415	0.0330306	0.0194218	0.0073517	-0.00303562	-0.0114475	-0.0174037	-0.0210974	-0.0232354	-0.0240914	-0.0235616	-0.0216855	-0.0188443	-0.0154517	-0.0117281	-0.0078871	-0.00394892	0.185139
DXO	poor_health_males	1.73707	2.17201	4.771	0.00727458	6584	0.159224	0.146456	0.133681	0.12088	0.10821	0.0958885	0.0840547	0.0728062	0.062256	0.0525372	0.0437344	0.0358911	0.0290783	0.0233277	0.0186316	0.0148542	0.0118169	0.00946826	0.00765394	0.00611764	0.00466201	0.00313254	0.00156718	0.157657
PALM2	poor_health_males	1.00004	1.00007	4.76912	0.0290077	6584	-0.130184	-0.124524	-0.118864	-0.113204	-0.107543	-0.101883	-0.0962231	-0.0905629	-0.0849027	-0.0792425	-0.0735822	-0.067922	-0.0622618	-0.0566015	-0.0509413	-0.0452811	-0.039621	-0.0339608	-0.0283007	-0.0226405	-0.0169804	-0.0113203	-0.00566013	0.124524
NPDC1	poor_health_females	2.41119	3.0248	4.76676	0.00236111	6513	-0.286192	-0.279966	-0.273681	-0.266986	-0.259519	-0.25084	-0.241108	-0.231276	-0.222602	-0.215944	-0.211298	-0.207828	-0.204898	-0.200891	-0.193937	-0.182898	-0.167641	-0.148632	-0.126384	-0.101997	-0.0766419	-0.0510599	-0.0255286	0.260663
CGREF1	poor_health_females	1.81773	2.28133	4.7664	0.00680678	6513	-0.171502	-0.172212	-0.172905	-0.173413	-0.173431	-0.172723	-0.171194	-0.168667	-0.165131	-0.160697	-0.155333	-0.148862	-0.141196	-0.132125	-0.121533	-0.109663	-0.0968973	-0.0835149	-0.0696833	-0.0556277	-0.0416184	-0.0277333	-0.0138696	0.159561
BCL2L11	poor_health_females	1.73808	2.17749	4.76552	0.00845858	6513	0.204146	0.189394	0.174647	0.159961	0.145445	0.131292	0.117806	0.105374	0.0942099	0.0844156	0.0759468	0.0686454	0.062257	0.056736	0.0518547	0.0471071	0.0420394	0.0365181	0.0307479	0.0247974	0.0186751	0.0124642	0.00623404	0.197912
AGER	poor_health_males	1.29371	1.53103	4.7578	0.0308029	6584	0.140473	0.132475	0.124475	0.11647	0.10846	0.100487	0.0926089	0.084876	0.0773777	0.0701585	0.0632249	0.0566285	0.050408	0.0445421	0.0390067	0.0337665	0.0287841	0.0240692	0.0196382	0.0154807	0.0115241	0.00766657	0.00383328	0.136639
MINDY1	poor_health_females	3.36064	4.19658	4.75635	0.000717802	6513	0.373225	0.347879	0.322458	0.296559	0.270445	0.24383	0.21622	0.190009	0.167974	0.153874	0.149922	0.153565	0.161042	0.167893	0.171259	0.169148	0.161257	0.148678	0.131864	0.109754	0.0836318	0.0560303	0.0280337	0.345191
SWAP70	poor_health_males	1.82329	2.28366	4.75609	0.00638652	6584	-0.169144	-0.168405	-0.167667	-0.166928	-0.166099	-0.164984	-0.163388	-0.161267	-0.158468	-0.154834	-0.150237	-0.144468	-0.137372	-0.129012	-0.1194	-0.108532	-0.0965972	-0.0837453	-0.0702013	-0.0562637	-0.0422012	-0.0281451	-0.0140731	0.155071
IRAK1	poor_health_males	2.84075	3.55018	4.75592	0.00138202	6584	0.186837	0.158231	0.129577	0.100601	0.0716548	0.0441076	0.0188014	-0.00422427	-0.0244763	-0.0405522	-0.0511429	-0.0562335	-0.0565434	-0.0529079	-0.0463827	-0.0379247	-0.0288861	-0.0203982	-0.0138277	-0.0095343	-0.00657287	-0.00429734	-0.00214781	0.24338
LGALS8	poor_health_males	2.09374	2.62376	4.75258	0.00645959	6584	0.188191	0.168557	0.148926	0.129391	0.110334	0.0923793	0.075837	0.0609177	0.0480265	0.0374969	0.0292769	0.0229871	0.0181187	0.0142403	0.0111743	0.00887242	0.00717501	0.00595265	0.00492387	0.00381499	0.00273436	0.0017664	0.000880734	0.187311
cholesterol_in_very_large_vldl	poor_health_females	3.59586	4.48191	4.75107	0.000474576	34220	-0.0573156	-0.0388578	-0.0205022	-0.00307107	0.0125028	0.0247027	0.0331433	0.0389879	0.0439689	0.0499674	0.056169	0.061204	0.0650348	0.0691998	0.0747152	0.0800086	0.0823465	0.080264	0.0734215	0.0622174	0.0479536	0.0321376	0.0160529	0.139662
PRDX1	poor_health_females	3.29064	4.11074	4.74922	0.000743141	6513	0.379651	0.349853	0.319993	0.289978	0.260444	0.231387	0.203094	0.178515	0.159221	0.146284	0.1408	0.141874	0.148029	0.155714	0.160782	0.160773	0.15485	0.143225	0.12698	0.106272	0.0811231	0.0541917	0.0270848	0.352566
SAMD9L	poor_health_males	2.92356	3.65248	4.74672	0.00127811	6584	0.155152	0.131032	0.106875	0.0823181	0.0572719	0.0327828	0.00935309	-0.0130712	-0.0339563	-0.0518527	-0.0654761	-0.0741056	-0.077293	-0.0749366	-0.0675182	-0.056147	-0.043136	-0.0306589	-0.0206	-0.0137464	-0.0092286	-0.00594732	-0.00296406	0.232445
CCN1	poor_health_females	2.9211	3.65613	4.74635	0.00146773	6513	-0.0471762	-0.050281	-0.0533455	-0.0559696	-0.0569608	-0.054938	-0.0495373	-0.0407888	-0.0282254	-0.0120937	0.00655341	0.0256457	0.0426203	0.0563369	0.0672808	0.0749781	0.0789606	0.0786272	0.0735326	0.0636595	0.0497559	0.0336644	0.0168521	0.135921
GRIK2	poor_health_females	1.00014	1.00028	4.74381	0.0294284	6513	-0.123246	-0.117888	-0.11253	-0.107172	-0.101814	-0.0964556	-0.0910973	-0.0857388	-0.0803803	-0.0750217	-0.069663	-0.0643043	-0.0589457	-0.053587	-0.0482284	-0.0428697	-0.0375111	-0.0321525	-0.0267938	-0.021435	-0.0160763	-0.0107175	-0.00535876	0.117888
MTDH	poor_health_females	3.54715	4.42493	4.74362	0.000559525	6513	0.437218	0.40895	0.380599	0.352139	0.324772	0.298513	0.27229	0.247036	0.225153	0.210574	0.20572	0.208856	0.215654	0.222802	0.228318	0.23016	0.225972	0.213972	0.193528	0.163176	0.124765	0.0837165	0.0418989	0.395319
NTproBNP	poor_health_males	3.08516	3.85171	4.74028	0.00110966	6584	0.138549	0.151368	0.164135	0.176912	0.190125	0.203932	0.218838	0.234877	0.250426	0.263914	0.27399	0.280933	0.28518	0.285238	0.278004	0.261002	0.234586	0.202548	0.168157	0.133372	0.0992794	0.0660117	0.0330014	0.252236
MEGF10	poor_health_females	1.89878	2.38511	4.7391	0.00570725	6513	-0.172152	-0.172557	-0.172961	-0.173276	-0.173291	-0.172712	-0.171268	-0.168942	-0.165969	-0.162285	-0.157866	-0.152473	-0.145918	-0.137942	-0.128375	-0.117169	-0.104575	-0.090967	-0.0766258	-0.0617711	-0.0465379	-0.0310685	-0.015534	0.157757
EVPL	poor_health_females	1.00002	1.00004	4.73515	0.029586	6513	-0.12426	-0.118858	-0.113455	-0.108053	-0.10265	-0.0972476	-0.091845	-0.0864425	-0.0810399	-0.0756373	-0.0702347	-0.0648321	-0.0594294	-0.0540268	-0.0486242	-0.0432215	-0.0378188	-0.0324162	-0.0270135	-0.0216108	-0.0162081	-0.0108054	-0.0054027	0.118858
cholesterol_in_idl	poor_health_females	3.03507	3.79348	4.73029	0.00108646	34220	-0.014775	-0.0241398	-0.033505	-0.042968	-0.0524354	-0.0618471	-0.0711312	-0.0796381	-0.0867289	-0.0923375	-0.0957614	-0.0962117	-0.0935889	-0.0879391	-0.0795962	-0.0699074	-0.06047	-0.0521369	-0.0442966	-0.0363191	-0.0276136	-0.0185513	-0.00929139	0.0869203
SPACA5_SPACA5B	poor_health_females	1.00013	1.00027	4.72982	0.0296657	6513	-0.126221	-0.120733	-0.115246	-0.109758	-0.10427	-0.0987828	-0.0932953	-0.0878078	-0.0823203	-0.0768328	-0.0713453	-0.0658577	-0.06037	-0.0548821	-0.0493941	-0.043906	-0.0384178	-0.0329296	-0.0274413	-0.0219531	-0.0164648	-0.0109765	-0.00548826	0.120733
ENPP2	poor_health_males	1.00031	1.00063	4.72906	0.0296919	6584	0.0932222	0.0891677	0.0851132	0.0810587	0.0770043	0.07295	0.0688958	0.0648418	0.0607879	0.0567342	0.0526808	0.0486275	0.0445745	0.0405218	0.0364692	0.0324168	0.0283645	0.0243123	0.0202601	0.016208	0.012156	0.00810401	0.00405201	0.0891701
PRKAR1A	poor_health_females	2.77285	3.47301	4.72818	0.00153995	6513	0.314135	0.287872	0.261591	0.235462	0.209975	0.185394	0.161949	0.141049	0.123696	0.111054	0.104155	0.101795	0.102084	0.10319	0.10369	0.101628	0.0959195	0.0869292	0.0758223	0.0623945	0.0472409	0.031589	0.0158022	0.298333
DDA1	poor_health_males	1.86405	2.33569	4.72777	0.00636844	6584	-0.154107	-0.15424	-0.154367	-0.154462	-0.154367	-0.153686	-0.152045	-0.149393	-0.14576	-0.141184	-0.135793	-0.129732	-0.123197	-0.116188	-0.108504	-0.0998169	-0.0899502	-0.0788894	-0.0667712	-0.0538524	-0.0404746	-0.0269766	-0.0134885	0.140973
GLRX5	poor_health_males	2.35953	2.95369	4.72672	0.00351492	6584	0.174867	0.154004	0.133133	0.112196	0.0912725	0.0707614	0.0510002	0.0324687	0.0158681	0.0020606	-0.0081116	-0.0148073	-0.0185421	-0.0198015	-0.0194084	-0.0180525	-0.0162452	-0.0141425	-0.011709	-0.00924191	-0.0068029	-0.00453179	-0.00226602	0.194668
PTPRN2	poor_health_females	3.20793	4.00921	4.72664	0.000823059	6513	-0.0370926	-0.0599255	-0.0825445	-0.103798	-0.123195	-0.140567	-0.156611	-0.173023	-0.191865	-0.213308	-0.234883	-0.252771	-0.26557	-0.270569	-0.266804	-0.255884	-0.239007	-0.215327	-0.183964	-0.147607	-0.109926	-0.072881	-0.0364243	0.234145
ANGPTL7	poor_health_males	2.53674	3.17357	4.71823	0.00238827	6584	-0.182944	-0.162484	-0.142058	-0.121914	-0.102352	-0.0836043	-0.066123	-0.0499434	-0.0346882	-0.019891	-0.00574235	0.00768369	0.0194805	0.0276979	0.0306002	0.0284084	0.0228623	0.0161555	0.00987845	0.00511541	0.00248875	0.00130551	0.000629528	0.213544
RAB11FIP3	poor_health_males	2.6765	3.34688	4.71815	0.00198347	6584	0.148643	0.12165	0.0946652	0.0675437	0.0403839	0.014297	-0.00957864	-0.0309009	-0.0492066	-0.0635611	-0.0736118	-0.0795872	-0.0816995	-0.0802189	-0.0759204	-0.0693263	-0.0613476	-0.0526472	-0.0436718	-0.0348956	-0.0261309	-0.0174255	-0.00871558	0.230342
APRT	poor_health_females	3.72109	4.63745	4.71807	0.000552017	6513	0.384094	0.366174	0.348191	0.329974	0.311577	0.292088	0.270322	0.248783	0.229297	0.214568	0.208133	0.208855	0.215746	0.2273	0.239094	0.243245	0.234362	0.212736	0.182651	0.147162	0.108652	0.0714669	0.0356481	0.348446
PRELP	poor_health_females	1.00003	1.00006	4.71684	0.0299012	6513	-0.126817	-0.121303	-0.11579	-0.110276	-0.104762	-0.0992485	-0.0937348	-0.0882211	-0.0827074	-0.0771936	-0.0716799	-0.0661661	-0.0606524	-0.0551386	-0.0496248	-0.044111	-0.0385971	-0.0330833	-0.0275694	-0.0220555	-0.0165417	-0.0110278	-0.00551389	0.121303
DDI2	poor_health_males	1.16468	1.31098	4.71496	0.0160178	6584	0.1347	0.129897	0.125095	0.120292	0.11547	0.110579	0.105563	0.100396	0.0950618	0.0895572	0.0838968	0.0781027	0.0721773	0.0661032	0.0598749	0.0534957	0.0469781	0.0403614	0.0336883	0.0269776	0.0202437	0.013499	0.00674978	0.12795
PCDH17	poor_health_females	1.00029	1.00058	4.71399	0.0299462	6513	0.128813	0.123212	0.11761	0.112009	0.106407	0.100806	0.0952048	0.0896036	0.0840025	0.0784014	0.0728002	0.0671991	0.061598	0.0559972	0.0503966	0.0447964	0.0391963	0.0335964	0.0279967	0.0223972	0.0167979	0.0111986	0.00559929	0.123214
DNAJB1	poor_health_females	3.57807	4.46274	4.71365	0.0006018	6513	0.411898	0.377849	0.34386	0.310487	0.278095	0.246391	0.215686	0.188475	0.167794	0.156827	0.156128	0.161913	0.17036	0.180339	0.189365	0.191302	0.18408	0.168151	0.146355	0.120088	0.0901352	0.0598202	0.0298916	0.382006
PRG2	poor_health_females	1.00054	1.00107	4.71363	0.0298926	6513	0.133585	0.12778	0.121976	0.116172	0.110367	0.104562	0.0987572	0.0929514	0.0871448	0.0813375	0.0755295	0.069721	0.0639121	0.0581027	0.0522929	0.0464828	0.0406725	0.0348622	0.0290518	0.0232415	0.0174312	0.0116208	0.00581041	0.127774
CPE	poor_health_males	2.07537	2.60091	4.71198	0.00461701	6584	-0.1723	-0.174167	-0.176025	-0.177712	-0.17881	-0.179033	-0.178424	-0.177385	-0.176141	-0.174459	-0.17178	-0.16735	-0.160598	-0.151419	-0.140074	-0.126822	-0.112174	-0.0966631	-0.0808526	-0.0648993	-0.0486818	-0.0324098	-0.0161971	0.162836
PILRA	poor_health_males	1.00025	1.0005	4.7117	0.0299658	6584	0.123012	0.117664	0.112317	0.10697	0.101622	0.0962744	0.0909268	0.0855792	0.0802315	0.0748838	0.0695359	0.0641879	0.0588397	0.0534914	0.0481429	0.0427942	0.0374453	0.0320962	0.0267469	0.0213976	0.0160482	0.0106988	0.0053494	0.117663
FKBPL	poor_health_males	2.05532	2.57595	4.70081	0.00557901	6584	0.166147	0.148882	0.131627	0.114498	0.0977668	0.0816831	0.0664056	0.0519696	0.0385486	0.0264413	0.0161016	0.00780416	0.00158507	-0.00276757	-0.00558849	-0.00708569	-0.00751092	-0.00700134	-0.0058428	-0.00451897	-0.00322354	-0.00210639	-0.00105266	0.173658
SUOX	poor_health_males	2.63747	3.2985	4.70018	0.00215678	6584	0.172148	0.145525	0.118904	0.0926772	0.0682056	0.0458588	0.0257473	0.00777989	-0.00825467	-0.0224355	-0.035135	-0.0458618	-0.0541171	-0.0588504	-0.0590334	-0.0548218	-0.0474081	-0.0379633	-0.028173	-0.0199752	-0.013839	-0.00903838	-0.00451593	0.231182
HSBP1	poor_health_males	2.49552	3.12243	4.69948	0.00230935	6584	0.128278	0.108849	0.089411	0.0699868	0.0510609	0.0337473	0.0185856	0.00542688	-0.00675374	-0.018758	-0.0305836	-0.0419835	-0.0521787	-0.0605322	-0.0663203	-0.0689903	-0.0685986	-0.0650953	-0.0584128	-0.0487758	-0.0372383	-0.0250021	-0.0125117	0.197268
YTHDF3	poor_health_males	2.90984	3.63554	4.69684	0.00154674	6584	0.204649	0.169216	0.133749	0.0980978	0.0632763	0.0314124	0.00378173	-0.019756	-0.0388867	-0.0524251	-0.0599004	-0.0623534	-0.0612892	-0.0576879	-0.0516259	-0.0432347	-0.0342099	-0.0259843	-0.0191706	-0.0140799	-0.0100907	-0.00665066	-0.00331919	0.267002
USP25	poor_health_females	3.32613	4.15427	4.69125	0.000800364	6513	0.382096	0.352572	0.323042	0.294164	0.267193	0.241274	0.215085	0.190714	0.170094	0.156149	0.151434	0.154531	0.161036	0.165994	0.168332	0.167553	0.162565	0.15253	0.136549	0.114476	0.0876271	0.0587596	0.0293933	0.352702
NPHS1	poor_health_females	1.00004	1.00009	4.68993	0.0303747	6513	0.127128	0.121601	0.116073	0.110546	0.105019	0.0994911	0.0939636	0.0884362	0.0829088	0.0773814	0.0718541	0.0663268	0.0607995	0.0552723	0.049745	0.0442178	0.0386906	0.0331634	0.0276361	0.0221089	0.0165817	0.0110545	0.00552723	0.121601
KIAA2013	poor_health_females	1.00011	1.00021	4.68661	0.0304241	6513	-0.125488	-0.120032	-0.114576	-0.10912	-0.103665	-0.098209	-0.0927533	-0.0872975	-0.0818417	-0.0763859	-0.0709301	-0.0654741	-0.0600181	-0.0545619	-0.0491057	-0.0436495	-0.0381932	-0.032737	-0.0272808	-0.0218246	-0.0163684	-0.0109123	-0.00545614	0.120031
LYN	poor_health_males	2.49814	3.12568	4.68575	0.00251634	6584	0.199026	0.174168	0.149279	0.124246	0.0994467	0.0758423	0.0541915	0.0348047	0.0180415	0.0049037	-0.0039391	-0.00902489	-0.0115208	-0.0121951	-0.0113352	-0.00929382	-0.00667842	-0.00422028	-0.00254063	-0.00171109	-0.00121316	-0.000823078	-0.000412068	0.211221
BAX	poor_health_males	2.44932	3.06511	4.68532	0.00265307	6584	0.201037	0.175078	0.149123	0.123383	0.098713	0.0760404	0.0555088	0.0369308	0.0205958	0.00695953	-0.00365996	-0.0109361	-0.0147227	-0.015605	-0.0146102	-0.0123391	-0.00945834	-0.00648628	-0.00402387	-0.00231967	-0.00126563	-0.00078834	-0.00039543	0.216642
CD3E	poor_health_females	1.00033	1.00065	4.68485	0.0304294	6513	-0.120915	-0.115658	-0.110402	-0.105145	-0.0998887	-0.0946323	-0.089376	-0.0841197	-0.0788635	-0.0736074	-0.0683513	-0.0630951	-0.0578387	-0.052582	-0.047325	-0.0420676	-0.0368098	-0.0315517	-0.0262933	-0.0210348	-0.0157761	-0.0105174	-0.00525872	0.115656
OMG	poor_health_males	4.37793	5.43196	4.67925	0.000141637	6584	0.212832	0.190952	0.168853	0.145197	0.118534	0.0877356	0.0545411	0.0248412	0.00342424	-0.0120688	-0.0265454	-0.0398527	-0.0505638	-0.0554942	-0.0481814	-0.0212008	0.0184379	0.0563451	0.0804575	0.0889648	0.0800193	0.0567028	0.0286025	0.268326
NDUFB7	poor_health_females	3.34066	4.17209	4.67531	0.000857045	6513	0.380118	0.361088	0.34204	0.322764	0.303112	0.282187	0.259127	0.236475	0.216549	0.202999	0.198305	0.200829	0.206827	0.212553	0.215425	0.213264	0.204292	0.188643	0.167269	0.139179	0.105939	0.0709461	0.0354933	0.344625
RAB33A	poor_health_females	3.50312	4.37108	4.67448	0.000651428	6513	0.429287	0.394722	0.360147	0.325774	0.293298	0.263281	0.234608	0.208513	0.18725	0.173414	0.169109	0.171564	0.177335	0.184579	0.192065	0.196316	0.194366	0.184313	0.16658	0.140336	0.107577	0.0722062	0.0361308	0.393156
VSIG2	poor_health_males	2.31927	2.90373	4.6738	0.00373246	6584	-0.18331	-0.192058	-0.200769	-0.20913	-0.216929	-0.224354	-0.231037	-0.236088	-0.23872	-0.23857	-0.235377	-0.229022	-0.219489	-0.207154	-0.192546	-0.176138	-0.158535	-0.13992	-0.119871	-0.0979964	-0.0745823	-0.050051	-0.0250463	0.213674
CCL13	poor_health_males	2.50819	3.13815	4.66978	0.00265118	6584	0.17801	0.15042	0.122879	0.0956616	0.0696503	0.0459689	0.0250391	0.00698054	-0.00790534	-0.0200472	-0.0298275	-0.0373687	-0.0427559	-0.0453175	-0.0451173	-0.0426736	-0.0385385	-0.0332067	-0.0272195	-0.0212066	-0.0154399	-0.0101349	-0.00506264	0.223327
GADD45GIP1	poor_health_females	2.0672	2.59707	4.66707	0.00777215	6513	0.221863	0.201874	0.181886	0.161997	0.142567	0.12399	0.106636	0.0909913	0.0772796	0.0657661	0.0567222	0.0499629	0.0449722	0.0411484	0.0379018	0.0347942	0.0315014	0.0278641	0.0238586	0.0193801	0.0145295	0.00964705	0.00481969	0.217044
IL1R2	poor_health_males	1.00036	1.00073	4.66009	0.0309098	6584	-0.121959	-0.116654	-0.11135	-0.106045	-0.100741	-0.0954362	-0.0901318	-0.0848276	-0.0795236	-0.07422	-0.0689166	-0.0636135	-0.0583109	-0.0530086	-0.0477066	-0.0424049	-0.0371035	-0.0318025	-0.0265017	-0.0212012	-0.0159008	-0.0106005	-0.00530027	0.116658
HDGF	poor_health_males	1.89159	2.37063	4.65472	0.00720299	6584	0.165193	0.153075	0.140954	0.128816	0.116665	0.104474	0.0921057	0.0797769	0.0680677	0.0573885	0.0478767	0.0396819	0.0330181	0.0281466	0.0249526	0.022851	0.0210269	0.0190415	0.0166377	0.0137571	0.0105436	0.00709634	0.00355184	0.161641
RBM19	poor_health_males	1.00024	1.00048	4.6508	0.0310443	6584	-0.113043	-0.108129	-0.103216	-0.098302	-0.0933884	-0.0884746	-0.0835607	-0.0786466	-0.0737323	-0.0688177	-0.0639029	-0.0589879	-0.0540727	-0.0491574	-0.0442419	-0.0393263	-0.0344106	-0.0294947	-0.0245789	-0.019663	-0.0147473	-0.0098315	-0.00491575	0.108127
KLK8	poor_health_females	3.32849	4.15717	4.64828	0.000831699	6513	-0.0592972	-0.0742477	-0.08905	-0.102981	-0.117357	-0.133453	-0.149916	-0.164756	-0.179206	-0.195508	-0.2137	-0.231179	-0.247087	-0.258845	-0.263699	-0.260527	-0.250171	-0.232185	-0.205319	-0.170778	-0.130908	-0.0878677	-0.0439544	0.219745
L3HYPDH	poor_health_males	1.5464	1.91353	4.64784	0.0198543	6584	0.14528	0.134632	0.123991	0.113419	0.103031	0.0929358	0.0832122	0.0739391	0.0652894	0.0573985	0.0502925	0.0438897	0.0381005	0.0328319	0.0280296	0.0236994	0.019798	0.0163093	0.0132066	0.0103767	0.00772642	0.00513273	0.002565	0.142715
PEAR1	poor_health_females	3.20569	4.00645	4.64766	0.000951225	6513	0.377889	0.335394	0.292873	0.250587	0.209666	0.171972	0.139657	0.11455	0.0964082	0.0849371	0.0794062	0.0795809	0.0833387	0.0890544	0.094559	0.0971325	0.0952816	0.0890965	0.0802454	0.06767	0.0518622	0.0349057	0.0174979	0.360391
ATP6V1F	poor_health_males	1.64014	2.04301	4.64603	0.00921293	6584	0.154148	0.143102	0.132055	0.121032	0.110087	0.099263	0.0886019	0.0781751	0.0681638	0.0588039	0.0501873	0.0424273	0.0356978	0.0300301	0.0252373	0.0212122	0.0178807	0.0150833	0.0125817	0.0101585	0.00769521	0.00514972	0.00257471	0.151573
VPS53	poor_health_males	2.81529	3.51871	4.64289	0.00185998	6584	0.131256	0.102831	0.0743855	0.0457736	0.0172504	-0.0100495	-0.035323	-0.0581537	-0.0777496	-0.0925643	-0.101959	-0.106655	-0.107363	-0.104617	-0.0987236	-0.089457	-0.0774862	-0.0641515	-0.0513996	-0.0401662	-0.0298858	-0.0199678	-0.00998708	0.238619
PARP1	poor_health_males	2.28096	2.8562	4.6427	0.00540252	6584	-0.116834	-0.123822	-0.130804	-0.137623	-0.143571	-0.147847	-0.149984	-0.149691	-0.146893	-0.141746	-0.134373	-0.124923	-0.113547	-0.100619	-0.0867471	-0.0724948	-0.05871	-0.0460318	-0.0351213	-0.0262786	-0.0190028	-0.0125182	-0.00625184	0.143733
PDIA4	poor_health_males	2.13544	2.6756	4.63674	0.0058662	6584	0.17006	0.150674	0.131297	0.11208	0.0934683	0.0759108	0.0595342	0.0442278	0.0301685	0.0179573	0.00792627	0.00013686	-0.0054864	-0.00915493	-0.0111973	-0.01193	-0.0116825	-0.010672	-0.00911484	-0.0073425	-0.00548705	-0.00366342	-0.00183325	0.18199
RAB6A	poor_health_males	1.28666	1.51949	4.6341	0.0119605	6584	-0.149286	-0.144406	-0.139526	-0.134645	-0.129783	-0.124919	-0.120006	-0.114978	-0.109742	-0.104208	-0.098343	-0.0921589	-0.0856422	-0.0787707	-0.0715386	-0.0640068	-0.0562636	-0.0483628	-0.0403453	-0.0322759	-0.0241959	-0.0161242	-0.00806153	0.141224
nucleated_red_blood_cell_percentage	poor_health_males	3.96027	4.91985	4.63398	0.000296466	39378	-0.0659644	-0.0770127	-0.0880399	-0.0984599	-0.107384	-0.11539	-0.12248	-0.127797	-0.130882	-0.131996	-0.131479	-0.129612	-0.127497	-0.126081	-0.125397	-0.124145	-0.121047	-0.115405	-0.106554	-0.092328	-0.072213	-0.0487285	-0.0243505	0.107646
ITGAV	poor_health_males	3.085	3.85151	4.63367	0.00141095	6584	-0.116082	-0.124842	-0.133577	-0.142301	-0.151736	-0.163371	-0.178244	-0.195969	-0.213634	-0.228814	-0.240733	-0.248286	-0.250885	-0.248978	-0.242187	-0.228475	-0.207622	-0.18173	-0.153687	-0.12435	-0.0933874	-0.062097	-0.031028	0.219857
TPPP2	poor_health_males	1.00004	1.00009	4.63166	0.0314184	6584	0.112402	0.107515	0.102628	0.0977413	0.0928544	0.0879675	0.0830806	0.0781937	0.0733067	0.0684198	0.0635328	0.0586458	0.0537588	0.0488717	0.0439846	0.0390975	0.0342104	0.0293233	0.0244361	0.0195489	0.0146617	0.00977445	0.00488723	0.107515
AMY1A_AMY1B_AMY1C	poor_health_females	2.87068	3.59391	4.62616	0.00137155	6513	-0.330111	-0.319468	-0.308842	-0.298848	-0.290499	-0.283618	-0.277342	-0.271012	-0.264623	-0.259029	-0.255341	-0.253206	-0.25152	-0.248809	-0.243838	-0.23606	-0.223589	-0.204673	-0.178431	-0.146242	-0.110689	-0.0739116	-0.0369443	0.293167
DENR	poor_health_females	3.01122	3.76724	4.62533	0.00126492	6513	0.354465	0.329043	0.303568	0.277841	0.252708	0.228856	0.206405	0.187004	0.172321	0.162606	0.158372	0.158413	0.160986	0.163719	0.164285	0.160622	0.151895	0.138837	0.122497	0.102217	0.0781251	0.0522665	0.0261421	0.328323
AIF1	poor_health_females	2.97574	3.72351	4.62477	0.00133295	6513	0.284389	0.251398	0.218483	0.18648	0.156032	0.127829	0.102611	0.0806947	0.0618222	0.046303	0.0340078	0.0253243	0.0201734	0.0190738	0.0232965	0.0309514	0.0383444	0.0427265	0.0424722	0.037352	0.0289621	0.019431	0.00971667	0.274673
CANT1	poor_health_males	1.22385	1.41428	4.62361	0.0142912	6584	0.155529	0.150018	0.144509	0.138997	0.13348	0.127958	0.122424	0.116838	0.11115	0.105304	0.099224	0.0928684	0.0862418	0.0793702	0.0722391	0.0648398	0.0571906	0.0493377	0.0413217	0.0331685	0.0249229	0.016624	0.00831223	0.147217
VSTM2B	poor_health_males	1.00005	1.00011	4.62151	0.0316039	6584	-0.112765	-0.107862	-0.102959	-0.0980566	-0.0931539	-0.0882512	-0.0833485	-0.0784457	-0.073543	-0.0686404	-0.0637377	-0.058835	-0.0539323	-0.0490295	-0.0441267	-0.0392238	-0.0343209	-0.029418	-0.024515	-0.019612	-0.014709	-0.00980601	-0.004903	0.107862
SPINK4	poor_health_males	2.13078	2.66981	4.62106	0.00699043	6584	-0.144367	-0.151308	-0.15824	-0.164943	-0.170813	-0.175214	-0.177781	-0.178252	-0.176329	-0.172164	-0.166277	-0.158777	-0.14926	-0.137905	-0.125641	-0.112984	-0.10018	-0.087204	-0.0737347	-0.0595097	-0.0447087	-0.0298383	-0.0149248	0.163328
CLMP	poor_health_females	2.94264	3.68271	4.62062	0.00160813	6513	0.0434308	0.0173161	-0.00871397	-0.0340755	-0.058113	-0.0808612	-0.102877	-0.123113	-0.140509	-0.155385	-0.167887	-0.177322	-0.184419	-0.187688	-0.184856	-0.175175	-0.159512	-0.139372	-0.116639	-0.0934722	-0.0703246	-0.0470583	-0.0235479	0.231118
AAMDC	poor_health_females	3.64343	4.54261	4.61914	0.000681582	6513	0.399502	0.382309	0.36509	0.347762	0.330481	0.311917	0.290281	0.266812	0.244838	0.227852	0.219049	0.21886	0.224749	0.233934	0.242854	0.246619	0.242904	0.228668	0.2024	0.166267	0.125418	0.0838406	0.0419488	0.357553
SMNDC1	poor_health_males	2.25272	2.82116	4.61621	0.00446603	6584	-0.148523	-0.155097	-0.16168	-0.168265	-0.174588	-0.180106	-0.184161	-0.186143	-0.186101	-0.184555	-0.181617	-0.177092	-0.170448	-0.16118	-0.149257	-0.13513	-0.119415	-0.102391	-0.0845353	-0.0666576	-0.0493892	-0.0327539	-0.0163676	0.169776
LPA	poor_health_females	1.00017	1.00033	4.61569	0.0317151	6513	-0.12229	-0.116972	-0.111654	-0.106336	-0.101018	-0.0957003	-0.0903827	-0.0850652	-0.0797479	-0.0744309	-0.069114	-0.0637973	-0.0584807	-0.0531641	-0.0478477	-0.0425312	-0.0372148	-0.0318983	-0.0265819	-0.0212655	-0.0159492	-0.0106328	-0.00531639	0.116973
ATP6V1G2	poor_health_females	1.00013	1.00027	4.61187	0.0317807	6513	0.122345	0.117025	0.111706	0.106386	0.101067	0.0957473	0.0904278	0.0851084	0.079789	0.0744697	0.0691504	0.0638311	0.0585118	0.0531925	0.0478732	0.042554	0.0372347	0.0319155	0.0265963	0.0212771	0.0159578	0.0106385	0.00531927	0.117026
FTCD	poor_health_females	1.58702	1.97318	4.61185	0.0146834	6513	0.163606	0.151846	0.140085	0.128334	0.116684	0.105261	0.0942069	0.0836272	0.0736423	0.0643863	0.0558705	0.0480528	0.0408191	0.0340899	0.0280154	0.0228333	0.0185934	0.0151016	0.0121343	0.00948898	0.00703057	0.00467011	0.00233532	0.161271
ENTPD6	poor_health_females	1.82602	2.29202	4.60911	0.00895178	6513	0.176689	0.161881	0.147085	0.132425	0.118063	0.104072	0.0906078	0.0780644	0.0667001	0.0565498	0.0478004	0.0405685	0.0345996	0.0296151	0.0253822	0.0218291	0.0188744	0.0161557	0.0135189	0.0109077	0.00820009	0.00545172	0.00272283	0.173966
HSDL2	poor_health_females	2.66658	3.34148	4.60909	0.00227668	6513	0.194182	0.166158	0.138172	0.110695	0.084292	0.0590465	0.0350354	0.0126663	-0.007789	-0.0259165	-0.0402082	-0.0487226	-0.0512927	-0.0496895	-0.0462407	-0.0426263	-0.0395447	-0.0363814	-0.0324613	-0.0276096	-0.0215999	-0.014627	-0.00732142	0.245475
CCND2	poor_health_males	1.00003	1.00005	4.60514	0.0319104	6584	-0.113471	-0.108537	-0.103604	-0.0986704	-0.0937369	-0.0888034	-0.0838699	-0.0789364	-0.0740029	-0.0690694	-0.0641359	-0.0592024	-0.0542689	-0.0493354	-0.0444019	-0.0394684	-0.0345349	-0.0296013	-0.0246678	-0.0197342	-0.0148007	-0.00986711	-0.00493355	0.108537
OMG	poor_health_females	3.18374	3.97949	4.60332	0.00108954	6513	-0.112655	-0.128438	-0.144105	-0.158944	-0.172188	-0.183472	-0.193869	-0.206584	-0.223054	-0.240512	-0.255289	-0.264992	-0.269351	-0.267875	-0.260748	-0.248087	-0.230209	-0.20729	-0.178252	-0.144387	-0.108354	-0.0720461	-0.0360006	0.23335
PRC1	poor_health_females	1.00019	1.00038	4.6011	0.0319787	6513	-0.11934	-0.114152	-0.108963	-0.103774	-0.0985852	-0.0933964	-0.0882075	-0.0830186	-0.0778297	-0.0726407	-0.0674517	-0.0622626	-0.0570736	-0.0518846	-0.0466958	-0.041507	-0.0363183	-0.0311298	-0.0259413	-0.020753	-0.0155647	-0.0103765	-0.00518825	0.114152
DGKA	poor_health_females	3.96038	4.92909	4.6	0.000385595	6513	0.46056	0.427926	0.395211	0.363146	0.334383	0.307966	0.279823	0.250419	0.222595	0.202135	0.19316	0.194095	0.202508	0.216368	0.23234	0.243975	0.246053	0.237492	0.219338	0.188246	0.145108	0.0971775	0.0486226	0.411937
MB	poor_health_females	2.86451	3.58629	4.59981	0.00191414	6513	0.0775402	0.0572571	0.0370147	0.0170591	-0.00235488	-0.0209776	-0.0393145	-0.0568606	-0.0732883	-0.0884223	-0.10215	-0.113545	-0.121882	-0.126532	-0.126882	-0.121437	-0.11005	-0.0945922	-0.0773428	-0.0603308	-0.0445031	-0.0294448	-0.0147137	0.204422
KIR3DL2	poor_health_males	1.00015	1.0003	4.59966	0.0320027	6584	-0.112045	-0.107173	-0.102302	-0.0974303	-0.0925589	-0.0876874	-0.0828159	-0.0779445	-0.0730731	-0.0682017	-0.0633305	-0.0584592	-0.0535879	-0.0487165	-0.043845	-0.0389735	-0.0341019	-0.0292302	-0.0243585	-0.0194868	-0.0146151	-0.0097434	-0.0048717	0.107173
ITIH4	poor_health_females	1.00006	1.00011	4.5964	0.03207	6513	0.12735	0.121813	0.116276	0.110739	0.105202	0.0996653	0.0941285	0.0885917	0.0830549	0.0775181	0.0719813	0.0664445	0.0609077	0.0553708	0.0498338	0.0442968	0.0387598	0.0332227	0.0276856	0.0221485	0.0166114	0.0110742	0.00553712	0.121813
TNFRSF8	poor_health_females	2.70907	3.3941	4.59222	0.00291359	6513	0.0906379	0.0988807	0.107082	0.114655	0.120485	0.12356	0.123508	0.119608	0.11035	0.0959472	0.0787063	0.0606154	0.0430803	0.0270544	0.0135235	0.00372517	-0.00236283	-0.00514725	-0.00525233	-0.00379525	-0.00232803	-0.00136036	-0.000663269	0.128812
GDF2	poor_health_males	2.42421	3.03394	4.57669	0.00319249	6584	0.108723	0.0922198	0.0757237	0.0592103	0.0424788	0.0256426	0.00884358	-0.00755745	-0.0225339	-0.0356437	-0.0471039	-0.0570953	-0.0653389	-0.0712708	-0.074063	-0.0734359	-0.069867	-0.0637785	-0.0556977	-0.0459586	-0.0350363	-0.0234998	-0.011755	0.182786
MPHOSPH8	poor_health_males	2.76061	3.45105	4.5732	0.00217553	6584	0.172989	0.142943	0.11285	0.0826469	0.0533461	0.0266165	0.00274704	-0.0186608	-0.0373117	-0.0523463	-0.0631996	-0.0699869	-0.0728005	-0.0716466	-0.0667401	-0.0584425	-0.0481495	-0.0374005	-0.027997	-0.0205563	-0.0146536	-0.00962983	-0.00480934	0.24579
cholesteryl_esters_in_vldl	poor_health_males	2.08435	2.61017	4.56686	0.00476186	35357	-0.0737504	-0.0738669	-0.0739797	-0.0740492	-0.0739994	-0.0737477	-0.0732965	-0.072787	-0.0723394	-0.071822	-0.0708478	-0.0691384	-0.0666633	-0.0633799	-0.0593235	-0.0545501	-0.0490432	-0.0428166	-0.035997	-0.0288161	-0.0215551	-0.0143526	-0.0071755	0.0668737
HMBS	poor_health_males	2.36699	2.96294	4.56566	0.00329597	6584	0.161217	0.167154	0.17308	0.178915	0.184224	0.188281	0.190701	0.191533	0.190979	0.189378	0.186769	0.183045	0.17817	0.171827	0.16357	0.152766	0.138905	0.122342	0.103909	0.0841395	0.0634737	0.0423916	0.021198	0.170335
SESTD1	poor_health_males	2.92041	3.64859	4.56554	0.00192354	6584	0.180432	0.149553	0.118603	0.0869037	0.0544344	0.0231343	-0.00472225	-0.0285651	-0.0482266	-0.0616638	-0.0680433	-0.0686098	-0.0657288	-0.0615727	-0.0567095	-0.0504646	-0.0430917	-0.0352079	-0.0281301	-0.0219098	-0.0161126	-0.010687	-0.00534837	0.249042
CTSH	poor_health_females	1.3073	1.55398	4.56294	0.0121936	6513	-0.163899	-0.158289	-0.152684	-0.147116	-0.141603	-0.136114	-0.130585	-0.124994	-0.119292	-0.113405	-0.107269	-0.100866	-0.0941676	-0.0871462	-0.0797455	-0.0719398	-0.0637264	-0.0550966	-0.0461285	-0.0369709	-0.0277489	-0.0185048	-0.00925258	0.154646
HSPG2	poor_health_males	1.00013	1.00026	4.55994	0.0327536	6584	-0.133956	-0.128132	-0.122308	-0.116484	-0.11066	-0.104836	-0.0990124	-0.0931884	-0.0873644	-0.0815402	-0.075716	-0.0698918	-0.0640675	-0.0582432	-0.0524188	-0.0465945	-0.0407702	-0.0349459	-0.0291216	-0.0232972	-0.0174729	-0.0116486	-0.0058243	0.128132
CDC26	poor_health_females	3.55092	4.42955	4.55868	0.000737923	6513	0.444192	0.405996	0.367754	0.329772	0.29408	0.261326	0.231328	0.206719	0.188194	0.176199	0.172367	0.17503	0.180604	0.186921	0.193436	0.198024	0.197373	0.189582	0.173456	0.147234	0.113207	0.0761458	0.038103	0.406089
CAT	poor_health_males	1.68779	2.10696	4.55765	0.00948249	6584	0.154944	0.153282	0.151612	0.149895	0.148142	0.146251	0.144048	0.141377	0.138061	0.13393	0.128941	0.123148	0.116567	0.109155	0.100893	0.0916918	0.0816141	0.0708677	0.0597239	0.0482492	0.0364338	0.0243577	0.012182	0.142762
CBLN4	poor_health_males	1.00029	1.00058	4.55306	0.0328801	6584	-0.12499	-0.119555	-0.11412	-0.108685	-0.10325	-0.0978148	-0.0923802	-0.0869457	-0.0815115	-0.0760776	-0.0706438	-0.0652101	-0.0597765	-0.0543428	-0.048909	-0.0434752	-0.0380413	-0.0326071	-0.0271729	-0.0217384	-0.0163039	-0.0108692	-0.00543462	0.119555
PIBF1	poor_health_females	3.71797	4.63364	4.55297	0.000684542	6513	0.421097	0.38522	0.349334	0.314024	0.281032	0.249962	0.218809	0.188149	0.160965	0.142653	0.136955	0.141092	0.151076	0.163084	0.174209	0.180654	0.180535	0.174175	0.161819	0.140737	0.109946	0.0743023	0.0372	0.383897
ACADSB	poor_health_females	2.89423	3.62298	4.55286	0.00200441	6513	0.349852	0.324924	0.299998	0.27544	0.252305	0.231928	0.215247	0.202704	0.19358	0.187658	0.185148	0.185692	0.187553	0.188463	0.186116	0.178425	0.164841	0.146376	0.125261	0.101645	0.0764719	0.0509954	0.0254957	0.324357
LATS1	poor_health_females	4.23783	5.26624	4.54583	0.00032404	6513	0.494444	0.464662	0.434754	0.40427	0.374699	0.345077	0.314519	0.28469	0.258429	0.243543	0.24473	0.25869	0.278865	0.299024	0.315665	0.323233	0.318736	0.302532	0.275375	0.233794	0.179638	0.120309	0.0602083	0.434236
VAV3	poor_health_males	2.50129	3.12959	4.54485	0.00312776	6584	0.141552	0.117878	0.0942122	0.070614	0.0474747	0.0255204	0.0054267	-0.0125512	-0.0284457	-0.0417912	-0.0522739	-0.0599878	-0.0651206	-0.0676279	-0.0674522	-0.0642738	-0.0583591	-0.0504969	-0.0417152	-0.032948	-0.0244801	-0.0163177	-0.00816234	0.209179
ARF6	poor_health_females	2.91847	3.65289	4.5436	0.00151518	6513	0.34107	0.314533	0.288026	0.26204	0.237672	0.214733	0.192205	0.171164	0.15317	0.139975	0.132748	0.130509	0.130627	0.131189	0.131616	0.130783	0.12708	0.119418	0.107583	0.0907554	0.0696086	0.0466935	0.0233614	0.317708
PCDH12	poor_health_females	1.43081	1.74714	4.53477	0.0306156	6513	0.143152	0.134444	0.125735	0.117025	0.108309	0.0996128	0.0910019	0.0825051	0.074118	0.0658982	0.0579874	0.0506112	0.0438532	0.0376739	0.032005	0.0268781	0.0223626	0.0184463	0.0150016	0.0118705	0.00887022	0.00590303	0.00295099	0.140201
AMDHD2	poor_health_males	1.17843	1.33536	4.52758	0.0355501	6584	-0.121612	-0.115286	-0.10896	-0.102636	-0.0963189	-0.0900388	-0.0838366	-0.0777495	-0.0718033	-0.0660244	-0.0604502	-0.0551095	-0.0500066	-0.045129	-0.0404212	-0.0358147	-0.0312693	-0.0267582	-0.0222614	-0.0177742	-0.01331	-0.00886635	-0.00443265	0.117179
CCL14	poor_health_females	1.95193	2.45241	4.52729	0.0072467	6513	-0.170775	-0.155146	-0.139504	-0.123801	-0.108079	-0.0924005	-0.077029	-0.0625076	-0.0492562	-0.0374413	-0.0269862	-0.0178225	-0.0104044	-0.00475725	-0.000391926	0.00298815	0.00527211	0.00636648	0.00652465	0.00589413	0.00473231	0.00323189	0.0016208	0.1773
ATG16L1	poor_health_males	2.61156	3.26638	4.52436	0.00294532	6584	0.136953	0.110319	0.0836764	0.0570523	0.0309507	0.00620797	-0.0165798	-0.0369535	-0.054352	-0.0677735	-0.0771919	-0.0829863	-0.0853484	-0.0848587	-0.0825093	-0.0786043	-0.073149	-0.0661573	-0.0576982	-0.0478137	-0.0365767	-0.0245976	-0.0123147	0.222301
cystatin_c	poor_health_females	3.42887	4.27727	4.522	0.000970992	37982	0.0117839	0.0235845	0.0355863	0.0479332	0.06027	0.0721972	0.0827396	0.0903415	0.094624	0.0956548	0.0938261	0.0896887	0.0855912	0.0837084	0.0848043	0.0888626	0.0967308	0.109535	0.126552	0.145554	0.164547	0.183306	0.202037	0.190254
PDLIM7	poor_health_males	2.74275	3.42894	4.51419	0.00248987	6584	0.132227	0.105252	0.0782531	0.0510656	0.0238235	-0.00229553	-0.0263238	-0.0475869	-0.0654638	-0.0791781	-0.0882798	-0.0932017	-0.0946321	-0.0927546	-0.0877209	-0.0796486	-0.069411	-0.0582492	-0.0474508	-0.0375764	-0.028192	-0.0188978	-0.00946188	0.226859
NAA80	poor_health_males	2.20447	2.76129	4.50955	0.00756833	6584	0.18882	0.167061	0.145305	0.123687	0.102724	0.0831718	0.0656461	0.0503916	0.0373698	0.0267113	0.0183841	0.0121268	0.00770063	0.00484293	0.0030686	0.00212009	0.00178235	0.00178843	0.00182546	0.00160153	0.00127331	0.000852077	0.000424408	0.188396
CBLN4	poor_health_females	2.33802	2.93397	4.50742	0.00489251	6513	-0.130397	-0.139964	-0.149513	-0.158839	-0.167666	-0.175833	-0.182987	-0.18874	-0.192319	-0.1933	-0.19134	-0.185737	-0.176535	-0.164724	-0.151166	-0.136228	-0.119892	-0.102578	-0.0850616	-0.0678303	-0.0509558	-0.0340632	-0.0170378	0.176262
SARG	poor_health_males	2.6012	3.25353	4.50672	0.00298119	6584	0.140687	0.114838	0.0890024	0.063153	0.0375416	0.0129917	-0.00980344	-0.030383	-0.0482961	-0.0625896	-0.0726523	-0.078541	-0.0807633	-0.0798266	-0.0765653	-0.0715766	-0.065241	-0.057591	-0.0488209	-0.0395213	-0.0297996	-0.0199213	-0.00996648	0.221451
SEZ6L	poor_health_females	3.3549	4.18955	4.50526	0.00105456	6513	-0.0227763	-0.0266402	-0.0303486	-0.0331668	-0.0359752	-0.0397451	-0.0450329	-0.05383	-0.0692792	-0.0906917	-0.115227	-0.138482	-0.157762	-0.17153	-0.18084	-0.186441	-0.185909	-0.177077	-0.158301	-0.13154	-0.100556	-0.0673801	-0.0336992	0.163665
ICAM3	poor_health_females	1.00007	1.00015	4.49832	0.0339617	6513	0.122917	0.117573	0.112229	0.106885	0.101541	0.0961963	0.090852	0.0855077	0.0801634	0.0748191	0.0694747	0.0641304	0.0587861	0.0534419	0.0480977	0.0427535	0.0374093	0.0320651	0.026721	0.0213768	0.0160326	0.0106884	0.0053442	0.117573
TRIM58	poor_health_males	2.83828	3.54712	4.4968	0.00232337	6584	-0.0473058	-0.0700363	-0.0927827	-0.115291	-0.136295	-0.154683	-0.170027	-0.183122	-0.194532	-0.203828	-0.210221	-0.213101	-0.211523	-0.204873	-0.193498	-0.178036	-0.159116	-0.137588	-0.11509	-0.0926273	-0.0697933	-0.0466954	-0.0233675	0.189733
IPCEF1	poor_health_males	2.97271	3.71313	4.49669	0.00180007	6584	0.124426	0.0923147	0.0601774	0.0279767	-0.00332536	-0.0318443	-0.0568184	-0.0789534	-0.0982278	-0.112945	-0.121603	-0.124208	-0.121687	-0.114571	-0.103711	-0.0900304	-0.0751809	-0.0607086	-0.047805	-0.0368309	-0.0269729	-0.0178291	-0.00890587	0.248634
CNTNAP4	poor_health_males	1.00027	1.00054	4.49621	0.0339698	6584	-0.114521	-0.109543	-0.104565	-0.0995868	-0.0946087	-0.0896305	-0.0846523	-0.079674	-0.0746958	-0.0697175	-0.0647391	-0.0597605	-0.0547815	-0.0498022	-0.0448226	-0.0398427	-0.0348625	-0.0298822	-0.0249018	-0.0199214	-0.014941	-0.00996069	-0.00498034	0.109541
C1QTNF1	poor_health_males	1.00015	1.0003	4.49493	0.0340208	6584	-0.120445	-0.115208	-0.109972	-0.104735	-0.0994986	-0.094262	-0.0890254	-0.0837887	-0.078552	-0.0733153	-0.0680786	-0.0628419	-0.0576052	-0.0523685	-0.0471319	-0.0418951	-0.0366584	-0.0314215	-0.0261846	-0.0209476	-0.0157107	-0.0104738	-0.0052369	0.115208
ARL2BP	poor_health_females	4.19322	5.2121	4.49346	0.000369291	6513	0.47021	0.438771	0.407221	0.375803	0.34731	0.32172	0.295848	0.268392	0.239115	0.211645	0.195265	0.194346	0.206456	0.22503	0.243311	0.257621	0.263567	0.259449	0.243366	0.211525	0.16581	0.112264	0.0562601	0.41395
BTNL10	poor_health_females	1.00015	1.00031	4.49298	0.0340661	6513	-0.120857	-0.115602	-0.110347	-0.105092	-0.0998375	-0.0945825	-0.0893276	-0.0840727	-0.0788178	-0.0735629	-0.068308	-0.0630532	-0.0577985	-0.0525439	-0.0472894	-0.042035	-0.0367806	-0.0315263	-0.0262719	-0.0210176	-0.0157632	-0.0105088	-0.00525439	0.115603
NFAT5	poor_health_males	2.41184	3.0186	4.48659	0.00371237	6584	0.130793	0.113031	0.0952705	0.0774909	0.0595842	0.0418126	0.0245078	0.00818827	-0.00647742	-0.0191405	-0.030009	-0.0395363	-0.0473422	-0.0521448	-0.0534644	-0.051298	-0.0462931	-0.0397294	-0.032723	-0.0259551	-0.0194686	-0.0130305	-0.00652002	0.184257
PTP4A3	poor_health_females	1.86758	2.34534	4.48225	0.0069345	6513	0.155382	0.144349	0.133309	0.122231	0.111156	0.100219	0.0895449	0.0790653	0.0686786	0.0580716	0.0472947	0.0369191	0.0272392	0.0184436	0.0109309	0.00539149	0.00195381	8.26905e-05	-0.000828029	-0.00115078	-0.00115774	-0.000879206	-0.000443997	0.15654
HTR1A	poor_health_males	1.00011	1.00022	4.47909	0.0343345	6584	-0.108847	-0.104115	-0.0993834	-0.0946514	-0.0899195	-0.0851875	-0.0804554	-0.0757234	-0.0709912	-0.0662589	-0.0615265	-0.056794	-0.0520614	-0.0473287	-0.042596	-0.0378633	-0.0331304	-0.0283976	-0.0236647	-0.0189318	-0.0141988	-0.00946589	-0.00473294	0.104114
INPP5J	poor_health_males	1.00018	1.00036	4.47286	0.0344539	6584	-0.110139	-0.105351	-0.100563	-0.0957743	-0.0909862	-0.086198	-0.0814099	-0.0766217	-0.0718335	-0.0670452	-0.0622568	-0.0574683	-0.0526797	-0.047891	-0.0431023	-0.0383134	-0.0335245	-0.0287355	-0.0239463	-0.0191571	-0.0143678	-0.00957853	-0.00478926	0.10535
ASPN	poor_health_females	2.26631	2.84491	4.47277	0.00603239	6513	0.189372	0.169378	0.149425	0.129651	0.110047	0.09068	0.071605	0.0530907	0.0357241	0.0205491	0.00846735	-4.0936e-06	-0.00502253	-0.00751213	-0.00845801	-0.00833292	-0.00752081	-0.00639038	-0.0053848	-0.00459201	-0.00361869	-0.00241558	-0.00120456	0.19783
NFKB1	poor_health_females	4.4634	5.53953	4.47207	0.00028926	6513	0.447784	0.414481	0.381108	0.348436	0.318591	0.291695	0.262172	0.228341	0.192284	0.162602	0.15003	0.153922	0.168375	0.187476	0.209037	0.230625	0.246522	0.251962	0.244381	0.216468	0.169594	0.114855	0.0575663	0.390218
NT5E	poor_health_males	1.00008	1.00017	4.46535	0.0346211	6584	-0.113957	-0.109002	-0.104048	-0.0990928	-0.0941381	-0.0891834	-0.0842287	-0.079274	-0.0743193	-0.0693647	-0.06441	-0.0594554	-0.0545008	-0.0495462	-0.0445916	-0.039637	-0.0346824	-0.0297277	-0.0247731	-0.0198184	-0.0148638	-0.0099092	-0.0049546	0.109002
MINK1	poor_health_males	2.52898	3.16394	4.46435	0.00341286	6584	0.109538	0.088666	0.0677761	0.0467593	0.0258942	0.0059098	-0.0128873	-0.030649	-0.0472242	-0.0619581	-0.0739928	-0.0828939	-0.0885886	-0.0907416	-0.0893113	-0.0846818	-0.0776309	-0.0687345	-0.0585158	-0.04759	-0.0360498	-0.0241512	-0.0120817	0.200279
OTUD7B	poor_health_males	2.27122	2.84412	4.46142	0.00729674	6584	0.183944	0.162534	0.141121	0.119767	0.0989457	0.0793228	0.0613323	0.0452402	0.0314867	0.0205483	0.0125418	0.00722332	0.00398297	0.00222751	0.00132383	0.00094292	0.000917271	0.00121266	0.00154716	0.00157964	0.00144482	0.00104924	0.000528296	0.183416
ACOT13	poor_health_males	2.2194	2.77983	4.45692	0.00715135	6584	0.17283	0.151775	0.130706	0.109593	0.0888877	0.0693792	0.051741	0.0362386	0.0229834	0.0122404	0.00387119	-0.00258932	-0.0073985	-0.0107455	-0.012817	-0.0135947	-0.0132219	-0.0119163	-0.0100796	-0.00820109	-0.00624868	-0.00422052	-0.00211507	0.186424
ZNF830	poor_health_males	1.00015	1.0003	4.45159	0.0349021	6584	-0.106671	-0.102033	-0.0973948	-0.0927566	-0.0881184	-0.0834802	-0.078842	-0.0742038	-0.0695656	-0.0649275	-0.0602894	-0.0556514	-0.0510134	-0.0463755	-0.0417378	-0.0371001	-0.0324625	-0.0278249	-0.0231874	-0.0185499	-0.0139124	-0.00927494	-0.00463747	0.102034
phospholipids_in_large_vldl	poor_health_males	3.67059	4.56527	4.45004	0.000882026	35357	0.0457078	0.046081	0.0465009	0.0470705	0.0474744	0.0481002	0.049629	0.0522757	0.0565472	0.0622361	0.0694643	0.0790054	0.0896209	0.0992323	0.105725	0.108043	0.105394	0.0976845	0.0858232	0.0709224	0.0540738	0.0362429	0.0181289	0.089914
MAP3K5	poor_health_males	2.86122	3.57549	4.44914	0.00246941	6584	0.160078	0.130335	0.100565	0.0708665	0.0412866	0.0128366	-0.0129081	-0.0347544	-0.0518577	-0.0632957	-0.0694254	-0.0719387	-0.0719117	-0.0695859	-0.064973	-0.057606	-0.0481948	-0.0385919	-0.0303147	-0.0236652	-0.0179529	-0.0121734	-0.00610279	0.232017
ANGPT2	poor_health_males	3.00308	3.75058	4.44698	0.00202377	6584	0.0331589	0.0563236	0.0794729	0.102678	0.126355	0.150325	0.172426	0.190133	0.201956	0.20722	0.206178	0.201733	0.195638	0.18731	0.174916	0.157227	0.13527	0.112129	0.0904474	0.0715466	0.0544193	0.036867	0.0184779	0.188742
C9orf40	poor_health_females	2.86375	3.58534	4.44547	0.00241227	6513	0.034177	0.0555472	0.0769124	0.0983707	0.119511	0.140001	0.159764	0.177821	0.193246	0.204732	0.211369	0.212976	0.20957	0.201858	0.190654	0.175586	0.156525	0.133543	0.108218	0.0836456	0.0612216	0.0403868	0.0201691	0.192807
TNFRSF13C	poor_health_females	2.82406	3.53632	4.43933	0.00322474	6513	-0.196274	-0.195884	-0.195447	-0.194656	-0.193834	-0.194022	-0.195965	-0.200235	-0.207091	-0.21504	-0.222002	-0.225562	-0.223628	-0.215023	-0.200024	-0.179891	-0.156497	-0.132023	-0.107888	-0.0846939	-0.0626931	-0.041549	-0.0207572	0.204805
FGFR4	poor_health_females	1.00014	1.00028	4.43699	0.0351985	6513	-0.125305	-0.119857	-0.114409	-0.108961	-0.103512	-0.0980641	-0.0926159	-0.0871677	-0.0817195	-0.0762714	-0.0708233	-0.0653753	-0.0599273	-0.0544794	-0.0490315	-0.0435836	-0.0381357	-0.0326877	-0.0272398	-0.0217918	-0.0163438	-0.0108959	-0.00544793	0.119857
NXPH1	poor_health_females	3.69923	4.61076	4.43264	0.000867343	6513	-0.0838904	-0.110474	-0.136806	-0.161307	-0.181419	-0.193358	-0.197685	-0.202582	-0.215531	-0.23607	-0.258171	-0.27564	-0.286281	-0.288791	-0.283187	-0.271296	-0.253734	-0.228066	-0.194319	-0.156616	-0.117802	-0.0784888	-0.039239	0.249552
ARAF	poor_health_males	2.80515	3.50616	4.42874	0.00276105	6584	0.0873163	0.0672285	0.0471654	0.0271293	0.00718499	-0.0124745	-0.0317344	-0.0511203	-0.0702833	-0.0878076	-0.10202	-0.111531	-0.115915	-0.115007	-0.109213	-0.099044	-0.0860341	-0.071913	-0.0585294	-0.0463827	-0.0345582	-0.0230413	-0.0115218	0.203231
free_cholesterol_in_medium_vldl	poor_health_males	3.21439	4.00631	4.42106	0.00141807	35357	0.00985202	0.00882564	0.00781914	0.0069655	0.00620917	0.0052564	0.00354126	-0.000178756	-0.0070009	-0.0163922	-0.026209	-0.0347004	-0.0415217	-0.0462302	-0.0489158	-0.049728	-0.0482623	-0.0442282	-0.0379398	-0.0302283	-0.0223314	-0.0147962	-0.00739391	0.0595801
TNFRSF21	poor_health_females	2.08064	2.61385	4.42092	0.00537775	6513	0.155984	0.148351	0.140721	0.133063	0.125073	0.116234	0.106213	0.0950653	0.0828115	0.0696623	0.0559213	0.0424256	0.0297951	0.0188561	0.0104845	0.00490396	0.00168214	0.000259148	3.12412e-05	0.000229424	0.000300746	0.000215996	0.000110181	0.155953
PAK4	poor_health_females	3.46829	4.32845	4.41885	0.00107643	6513	0.427374	0.394187	0.361033	0.328775	0.299289	0.273095	0.249585	0.229078	0.212064	0.201899	0.199825	0.202447	0.207635	0.214284	0.219448	0.219905	0.214615	0.201883	0.181799	0.153882	0.118744	0.0797343	0.0398759	0.387498
COL4A1	poor_health_females	1.07076	1.13809	4.41853	0.0365963	6513	-0.132044	-0.125953	-0.119862	-0.11377	-0.107675	-0.101573	-0.0954661	-0.0893725	-0.0833107	-0.077291	-0.0713269	-0.0654297	-0.0596185	-0.0539104	-0.0483092	-0.0428085	-0.037392	-0.0320286	-0.0266897	-0.0213581	-0.0160246	-0.010685	-0.00534249	0.126701
TBC1D5	poor_health_males	2.61513	3.27081	4.41681	0.00332695	6584	0.126974	0.106178	0.0853594	0.0642768	0.0423534	0.0200093	-0.00141779	-0.0206098	-0.0368776	-0.0499434	-0.0601844	-0.0681085	-0.0734218	-0.0753895	-0.0736237	-0.0680018	-0.0595613	-0.0499076	-0.0403791	-0.0316747	-0.0236081	-0.0157735	-0.00789304	0.202364
GSN	poor_health_males	1.55778	1.92954	4.41382	0.00928127	6584	-0.167721	-0.164658	-0.161588	-0.158474	-0.155283	-0.151905	-0.148163	-0.143937	-0.139154	-0.13378	-0.127766	-0.121056	-0.113659	-0.105684	-0.0972667	-0.088425	-0.0791143	-0.069186	-0.0585564	-0.0472994	-0.0356063	-0.0237517	-0.011876	0.155845
TAB2	poor_health_males	2.83282	3.54038	4.40556	0.00281901	6584	0.107393	0.0772089	0.0470234	0.0169488	-0.0124608	-0.0400429	-0.0643985	-0.0844961	-0.100179	-0.111535	-0.118495	-0.121736	-0.121367	-0.117517	-0.111159	-0.102579	-0.0917419	-0.0790656	-0.0658211	-0.0530258	-0.0402446	-0.0270728	-0.0135527	0.229129
WFIKKN1	poor_health_males	2.31657	2.90038	4.40391	0.00667899	6584	0.189454	0.166315	0.143205	0.120409	0.0985202	0.0784072	0.060636	0.0455707	0.0333242	0.0235837	0.0158502	0.00977327	0.00538992	0.00248445	0.00110255	0.00114103	0.00200428	0.00284964	0.0032362	0.00293275	0.0022755	0.00155736	0.000781721	0.188672
TP53	poor_health_males	3.37474	4.20751	4.4033	0.0011172	6584	0.0598562	0.0359638	0.0120883	-0.0115439	-0.0343438	-0.0561027	-0.077822	-0.099809	-0.120614	-0.137555	-0.147949	-0.151922	-0.150734	-0.144859	-0.132058	-0.110774	-0.0840285	-0.0570724	-0.0341617	-0.0182495	-0.00882669	-0.00442458	-0.00211721	0.211778
S100A14	poor_health_males	2.88931	3.61018	4.39577	0.00215071	6584	-0.0580464	-0.0765777	-0.0950654	-0.112405	-0.126707	-0.13821	-0.148262	-0.157616	-0.165652	-0.17052	-0.170451	-0.164099	-0.152044	-0.136019	-0.117927	-0.0994259	-0.081322	-0.0651119	-0.0513867	-0.0391652	-0.0281995	-0.0184186	-0.00918354	0.161336
COL15A1	poor_health_females	3.18829	3.98508	4.39288	0.00164583	6513	-0.369857	-0.35024	-0.330653	-0.311635	-0.294227	-0.279617	-0.269281	-0.264738	-0.265487	-0.270381	-0.277909	-0.284671	-0.29031	-0.292503	-0.2871	-0.272569	-0.249655	-0.220518	-0.187645	-0.153073	-0.116493	-0.0780143	-0.0390274	0.33083
CLEC3B	poor_health_males	3.07176	3.83521	4.38756	0.00240541	6584	-0.113509	-0.137986	-0.16235	-0.185616	-0.206019	-0.222267	-0.23465	-0.243156	-0.247026	-0.24555	-0.2387	-0.226297	-0.210272	-0.193842	-0.179021	-0.167429	-0.156835	-0.145219	-0.130397	-0.110577	-0.086083	-0.0583922	-0.0292813	0.217744
SLA2	poor_health_males	2.5731	3.21868	4.3873	0.00386587	6584	0.164673	0.135601	0.106527	0.0775651	0.0498628	0.0248749	0.00329315	-0.0152026	-0.0310047	-0.0437289	-0.0529	-0.0584459	-0.0611487	-0.0620805	-0.0617876	-0.0600811	-0.0567868	-0.0519223	-0.0453783	-0.0374693	-0.0284792	-0.0190538	-0.00952793	0.226753
RRM2B	poor_health_males	2.78783	3.48473	4.3843	0.00289563	6584	0.0704447	0.0462037	0.0219433	-0.00234585	-0.026428	-0.0497759	-0.0720403	-0.0930839	-0.111818	-0.126588	-0.136697	-0.142432	-0.143846	-0.140976	-0.134195	-0.123363	-0.109201	-0.0930928	-0.076508	-0.0606006	-0.0453617	-0.0302931	-0.0151474	0.214291
ARHGEF1	poor_health_females	3.17017	3.96281	4.38423	0.00137283	6513	0.321366	0.298363	0.275296	0.251801	0.227441	0.201874	0.175437	0.14939	0.125782	0.108041	0.098429	0.0959942	0.0983127	0.103177	0.108968	0.113027	0.113391	0.108938	0.0999992	0.0855839	0.0662748	0.0447133	0.0223854	0.298981
SH2D1A	poor_health_females	2.96757	3.71345	4.3831	0.00199871	6513	-0.0329447	-0.0502734	-0.0675846	-0.0846847	-0.101583	-0.118247	-0.134744	-0.150695	-0.16408	-0.172824	-0.175901	-0.172934	-0.164613	-0.1515	-0.134013	-0.113325	-0.0916947	-0.0717381	-0.0536911	-0.0380361	-0.0258011	-0.0165493	-0.00824081	0.16766
ATP6V1G1	poor_health_females	3.95853	4.92684	4.38244	0.000665657	6513	0.427075	0.384456	0.341907	0.300777	0.26301	0.228078	0.193382	0.159514	0.130901	0.112749	0.10913	0.117777	0.135124	0.155821	0.1751	0.186294	0.186541	0.177646	0.161866	0.137457	0.105097	0.0703136	0.0351673	0.391908
CRNN	poor_health_females	1.22799	1.42182	4.38003	0.0398021	6513	0.127648	0.120902	0.114158	0.107424	0.100693	0.0939452	0.0871752	0.0804188	0.0737611	0.0673032	0.0610999	0.0551795	0.0495433	0.0441918	0.0391265	0.034303	0.0296658	0.0251985	0.0208936	0.0166866	0.0125113	0.00834135	0.00417091	0.123477
SDCCAG8	poor_health_females	3.48437	4.34813	4.37834	0.0012985	6513	0.363007	0.329587	0.296177	0.263944	0.234913	0.207739	0.179516	0.151015	0.125265	0.106811	0.0991498	0.101176	0.109714	0.119864	0.128346	0.132147	0.130444	0.124681	0.114585	0.0985565	0.0766813	0.0516843	0.0258665	0.33714
FES	poor_health_females	1.0002	1.0004	4.37598	0.0364615	6513	0.116692	0.111619	0.106546	0.101473	0.0964003	0.0913273	0.0862543	0.0811813	0.0761082	0.0710352	0.0659622	0.0608892	0.055816	0.0507427	0.0456693	0.0405956	0.0355217	0.0304475	0.0253732	0.0202986	0.015224	0.0101494	0.00507468	0.111617
DPY30	poor_health_females	1.81821	2.28195	4.37521	0.0118816	6513	0.199759	0.185821	0.171891	0.158074	0.144481	0.131142	0.118123	0.105727	0.0942322	0.0840096	0.0753141	0.0681197	0.0621365	0.0571334	0.0529771	0.0493008	0.0454859	0.0410118	0.0356556	0.0293605	0.0223178	0.0149331	0.0074694	0.192289
FGF21	poor_health_males	3.66268	4.56008	4.37301	0.00119088	6584	0.0587944	0.00712592	-0.0444971	-0.0947613	-0.13978	-0.176014	-0.202281	-0.218412	-0.226192	-0.228304	-0.225872	-0.220787	-0.216021	-0.213571	-0.211537	-0.207714	-0.195691	-0.172146	-0.139925	-0.106485	-0.0771501	-0.0512726	-0.0257046	0.287099
ECSCR	poor_health_females	1.00021	1.00042	4.3709	0.0365888	6513	-0.122023	-0.116718	-0.111412	-0.106106	-0.1008	-0.0954944	-0.0901887	-0.0848829	-0.0795771	-0.0742714	-0.0689658	-0.0636603	-0.0583549	-0.0530496	-0.0477444	-0.0424395	-0.0371346	-0.0318297	-0.0265248	-0.0212198	-0.0159149	-0.0106099	-0.00530497	0.116718
DUT	poor_health_males	1.39788	1.69561	4.3709	0.0383324	6584	0.131107	0.1226	0.114092	0.105583	0.0971315	0.0888453	0.0808095	0.0730611	0.0656515	0.0586346	0.0520376	0.0458776	0.0401951	0.0349987	0.0302603	0.0259561	0.0220365	0.0184575	0.0151421	0.0119874	0.00894821	0.00595529	0.00297711	0.12813
MFAP5	poor_health_males	2.20896	2.76687	4.36695	0.00755811	6584	-0.137834	-0.145037	-0.152232	-0.159298	-0.165785	-0.171392	-0.175908	-0.178862	-0.179749	-0.178549	-0.175401	-0.169802	-0.161442	-0.150787	-0.13868	-0.125664	-0.112139	-0.0978984	-0.0826501	-0.0665302	-0.0498045	-0.0330943	-0.0165393	0.16321
TNFRSF19	poor_health_females	2.90577	3.63721	4.36687	0.00242853	6513	-0.141088	-0.158298	-0.175393	-0.191702	-0.206991	-0.221325	-0.234653	-0.246013	-0.255191	-0.263279	-0.270826	-0.276522	-0.279707	-0.277849	-0.26911	-0.253442	-0.231464	-0.203828	-0.171762	-0.137862	-0.103604	-0.0691866	-0.0346091	0.245098
SCIN	poor_health_males	1.00012	1.00024	4.36672	0.0366724	6584	-0.112738	-0.107836	-0.102935	-0.0980337	-0.0931324	-0.088231	-0.0833296	-0.0784282	-0.0735267	-0.0686252	-0.0637237	-0.058822	-0.0539204	-0.0490186	-0.0441168	-0.0392149	-0.034313	-0.0294111	-0.0245092	-0.0196073	-0.0147055	-0.00980365	-0.00490183	0.107836
ARL13B	poor_health_females	4.6893	5.81251	4.36657	0.000317847	6513	0.430638	0.417445	0.403756	0.388079	0.369274	0.343021	0.306183	0.265273	0.226194	0.200007	0.195248	0.210422	0.238156	0.268678	0.296308	0.311877	0.313185	0.303078	0.284428	0.250093	0.197086	0.133619	0.0669404	0.363698
ILKAP	poor_health_females	3.23509	4.04256	4.36316	0.0015469	6513	0.219028	0.181854	0.144713	0.108154	0.0725531	0.0377317	0.00371391	-0.027108	-0.0516998	-0.0669754	-0.0722445	-0.0692075	-0.061841	-0.0539393	-0.0458329	-0.0372457	-0.0276554	-0.0186783	-0.0110044	-0.00548508	-0.00272751	-0.00151716	-0.000734189	0.291273
PRG3	poor_health_males	1.09535	1.18443	4.36137	0.0387284	6584	0.120811	0.114985	0.109159	0.103335	0.0975238	0.09174	0.0859959	0.0802976	0.0746588	0.0690978	0.0636336	0.0582761	0.0530253	0.0478752	0.0428264	0.0378854	0.0330461	0.0282778	0.0235482	0.0188377	0.0141333	0.00942594	0.00471327	0.116097
EDA2R	poor_health_males	1.0001	1.0002	4.3578	0.0368719	6584	-0.114236	-0.109269	-0.104302	-0.099335	-0.094368	-0.0894011	-0.0844343	-0.0794675	-0.0745007	-0.069534	-0.0645674	-0.0596008	-0.0546342	-0.0496676	-0.0447009	-0.0397343	-0.0347677	-0.029801	-0.0248343	-0.0198674	-0.0149006	-0.00993372	-0.00496686	0.109269
NFX1	poor_health_males	2.81628	3.51993	4.35639	0.00294338	6584	-0.00220407	-0.0256341	-0.0490769	-0.0726152	-0.0958357	-0.117866	-0.137862	-0.155647	-0.170846	-0.182584	-0.189666	-0.191475	-0.188295	-0.181082	-0.17057	-0.15718	-0.141042	-0.122748	-0.103212	-0.0831235	-0.0625151	-0.0416986	-0.0208423	0.189271
FAM3C	poor_health_females	3.47732	4.33951	4.35168	0.00109663	6513	-0.138501	-0.147897	-0.157164	-0.165632	-0.172675	-0.177961	-0.182903	-0.189815	-0.201818	-0.219218	-0.238942	-0.256254	-0.268697	-0.271385	-0.261446	-0.240264	-0.211679	-0.179952	-0.14692	-0.11449	-0.0837649	-0.0551167	-0.0275246	0.24386
CXCL16	poor_health_males	1.12012	1.23036	4.349	0.0393629	6584	-0.120359	-0.11448	-0.108602	-0.102729	-0.0968611	-0.0909975	-0.0851574	-0.0793606	-0.0736279	-0.0679876	-0.0624656	-0.0570812	-0.0518352	-0.0467314	-0.0417814	-0.0369725	-0.0322796	-0.0276605	-0.0230641	-0.0184714	-0.0138691	-0.00925034	-0.00462542	0.115734
FOXJ3	poor_health_males	2.93012	3.66057	4.34836	0.00268579	6584	0.0105972	-0.0188228	-0.0482046	-0.077019	-0.104201	-0.128159	-0.148066	-0.163792	-0.174747	-0.180156	-0.180243	-0.175949	-0.167501	-0.155307	-0.140263	-0.123657	-0.106964	-0.0900504	-0.0727946	-0.055765	-0.040216	-0.0263839	-0.0131702	0.19084
DCTN6	poor_health_males	2.73993	3.42544	4.34637	0.00334316	6584	0.107829	0.0782661	0.048691	0.0192575	-0.0091036	-0.0350728	-0.0581041	-0.0785298	-0.0960878	-0.109541	-0.118503	-0.123425	-0.125097	-0.124075	-0.120303	-0.113389	-0.10327	-0.0902074	-0.0754199	-0.0598869	-0.0443773	-0.0294618	-0.0147193	0.232925
EXTL1	poor_health_females	1.00012	1.00024	4.34532	0.0371395	6513	-0.126695	-0.121186	-0.115678	-0.11017	-0.104661	-0.0991531	-0.0936448	-0.0881364	-0.0826279	-0.0771195	-0.0716109	-0.0661023	-0.0605936	-0.055085	-0.0495763	-0.0440678	-0.0385592	-0.0330507	-0.0275421	-0.0220337	-0.0165252	-0.0110168	-0.00550841	0.121186
CORO6	poor_health_males	1.0001	1.00021	4.34178	0.0372218	6584	-0.117353	-0.11225	-0.107148	-0.102045	-0.0969427	-0.0918403	-0.0867378	-0.0816354	-0.076533	-0.0714306	-0.0663282	-0.0612259	-0.0561237	-0.0510215	-0.0459194	-0.0408173	-0.0357152	-0.030613	-0.0255109	-0.0204087	-0.0153065	-0.0102044	-0.00510218	0.11225
NFE2	poor_health_males	2.15083	2.69472	4.33517	0.0078178	6584	0.155243	0.1366	0.117961	0.099429	0.0813307	0.0641652	0.0484036	0.0342366	0.021642	0.0106553	0.00142447	-0.0061151	-0.0119069	-0.015857	-0.0180509	-0.0185806	-0.0176795	-0.0156978	-0.0131291	-0.0104339	-0.00772411	-0.0051354	-0.00256874	0.173823
LEPR	poor_health_females	1.0002	1.00039	4.33504	0.0373512	6513	0.118848	0.113681	0.108514	0.103347	0.0981796	0.0930126	0.0878457	0.0826788	0.077512	0.0723453	0.0671785	0.0620117	0.0568447	0.0516776	0.0465103	0.0413428	0.0361751	0.0310073	0.0258394	0.0206715	0.0155036	0.0103357	0.00516786	0.11368
FGFR4	poor_health_males	1.375	1.66036	4.3314	0.0137107	6584	-0.143864	-0.140095	-0.136323	-0.132544	-0.128718	-0.124683	-0.120251	-0.115299	-0.10977	-0.103711	-0.0972016	-0.0902867	-0.0830163	-0.0754837	-0.067768	-0.0599519	-0.0521679	-0.0445376	-0.0370652	-0.0296801	-0.0223047	-0.0148829	-0.00744105	0.136423
NAP1L4	poor_health_females	2.99865	3.75175	4.32945	0.0021452	6513	0.314	0.299748	0.285465	0.271003	0.256351	0.24155	0.227619	0.216467	0.208818	0.204885	0.205462	0.208831	0.211663	0.212036	0.209367	0.202314	0.18916	0.169597	0.145597	0.118359	0.0892692	0.0596895	0.0298552	0.284145
LY6D	poor_health_females	3.58924	4.4764	4.32701	0.00112835	6513	-0.0855232	-0.0999973	-0.114247	-0.126379	-0.136235	-0.145604	-0.155748	-0.166583	-0.178409	-0.193868	-0.21245	-0.231586	-0.252569	-0.272685	-0.286656	-0.290934	-0.285934	-0.27098	-0.244161	-0.206623	-0.159698	-0.107252	-0.0536395	0.237294
PCDH7	poor_health_females	1.00014	1.00028	4.3201	0.0376991	6513	-0.1198	-0.114591	-0.109382	-0.104173	-0.098964	-0.093755	-0.088546	-0.0833371	-0.0781281	-0.0729192	-0.0677102	-0.0625013	-0.0572924	-0.0520837	-0.046875	-0.0416665	-0.0364581	-0.0312497	-0.0260414	-0.0208331	-0.0156248	-0.0104165	-0.00520827	0.114592
CCL28	poor_health_males	1.72501	2.15619	4.3197	0.0113423	6584	0.156667	0.15441	0.15215	0.149868	0.147538	0.145168	0.142743	0.140126	0.137111	0.133582	0.129404	0.124306	0.117987	0.110305	0.101314	0.0912517	0.0803192	0.0688644	0.0572064	0.0455812	0.0341024	0.0227152	0.0113547	0.145312
DBH	poor_health_males	1.00016	1.00031	4.31838	0.0377307	6584	0.118011	0.11288	0.107749	0.102618	0.0974866	0.0923557	0.0872247	0.0820938	0.0769629	0.071832	0.066701	0.0615701	0.0564392	0.0513083	0.0461774	0.0410465	0.0359156	0.0307847	0.0256538	0.020523	0.0153922	0.0102615	0.00513073	0.11288
CDH23	poor_health_females	1.0014	1.00281	4.31298	0.0376377	6513	-0.118607	-0.113458	-0.10831	-0.103161	-0.0980129	-0.0928642	-0.0877147	-0.0825642	-0.0774124	-0.0722591	-0.0671042	-0.0619477	-0.0567895	-0.0516296	-0.0464683	-0.0413061	-0.0361433	-0.0309804	-0.0258173	-0.0206541	-0.0154907	-0.0103272	-0.00516359	0.113443
TDRKH	poor_health_males	3.07021	3.83329	4.30994	0.0019904	6584	0.134045	0.108557	0.0830512	0.0572038	0.0303506	0.0031699	-0.0235364	-0.0484321	-0.0696212	-0.0848183	-0.0932637	-0.095963	-0.0942841	-0.0884781	-0.0784512	-0.0644181	-0.0487544	-0.034016	-0.0227424	-0.0156617	-0.0109533	-0.00724809	-0.00363161	0.230008
BRD3	poor_health_males	1.00004	1.00009	4.30762	0.0379751	6584	-0.109143	-0.104398	-0.0996527	-0.0949075	-0.0901623	-0.085417	-0.0806718	-0.0759266	-0.0711813	-0.066436	-0.0616907	-0.0569454	-0.0522001	-0.0474547	-0.0427093	-0.0379639	-0.0332185	-0.028473	-0.0237275	-0.018982	-0.0142365	-0.00949099	-0.0047455	0.104398
sphingomyelins	poor_health_males	3.31084	4.12468	4.30591	0.00158465	35325	-0.119532	-0.116727	-0.113927	-0.111157	-0.108351	-0.105316	-0.102412	-0.100596	-0.100943	-0.102646	-0.104118	-0.105182	-0.10663	-0.10774	-0.107593	-0.105367	-0.0997617	-0.0899609	-0.0765435	-0.0610005	-0.0453289	-0.0301294	-0.0150635	0.104469
BAG6	poor_health_females	3.82541	4.76469	4.3012	0.000925033	6513	0.388639	0.361937	0.335154	0.308982	0.284065	0.258325	0.229107	0.200845	0.176925	0.158632	0.14826	0.147036	0.153747	0.166885	0.183377	0.196861	0.200526	0.191743	0.172284	0.143158	0.107792	0.0715798	0.0357721	0.352867
SIRT5	poor_health_males	1.00012	1.00024	4.30119	0.0381215	6584	0.106375	0.10175	0.0971243	0.0924991	0.0878738	0.0832485	0.0786232	0.0739979	0.0693726	0.0647474	0.0601222	0.0554971	0.050872	0.046247	0.0416221	0.0369973	0.0323725	0.0277478	0.0231231	0.0184985	0.0138738	0.00924923	0.00462461	0.10175
TRIM21	poor_health_males	2.49879	3.12649	4.30101	0.00423835	6584	0.164459	0.143727	0.12299	0.102158	0.0815047	0.0615611	0.042524	0.0243595	0.00743322	-0.00723312	-0.0187128	-0.0265752	-0.0305842	-0.0312667	-0.0291723	-0.0247947	-0.0192411	-0.0138361	-0.00965162	-0.00693779	-0.00495493	-0.00324923	-0.00162356	0.195726
CRISP3	poor_health_males	1.00002	1.00005	4.30013	0.0381479	6584	0.113317	0.10839	0.103463	0.0985361	0.0936092	0.0886823	0.0837554	0.0788285	0.0739016	0.0689748	0.0640479	0.059121	0.0541942	0.0492674	0.0443406	0.0394139	0.0344871	0.0295604	0.0246336	0.0197069	0.0147802	0.00985345	0.00492673	0.10839
GRIN2B	poor_health_females	1.00035	1.00071	4.29979	0.0380993	6513	-0.117501	-0.112394	-0.107287	-0.10218	-0.0970735	-0.0919666	-0.0868595	-0.0817521	-0.0766446	-0.071537	-0.0664291	-0.0613209	-0.0562124	-0.0511035	-0.0459942	-0.0408844	-0.0357743	-0.0306638	-0.0255533	-0.0204426	-0.015332	-0.0102213	-0.00511066	0.11239
FOXJ3	poor_health_females	4.97321	6.15454	4.2959	0.000201997	6513	0.315383	0.294316	0.273006	0.251247	0.233306	0.21962	0.207331	0.190034	0.165099	0.144222	0.141889	0.159194	0.189152	0.219069	0.251073	0.284659	0.313726	0.328759	0.322783	0.288674	0.226967	0.152907	0.0765455	0.252214
TRIM25	poor_health_males	2.66991	3.33872	4.29525	0.00376818	6584	0.0720065	0.0491954	0.0263691	0.00357286	-0.0186729	-0.039824	-0.0595457	-0.0775302	-0.093549	-0.107186	-0.118238	-0.126467	-0.130958	-0.131263	-0.127786	-0.12076	-0.110652	-0.0979475	-0.0832933	-0.067385	-0.0507707	-0.0339663	-0.016997	0.203269
cholesteryl_esters_in_very_large_vldl	poor_health_males	1.00051	1.00102	4.29449	0.0382464	35357	-0.044819	-0.0428694	-0.0409198	-0.0389702	-0.0370206	-0.035071	-0.0331214	-0.031172	-0.0292226	-0.0272733	-0.0253242	-0.0233753	-0.0214264	-0.0194778	-0.0175293	-0.0155811	-0.0136331	-0.0116852	-0.00973751	-0.00778992	-0.0058424	-0.00389493	-0.00194746	0.0428715
NAA10	poor_health_females	2.00737	2.52216	4.28512	0.00988232	6513	0.176149	0.160825	0.145494	0.130125	0.114827	0.0997417	0.0849001	0.0704323	0.0567314	0.0443713	0.0338132	0.0253458	0.0189476	0.0143238	0.0112545	0.00958015	0.0088726	0.00860273	0.00824094	0.00727642	0.00570409	0.00385878	0.00193392	0.174215
MKI67	poor_health_females	4.74934	5.88493	4.28349	0.000280369	6513	0.0937421	0.0962997	0.0985603	0.0992235	0.0994763	0.103666	0.109904	0.108408	0.0977467	0.088775	0.0941947	0.116151	0.143234	0.164478	0.18357	0.209264	0.241102	0.264556	0.265618	0.240775	0.193363	0.131675	0.0660484	0.199569
PSMC3	poor_health_females	1.00008	1.00016	4.28325	0.0385232	6513	-0.1229	-0.117557	-0.112213	-0.10687	-0.101526	-0.0961828	-0.0908393	-0.0854958	-0.0801523	-0.0748088	-0.0694653	-0.0641218	-0.0587783	-0.0534348	-0.0480913	-0.0427478	-0.0374044	-0.0320609	-0.0267174	-0.0213739	-0.0160304	-0.010687	-0.00534348	0.117557
CSH1	poor_health_males	1.71733	2.14607	4.27293	0.0132207	6584	0.125928	0.124954	0.123982	0.123044	0.122132	0.121155	0.119951	0.118242	0.115904	0.112774	0.108636	0.103326	0.0969281	0.0896434	0.0816711	0.073273	0.0646116	0.0556825	0.0465569	0.0372855	0.0279482	0.0186205	0.00930922	0.116619
BGN	poor_health_males	2.80274	3.50318	4.27173	0.00494746	6584	-0.252258	-0.238758	-0.2253	-0.212149	-0.200302	-0.191382	-0.185978	-0.1838	-0.184543	-0.187669	-0.19218	-0.195563	-0.195325	-0.190019	-0.179905	-0.166067	-0.149583	-0.130998	-0.110762	-0.08931	-0.0673593	-0.0449887	-0.0224968	0.229761
BRD2	poor_health_females	1.00028	1.00057	4.26055	0.0390068	6513	-0.122572	-0.117245	-0.111917	-0.106589	-0.101262	-0.0959338	-0.0906058	-0.0852775	-0.0799489	-0.07462	-0.0692907	-0.063961	-0.0586311	-0.0533011	-0.0479709	-0.0426407	-0.0373104	-0.03198	-0.0266498	-0.0213196	-0.0159896	-0.0106597	-0.00532987	0.117242
RICTOR	poor_health_females	1.15224	1.28894	4.25961	0.0396284	6513	-0.129019	-0.122532	-0.116047	-0.109579	-0.103154	-0.0968019	-0.0905187	-0.0842971	-0.0781495	-0.0720963	-0.0661189	-0.0601917	-0.0543293	-0.0485915	-0.0430079	-0.037589	-0.0323772	-0.0273883	-0.0225961	-0.0179606	-0.0134287	-0.00894395	-0.00447154	0.124548
phospholipids_in_small_vldl	poor_health_males	2.3229	2.90568	4.25843	0.00457495	35357	0.0479836	0.0434073	0.0388329	0.0342681	0.029684	0.0250739	0.0203353	0.0151967	0.00945643	0.00334112	-0.00249979	-0.00753769	-0.0116307	-0.0146405	-0.0165847	-0.0175001	-0.0173417	-0.0161255	-0.0140187	-0.0113253	-0.00844849	-0.005615	-0.00280655	0.0654837
MRI1	poor_health_males	2.35547	2.94864	4.25788	0.00466244	6584	0.102208	0.0982703	0.0942826	0.0899418	0.0849624	0.0785063	0.0698448	0.0587987	0.0458189	0.0319435	0.018264	0.00577114	-0.00469714	-0.0129439	-0.0187799	-0.022315	-0.0239975	-0.0239814	-0.0220992	-0.0187039	-0.0143536	-0.00963553	-0.00481746	0.126206
phospholipids_to_total_lipids_in_chylomicrons_and_extremely_large_vldl_percentage	poor_health_females	2.38574	2.99026	4.25348	0.00551576	32766	0.119219	0.109772	0.100331	0.0910515	0.0822404	0.0742581	0.0674256	0.0616977	0.0571018	0.0535828	0.0510261	0.0491538	0.047753	0.0466169	0.0453521	0.0435359	0.0409763	0.0374412	0.032862	0.02727	0.0208888	0.0140299	0.00701965	0.112199
CEP164	poor_health_females	1.33709	1.60191	4.2504	0.0144587	6513	-0.15408	-0.149457	-0.144834	-0.140201	-0.135524	-0.130786	-0.125985	-0.121054	-0.115893	-0.110396	-0.104437	-0.0979108	-0.0908638	-0.0833786	-0.0755149	-0.067388	-0.0590805	-0.0506523	-0.0421754	-0.0336913	-0.0252306	-0.016807	-0.00840283	0.145677
NTRK3	poor_health_males	1.00023	1.00046	4.25023	0.039283	6584	-0.108946	-0.104208	-0.0994695	-0.0947315	-0.0899936	-0.0852558	-0.0805183	-0.0757809	-0.0710437	-0.0663067	-0.0615699	-0.0568332	-0.0520967	-0.0473604	-0.0426242	-0.0378882	-0.0331522	-0.0284163	-0.0236803	-0.0189443	-0.0142082	-0.00947215	-0.00473607	0.104209
alanine_aminotransferase	poor_health_males	1.00074	1.00149	4.24589	0.0392377	38652	0.0544188	0.0520543	0.0496898	0.0473252	0.0449607	0.0425962	0.0402317	0.0378672	0.0355026	0.0331377	0.0307724	0.0284067	0.0260406	0.0236741	0.0213074	0.0189405	0.0165734	0.0142061	0.0118386	0.00947095	0.00710323	0.00473549	0.00236775	0.052051
ESM1	poor_health_males	3.00188	3.74911	4.24234	0.00300331	6584	0.102955	0.068875	0.0348079	0.000930819	-0.0322604	-0.0638706	-0.0919403	-0.114922	-0.130984	-0.139903	-0.142674	-0.141046	-0.13718	-0.131083	-0.121654	-0.108999	-0.0943542	-0.079025	-0.0643552	-0.0503913	-0.0369387	-0.0243555	-0.0121599	0.245629
XIAP	poor_health_males	2.68902	3.3624	4.24088	0.00410566	6584	0.144614	0.116451	0.0882744	0.0600646	0.0323186	0.00622015	-0.0169709	-0.036862	-0.0532016	-0.0653874	-0.0734855	-0.0780907	-0.0792615	-0.0773356	-0.0732803	-0.0670845	-0.0590986	-0.0499438	-0.0405038	-0.0315088	-0.0233105	-0.0155765	-0.0077968	0.223876
KDR	poor_health_males	2.13317	2.67277	4.23833	0.0106153	6584	0.161577	0.143238	0.12489	0.106634	0.0888696	0.0718182	0.0556673	0.0407085	0.0274346	0.0164414	0.0079757	0.00185814	-0.00227989	-0.00501365	-0.00665265	-0.007251	-0.00717837	-0.00679422	-0.00603846	-0.00508349	-0.00397743	-0.00270066	-0.00135642	0.168828
CLEC7A	poor_health_males	1.00034	1.00067	4.23822	0.0395106	6584	0.117462	0.112357	0.107251	0.102146	0.0970401	0.0919345	0.0868289	0.0817232	0.0766174	0.0715114	0.0664052	0.0612989	0.0561922	0.0510853	0.0459781	0.0408704	0.0357623	0.0306539	0.0255452	0.0204362	0.0153272	0.0102181	0.00510907	0.112353
apolipoprotein_a	poor_health_females	2.92922	3.66294	4.2364	0.00369579	34647	0.0164469	0.016612	0.0167758	0.0168452	0.0165522	0.0157838	0.0138569	0.0100736	0.0042691	-0.00340213	-0.0116323	-0.0190922	-0.0254322	-0.0306049	-0.0342146	-0.0358685	-0.035377	-0.0330256	-0.0289569	-0.0237204	-0.0179494	-0.0120412	-0.00602961	0.0527137
DAAM1	poor_health_males	2.61653	3.27254	4.23623	0.00458263	6584	0.188836	0.159473	0.130125	0.100926	0.072605	0.0464253	0.0236284	0.0048067	-0.0101948	-0.021467	-0.0290008	-0.0334478	-0.0354283	-0.0349862	-0.0325984	-0.0289791	-0.0248652	-0.02039	-0.0158248	-0.0118628	-0.00843118	-0.00555961	-0.00278192	0.224264
PQBP1	poor_health_females	1.60521	1.99842	4.23392	0.0135386	6513	-0.144183	-0.142499	-0.140812	-0.139054	-0.137066	-0.134666	-0.131815	-0.12857	-0.124877	-0.120573	-0.115496	-0.109515	-0.102698	-0.0950952	-0.0866945	-0.0775347	-0.0677835	-0.0577293	-0.0476301	-0.0377252	-0.0281366	-0.0187424	-0.00937097	0.134812
CTRC	poor_health_males	1.93528	2.42576	4.23336	0.0134695	6584	-0.136001	-0.139227	-0.142438	-0.145482	-0.14809	-0.149883	-0.150325	-0.148997	-0.145651	-0.140221	-0.13294	-0.124403	-0.115144	-0.105417	-0.0952514	-0.0847357	-0.07414	-0.0636027	-0.0530836	-0.0424306	-0.0316968	-0.0210721	-0.0105311	0.139794
WWP2	poor_health_males	2.78362	3.47952	4.22894	0.00364836	6584	0.130147	0.110541	0.0909078	0.0710199	0.0508603	0.0310839	0.0119374	-0.00674922	-0.0249427	-0.0414243	-0.0548556	-0.0644287	-0.0696793	-0.0700422	-0.065296	-0.0561007	-0.044821	-0.0336453	-0.0242634	-0.0172315	-0.0120299	-0.00783827	-0.00390393	0.200189
KIAA1549L	poor_health_females	1.00003	1.00006	4.22754	0.0398098	6513	-0.117786	-0.112665	-0.107544	-0.102423	-0.0973015	-0.0921804	-0.0870593	-0.0819382	-0.0768171	-0.0716961	-0.066575	-0.0614539	-0.0563328	-0.0512117	-0.0460906	-0.0409694	-0.0358483	-0.0307271	-0.0256059	-0.0204847	-0.0153635	-0.0102424	-0.00512118	0.112665
THBD	poor_health_males	1.85317	2.32184	4.22618	0.0119228	6584	0.164955	0.150697	0.13644	0.122176	0.107831	0.0934348	0.0792727	0.0657971	0.0534401	0.0424501	0.0328004	0.0246818	0.0183244	0.0135389	0.0098479	0.00706605	0.0050443	0.00360277	0.00265005	0.00197958	0.00142799	0.000948253	0.000475363	0.16448
OPLAH	poor_health_females	3.26447	4.07862	4.2256	0.00189066	6513	0.364611	0.32883	0.292991	0.25747	0.224401	0.195219	0.169562	0.147118	0.128461	0.114899	0.107079	0.105553	0.110446	0.118081	0.125286	0.129753	0.128993	0.12186	0.109173	0.0910798	0.0691059	0.0460708	0.0230212	0.341589
CDC27	poor_health_males	3.19445	3.98615	4.22406	0.00204301	6584	0.128145	0.092743	0.0572787	0.0217437	-0.0133298	-0.0462834	-0.074985	-0.0982714	-0.115627	-0.125243	-0.126693	-0.121408	-0.111	-0.0970943	-0.0816565	-0.0660775	-0.0512102	-0.0379436	-0.027291	-0.0193928	-0.0135938	-0.00900424	-0.00450542	0.254838
MAGED1	poor_health_females	1.46649	1.80039	4.22182	0.0331566	6513	0.151612	0.14177	0.131932	0.122147	0.112522	0.103122	0.0940204	0.0853497	0.0771962	0.0697029	0.0629472	0.0568749	0.0513943	0.0464054	0.0418192	0.0375128	0.0333158	0.0290237	0.0245338	0.0198234	0.0149535	0.00998797	0.00499468	0.146617
RGMB	poor_health_females	2.70755	3.39222	4.22034	0.00416354	6513	0.0765278	0.0617752	0.0470249	0.0321259	0.0165463	0.000432202	-0.0158416	-0.0321394	-0.0487427	-0.0659156	-0.083472	-0.0993669	-0.112149	-0.120083	-0.122255	-0.119433	-0.112215	-0.100983	-0.0861033	-0.0692888	-0.0520057	-0.0346508	-0.0173197	0.198783
IL31	poor_health_females	1.00019	1.00038	4.21926	0.0400031	6513	0.119653	0.11445	0.109247	0.104044	0.0988413	0.0936384	0.0884356	0.0832328	0.0780301	0.0728274	0.0676248	0.0624224	0.0572201	0.052018	0.0468161	0.0416142	0.0364124	0.0312107	0.026009	0.0208073	0.0156055	0.0104037	0.00520183	0.114451
F12	poor_health_males	1.00014	1.00028	4.2149	0.0401007	6584	0.10824	0.103534	0.0988279	0.0941216	0.0894154	0.0847091	0.0800029	0.0752968	0.0705906	0.0658845	0.0611784	0.0564723	0.0517662	0.0470602	0.0423541	0.0376481	0.032942	0.0282359	0.0235298	0.0188238	0.0141178	0.00941185	0.00470592	0.103535
PNLIPRP1	poor_health_females	1.55292	1.92531	4.21166	0.0113453	6513	-0.167826	-0.164016	-0.160204	-0.156378	-0.152481	-0.148425	-0.144092	-0.13951	-0.134717	-0.129625	-0.124138	-0.118071	-0.111155	-0.103115	-0.0938664	-0.0837574	-0.0732573	-0.0626504	-0.05206	-0.041554	-0.031169	-0.020802	-0.0104037	0.157422
CD38	poor_health_females	1.59289	1.98134	4.21164	0.0120938	6513	-0.146764	-0.143977	-0.141183	-0.138354	-0.135424	-0.132296	-0.128915	-0.125312	-0.121527	-0.117488	-0.113024	-0.107984	-0.102325	-0.0958897	-0.0885709	-0.0803578	-0.0713594	-0.0617263	-0.0516553	-0.0413661	-0.0310214	-0.0206675	-0.0103323	0.136432
NFASC	poor_health_males	1.00012	1.00024	4.21129	0.04018	6584	0.123606	0.118232	0.112858	0.107484	0.10211	0.0967367	0.0913629	0.085989	0.0806152	0.0752412	0.0698672	0.0644931	0.0591189	0.0537446	0.0483702	0.0429958	0.0376213	0.0322468	0.0268723	0.0214978	0.0161234	0.0107489	0.00537445	0.118231
THPO	poor_health_males	1.00027	1.00053	4.20958	0.0401984	6584	0.116459	0.111396	0.106333	0.10127	0.0962074	0.0911447	0.086082	0.0810194	0.0759569	0.0708945	0.065832	0.0607695	0.0557068	0.0506437	0.0455803	0.0405166	0.0354525	0.0303881	0.0253236	0.020259	0.0151943	0.0101296	0.00506478	0.111394
HBZ	poor_health_females	1.00023	1.00047	4.20873	0.0402186	6513	0.117351	0.11225	0.107149	0.102048	0.0969471	0.091846	0.0867449	0.0816437	0.0765423	0.0714407	0.066339	0.061237	0.0561347	0.0510322	0.0459295	0.0408266	0.0357236	0.0306204	0.0255171	0.0204137	0.0153103	0.0102069	0.00510344	0.112248
CCL7	poor_health_females	1.00005	1.0001	4.20679	0.0402949	6513	0.127167	0.121638	0.116109	0.11058	0.105052	0.0995227	0.093994	0.0884651	0.0829363	0.0774075	0.0718786	0.0663496	0.0608206	0.0552916	0.0497625	0.0442333	0.0387042	0.033175	0.0276459	0.0221167	0.0165875	0.0110584	0.00552918	0.121637
MSMB	poor_health_females	1.0014	1.0028	4.20592	0.0400831	6513	0.111275	0.106445	0.101614	0.0967842	0.091954	0.0871235	0.0822926	0.0774609	0.0726282	0.0677943	0.0629589	0.058122	0.0532836	0.0484436	0.0436022	0.0387596	0.0339162	0.0290722	0.0242276	0.0193826	0.0145371	0.00969145	0.00484573	0.106429
SPOCK1	poor_health_females	3.15801	3.94788	4.20548	0.00238052	6513	-0.144404	-0.157328	-0.170147	-0.181835	-0.191273	-0.199046	-0.208171	-0.221618	-0.2389	-0.256137	-0.269905	-0.278087	-0.279766	-0.275813	-0.266996	-0.253593	-0.235596	-0.212751	-0.184985	-0.152834	-0.116817	-0.0782772	-0.0391365	0.240629
LRTM1	poor_health_males	1.0011	1.0022	4.20521	0.0403565	6584	-0.111611	-0.106752	-0.101894	-0.0970349	-0.0921763	-0.0873178	-0.0824597	-0.0776022	-0.0727456	-0.0678901	-0.0630356	-0.0581824	-0.0533305	-0.0484801	-0.0436309	-0.0387824	-0.0339342	-0.0290861	-0.024238	-0.01939	-0.0145423	-0.00969486	-0.00484743	0.106763
GIMAP7	poor_health_males	2.65346	3.31833	4.19355	0.00469124	6584	-0.139941	-0.144335	-0.148765	-0.153674	-0.159986	-0.167768	-0.175972	-0.183747	-0.190759	-0.196328	-0.199948	-0.200741	-0.197227	-0.188336	-0.174124	-0.156284	-0.136694	-0.116282	-0.0957527	-0.0758074	-0.0562982	-0.0372796	-0.0186172	0.182124
ARHGEF1	poor_health_males	2.66295	3.33008	4.19168	0.0045783	6584	0.143037	0.114232	0.0854305	0.0568523	0.0293283	0.00399219	-0.0182806	-0.0371692	-0.0528829	-0.0649702	-0.0733552	-0.0783026	-0.0800375	-0.0789608	-0.0754773	-0.0696717	-0.0619704	-0.0529669	-0.0434138	-0.0341479	-0.0252266	-0.0166949	-0.00833746	0.223075
CETN2	poor_health_males	2.55292	3.19365	4.18877	0.00494727	6584	0.106951	0.0856558	0.0643416	0.04286	0.0212255	2.28487e-06	-0.0203167	-0.0392111	-0.0559786	-0.0698699	-0.0807525	-0.0888004	-0.093787	-0.0954001	-0.0934743	-0.0878905	-0.0793843	-0.0688742	-0.0574408	-0.045847	-0.0342852	-0.0228592	-0.0114308	0.202351
BTN1A1	poor_health_males	1.00012	1.00024	4.1869	0.0407699	6584	-0.0995682	-0.0952389	-0.0909097	-0.0865804	-0.0822512	-0.077922	-0.0735928	-0.0692637	-0.0649347	-0.0606056	-0.0562766	-0.0519477	-0.0476188	-0.04329	-0.0389611	-0.0346323	-0.0303034	-0.0259744	-0.0216454	-0.0173164	-0.0129873	-0.00865818	-0.00432909	0.0952391
SRP14	poor_health_females	3.6891	4.59839	4.1814	0.00143457	6513	0.156031	0.107837	0.0598283	0.0144269	-0.0246784	-0.0549213	-0.0768106	-0.0906468	-0.0972265	-0.0957804	-0.0844914	-0.0658392	-0.0460334	-0.0277291	-0.00857023	0.0106545	0.0276295	0.0375781	0.0402522	0.0373403	0.029726	0.0198374	0.00990339	0.253258
CDC42BPB	poor_health_males	2.6991	3.37488	4.17574	0.00456244	6584	0.106094	0.0777443	0.0494157	0.0214676	-0.00552751	-0.0306184	-0.0528227	-0.0715572	-0.0866726	-0.0981962	-0.10629	-0.111304	-0.113332	-0.11254	-0.109173	-0.102915	-0.0939773	-0.0830816	-0.0710134	-0.0580803	-0.0441614	-0.0296346	-0.0148323	0.219426
LPO	poor_health_females	1.793	2.24932	4.17354	0.0115354	6513	0.156286	0.143605	0.13093	0.118308	0.105765	0.0933384	0.0811843	0.0694541	0.0581679	0.0473487	0.037228	0.0279844	0.0197978	0.0130031	0.00760702	0.00337986	0.000133148	-0.00214285	-0.00340956	-0.00365507	-0.00312756	-0.00219065	-0.00109986	0.159941
TANK	poor_health_males	3.00401	3.75173	4.16985	0.0028142	6584	0.179277	0.149193	0.11901	0.0881799	0.0573574	0.0278906	0.000814198	-0.0233857	-0.0439239	-0.0585328	-0.0656398	-0.0658368	-0.0614694	-0.0548485	-0.0471082	-0.037665	-0.0270423	-0.0170694	-0.00958708	-0.00516556	-0.00273787	-0.00158407	-0.00077812	0.245114
DUSP3	poor_health_males	1.14589	1.27728	4.16723	0.0449339	6584	0.112095	0.106348	0.100602	0.0948655	0.0891568	0.0834945	0.0778901	0.0723613	0.0669337	0.0616434	0.0565025	0.0515034	0.0466543	0.0419696	0.0374411	0.0330415	0.028752	0.0245592	0.0204335	0.0163398	0.0122551	0.00817045	0.00408526	0.10801
PLEKHO1	poor_health_males	2.75064	3.43871	4.16488	0.00431817	6584	0.128566	0.0986021	0.0686072	0.0384722	0.00920233	-0.0174472	-0.0405403	-0.0602481	-0.077062	-0.0900623	-0.0984616	-0.102443	-0.102216	-0.0986859	-0.092899	-0.0850311	-0.0753876	-0.0648576	-0.0541019	-0.0432925	-0.0323423	-0.021513	-0.0107544	0.231009
CSTB	poor_health_males	1.00024	1.00048	4.16257	0.0413673	6584	0.114803	0.10981	0.104817	0.0998244	0.0948316	0.0898389	0.0848464	0.079854	0.0748619	0.0698701	0.0648785	0.0598872	0.0548962	0.0499054	0.0449147	0.0399241	0.0349335	0.0299429	0.0249524	0.0199619	0.0149714	0.00998095	0.00499047	0.109812
CALCOCO2	poor_health_males	2.59226	3.24245	4.15527	0.00497933	6584	0.131673	0.106887	0.0820942	0.057346	0.0329435	0.00984344	-0.0109934	-0.0291809	-0.0448013	-0.0575696	-0.0673253	-0.0743107	-0.078167	-0.078441	-0.0750674	-0.0685596	-0.0602819	-0.0512877	-0.0424101	-0.033859	-0.0253959	-0.0170311	-0.00853135	0.210114
IGSF8	poor_health_males	2.79235	3.49033	4.15061	0.00520922	6584	0.303175	0.268102	0.233061	0.198525	0.166309	0.138068	0.114588	0.0965772	0.0843708	0.0771328	0.0736885	0.0729858	0.0738995	0.0750458	0.0748349	0.0722302	0.0668298	0.0595098	0.0511288	0.0415823	0.0313346	0.0207576	0.0103601	0.292815
LPP	poor_health_males	2.54921	3.18904	4.14911	0.00516935	6584	0.124096	0.102874	0.0816501	0.060463	0.0395366	0.0191686	-0.000430793	-0.0192914	-0.0370756	-0.0523313	-0.0635942	-0.0705663	-0.0736931	-0.0735839	-0.0706218	-0.0650761	-0.0576469	-0.0493507	-0.0410214	-0.0326985	-0.0242964	-0.0161135	-0.00804788	0.197789
SPON1	poor_health_females	1.00016	1.00032	4.14561	0.0417697	6513	-0.117351	-0.112249	-0.107147	-0.102044	-0.0969419	-0.0918397	-0.0867375	-0.0816353	-0.0765332	-0.0714312	-0.0663291	-0.061227	-0.0561248	-0.0510227	-0.0459206	-0.0408184	-0.0357162	-0.030614	-0.0255117	-0.0204094	-0.0153071	-0.0102047	-0.00510235	0.112249
CLPP	poor_health_males	2.68168	3.3533	4.13882	0.00530865	6584	0.26018	0.230319	0.200476	0.170841	0.142469	0.117259	0.0961143	0.0788725	0.0659304	0.0577942	0.0537512	0.0517577	0.050062	0.0483567	0.0469678	0.0463236	0.0455549	0.0437327	0.0398293	0.0333239	0.025403	0.0170366	0.00852709	0.251653
STAB2	poor_health_males	1.10837	1.20867	4.13573	0.0446672	6584	0.11166	0.106239	0.100818	0.0954032	0.0899977	0.0846009	0.0792179	0.0738622	0.0685578	0.0633336	0.0582057	0.0531775	0.0482543	0.0434427	0.0387562	0.0342021	0.0297598	0.0254073	0.0211189	0.0168654	0.0126344	0.00841903	0.00420926	0.107451
MORF4L2	poor_health_females	1.00036	1.00073	4.13007	0.0421173	6513	-0.122775	-0.117439	-0.112103	-0.106767	-0.101431	-0.0960943	-0.0907577	-0.0854207	-0.0800833	-0.0747455	-0.0694074	-0.064069	-0.0587303	-0.0533914	-0.0480524	-0.0427133	-0.0373741	-0.0320349	-0.0266957	-0.0213565	-0.0160174	-0.0106782	-0.00533912	0.117436
SHH	poor_health_males	1.00008	1.00016	4.12846	0.0421984	6584	-0.106937	-0.102288	-0.0976384	-0.0929891	-0.0883399	-0.0836906	-0.0790413	-0.074392	-0.0697427	-0.0650933	-0.060444	-0.0557946	-0.0511451	-0.0464957	-0.0418462	-0.0371967	-0.0325471	-0.0278976	-0.023248	-0.0185984	-0.0139488	-0.00929918	-0.00464959	0.102287
PACS2	poor_health_females	4.42891	5.49779	4.12818	0.000737458	6513	0.37517	0.374485	0.373676	0.372176	0.370841	0.365985	0.350114	0.322792	0.287639	0.255287	0.239849	0.243495	0.257575	0.272643	0.284145	0.29098	0.291386	0.281597	0.259393	0.221268	0.169966	0.113999	0.0570467	0.318124
PALM3	poor_health_females	1.00028	1.00056	4.12673	0.0422473	6513	-0.118743	-0.11358	-0.108416	-0.103253	-0.0980892	-0.0929256	-0.0877619	-0.0825983	-0.0774346	-0.072271	-0.0671076	-0.0619443	-0.0567812	-0.0516182	-0.0464555	-0.0412932	-0.036131	-0.0309691	-0.0258074	-0.0206458	-0.0154843	-0.0103229	-0.00516143	0.113582
BAG6	poor_health_males	3.07276	3.83644	4.12581	0.00263624	6584	0.120517	0.0946327	0.0687456	0.0427985	0.0167923	-0.00882756	-0.0340525	-0.058399	-0.0801079	-0.0966744	-0.106602	-0.109625	-0.10647	-0.0982162	-0.0859587	-0.0705227	-0.0536353	-0.037643	-0.025338	-0.0172676	-0.0118799	-0.00782393	-0.00391384	0.230142
CCL14	poor_health_males	3.23468	4.03559	4.12266	0.00231598	6584	-0.0513421	-0.0580019	-0.0645564	-0.0698546	-0.0718868	-0.0700113	-0.0640688	-0.0534236	-0.0377811	-0.0189115	0.00143887	0.0230023	0.044027	0.0613606	0.071967	0.0738639	0.065441	0.0525732	0.0424524	0.035217	0.0281409	0.0191939	0.00960098	0.145751
SIGLEC10	poor_health_males	1.16988	1.32023	4.12256	0.024417	6584	0.149443	0.143719	0.137995	0.132274	0.126552	0.12083	0.115106	0.109377	0.103643	0.0978807	0.0920351	0.0860639	0.0799346	0.0736044	0.0670346	0.0602232	0.0531718	0.045902	0.0384556	0.0308716	0.0231897	0.0154654	0.007733	0.14171
PREB	poor_health_females	2.36336	2.96543	4.1196	0.00736435	6513	-0.119783	-0.128753	-0.137716	-0.146503	-0.154988	-0.163437	-0.171741	-0.178772	-0.183505	-0.185508	-0.184197	-0.179071	-0.170869	-0.160205	-0.147732	-0.133774	-0.11831	-0.101718	-0.0844455	-0.0670294	-0.0498482	-0.0331134	-0.0165512	0.168957
FABP2	poor_health_males	4.40773	5.46817	4.11828	0.00074018	6584	-0.361164	-0.348992	-0.337046	-0.325887	-0.317573	-0.312497	-0.306512	-0.296755	-0.286486	-0.286441	-0.307138	-0.341293	-0.369724	-0.387798	-0.397719	-0.398708	-0.388532	-0.36175	-0.314225	-0.254502	-0.192302	-0.12893	-0.0645932	0.334115
CDNF	poor_health_females	3.01785	3.77541	4.11458	0.00341694	6513	0.184766	0.14315	0.101643	0.0612988	0.0236754	-0.0106146	-0.0415139	-0.0680071	-0.0885462	-0.102321	-0.109279	-0.109877	-0.105867	-0.0978705	-0.0868949	-0.075445	-0.064373	-0.0535698	-0.0427025	-0.033015	-0.0245328	-0.0163511	-0.00819111	0.294643
IL15RA	poor_health_females	1.00017	1.00033	4.11425	0.042559	6513	0.122597	0.117266	0.111936	0.106605	0.101274	0.0959431	0.0906123	0.0852816	0.0799509	0.0746204	0.06929	0.0639597	0.0586294	0.0532993	0.0479693	0.0426393	0.0373094	0.0319795	0.0266496	0.0213198	0.0159899	0.0106599	0.00532997	0.117267
PPP1R9B	poor_health_males	2.86105	3.57527	4.11311	0.00392082	6584	0.00176368	-0.0185479	-0.0389337	-0.0599276	-0.0820675	-0.104233	-0.124869	-0.14292	-0.157544	-0.16743	-0.171845	-0.171314	-0.16666	-0.158465	-0.146992	-0.132296	-0.11511	-0.0964845	-0.0783066	-0.0616545	-0.0460103	-0.0307222	-0.0153669	0.173608
total_lipids_in_small_hdl	poor_health_males	2.95179	3.6833	4.10658	0.00337947	35357	0.0488262	0.0364157	0.0240094	0.0115316	-0.0011536	-0.0135596	-0.0249541	-0.0347559	-0.0425992	-0.0480529	-0.0509071	-0.0512561	-0.0497158	-0.0463827	-0.0413581	-0.0352426	-0.0289473	-0.0229713	-0.0174801	-0.0126976	-0.00881779	-0.00569025	-0.00283858	0.100082
BAP18	poor_health_females	1.89818	2.38435	4.10116	0.0129121	6513	-0.143878	-0.144523	-0.145157	-0.145642	-0.145836	-0.145611	-0.145014	-0.144151	-0.142942	-0.140844	-0.137257	-0.131887	-0.124932	-0.116634	-0.106859	-0.0956257	-0.0834219	-0.0708912	-0.0584099	-0.0461935	-0.0343634	-0.0228528	-0.0114226	0.134413
AK2	poor_health_males	2.32201	2.90714	4.09978	0.00773955	6584	0.145093	0.124516	0.103931	0.0833891	0.0634066	0.0447234	0.0277783	0.0122985	-0.00178322	-0.0140062	-0.0240816	-0.0318663	-0.0373067	-0.0403759	-0.0410229	-0.0392629	-0.0356033	-0.0304531	-0.0246814	-0.0192997	-0.0143704	-0.00960994	-0.00480622	0.186116
remnant_cholesterol_non_hdl_non_ldl__cholesterol	poor_health_males	2.55382	3.1916	4.0994	0.00548867	35357	-0.0703611	-0.0730174	-0.0756666	-0.078224	-0.0805073	-0.0823184	-0.083687	-0.0850191	-0.0867106	-0.088474	-0.0894476	-0.0891657	-0.0877516	-0.0851283	-0.0813011	-0.0762759	-0.0698221	-0.0617596	-0.0522905	-0.041928	-0.0313402	-0.0208631	-0.0104306	0.0790171
PIGR	poor_health_males	2.86587	3.58123	4.09909	0.00392198	6584	0.240108	0.238721	0.23732	0.236164	0.235618	0.236016	0.237469	0.239858	0.243634	0.248176	0.252718	0.256302	0.25821	0.257154	0.251181	0.238581	0.2193	0.194845	0.167039	0.136587	0.103438	0.0689268	0.0344467	0.223763
OPLAH	poor_health_males	2.32319	2.9086	4.09773	0.00722262	6584	0.138431	0.117444	0.0964571	0.0755357	0.055262	0.0364907	0.0196447	0.00450502	-0.00910058	-0.0210338	-0.0312832	-0.0397254	-0.0459417	-0.0497946	-0.0512606	-0.0502611	-0.0470919	-0.0420422	-0.0357613	-0.0288893	-0.0216518	-0.014452	-0.00723009	0.189691
DXO	poor_health_females	3.78594	4.71655	4.09703	0.00120778	6513	0.405877	0.384938	0.363925	0.342878	0.322655	0.302772	0.281717	0.259332	0.235672	0.213505	0.198287	0.19173	0.193165	0.199862	0.209951	0.221114	0.228196	0.224873	0.209486	0.18069	0.140708	0.0949903	0.0475433	0.358334
VCAM1	poor_health_males	1.0001	1.00019	4.09377	0.0430721	6584	0.117574	0.112462	0.10735	0.102239	0.0971269	0.0920152	0.0869034	0.0817916	0.0766798	0.0715679	0.066456	0.0613441	0.0562322	0.0511203	0.0460085	0.0408966	0.0357847	0.0306727	0.0255607	0.0204486	0.0153365	0.0102243	0.00511216	0.112461
NOS2	poor_health_males	1.00019	1.00039	4.09273	0.0430874	6584	0.113087	0.108171	0.103254	0.0983379	0.0934214	0.0885048	0.0835883	0.0786717	0.0737551	0.0688384	0.0639216	0.0590048	0.0540878	0.0491707	0.0442535	0.0393363	0.0344192	0.0295021	0.0245851	0.0196681	0.0147511	0.00983405	0.00491702	0.10817
KLK3	poor_health_males	1.00009	1.00019	4.09193	0.0431165	6584	-0.0901795	-0.0862589	-0.0823383	-0.0784177	-0.074497	-0.0705764	-0.0666558	-0.0627351	-0.0588144	-0.0548936	-0.0509728	-0.047052	-0.0431311	-0.0392103	-0.0352894	-0.0313684	-0.0274474	-0.0235263	-0.0196053	-0.0156842	-0.0117631	-0.00784209	-0.00392105	0.0862585
FLI1	poor_health_males	2.91596	3.64309	4.09074	0.00354795	6584	0.142195	0.112865	0.0834903	0.0539812	0.0250783	-0.00219257	-0.0278619	-0.0518907	-0.0727736	-0.0879882	-0.0961026	-0.097913	-0.0945683	-0.0875015	-0.0778916	-0.0666423	-0.0548377	-0.043261	-0.0331164	-0.0250657	-0.0183599	-0.0121532	-0.00606968	0.240108
LTA	poor_health_females	1.00019	1.00038	4.08774	0.0432124	6513	-0.125038	-0.119602	-0.114166	-0.10873	-0.103295	-0.0978586	-0.0924226	-0.0869866	-0.0815505	-0.0761143	-0.0706781	-0.0652418	-0.0598055	-0.0543691	-0.0489326	-0.043496	-0.0380593	-0.0326224	-0.0271854	-0.0217484	-0.0163113	-0.0108742	-0.0054371	0.119601
STOML2	poor_health_females	1.00007	1.00013	4.0864	0.0432632	6513	-0.116519	-0.111453	-0.106387	-0.101321	-0.0962556	-0.0911897	-0.0861237	-0.0810578	-0.0759918	-0.0709257	-0.0658597	-0.0607936	-0.0557274	-0.0506613	-0.0455951	-0.0405289	-0.0354628	-0.0303967	-0.0253305	-0.0202644	-0.0151983	-0.0101322	-0.0050661	0.111453
SIT1	poor_health_males	2.35417	2.94703	4.08637	0.00634426	6584	-0.16972	-0.169843	-0.169967	-0.170058	-0.17009	-0.170472	-0.171462	-0.173117	-0.175084	-0.1768	-0.177275	-0.175497	-0.170797	-0.162411	-0.150104	-0.1347	-0.117897	-0.100579	-0.0831641	-0.0659967	-0.0491968	-0.0327317	-0.0163685	0.160906
ST6GAL1	poor_health_males	1.00028	1.00057	4.08258	0.0433482	6584	0.111937	0.107069	0.102202	0.0973341	0.0924667	0.0875993	0.0827322	0.0778653	0.0729988	0.0681324	0.0632663	0.0584003	0.0535343	0.0486682	0.0438021	0.0389358	0.0340694	0.0292027	0.0243358	0.0194688	0.0146017	0.00973446	0.00486723	0.107069
CRYGD	poor_health_males	2.00408	2.51202	4.07378	0.0157041	6584	0.176631	0.159091	0.141558	0.124122	0.107201	0.0912977	0.0768364	0.063908	0.0525306	0.0430561	0.0356428	0.0300081	0.0256801	0.0223143	0.0196869	0.0175516	0.0156907	0.0139782	0.0121926	0.0101126	0.00773452	0.00518081	0.0025915	0.17404
SMNDC1	poor_health_females	2.7691	3.46837	4.07212	0.00412017	6513	-0.0541506	-0.0704154	-0.0866259	-0.102076	-0.115721	-0.126685	-0.134895	-0.140651	-0.144154	-0.144656	-0.140621	-0.131249	-0.118592	-0.104491	-0.0884525	-0.070872	-0.0532108	-0.0374646	-0.0253641	-0.0171248	-0.0117714	-0.00765214	-0.00381547	0.140841
FEN1	poor_health_females	3.60109	4.49088	4.07061	0.00174046	6513	0.117859	0.072586	0.0276093	-0.0139167	-0.0491832	-0.0760753	-0.0944389	-0.105962	-0.112358	-0.114477	-0.111293	-0.101266	-0.0863784	-0.0686398	-0.0462712	-0.0208901	0.00181903	0.0165966	0.022176	0.0210606	0.0165294	0.0108297	0.00539072	0.232335
phospholipids_to_total_lipids_in_large_vldl_percentage	poor_health_females	3.36412	4.19804	4.06827	0.0022859	34212	0.0129578	0.00980986	0.00660734	0.00313213	-0.000267838	-0.00354019	-0.0055303	-0.00526521	-0.00186172	0.00484566	0.0133139	0.0216323	0.0296134	0.03784	0.0455402	0.0510321	0.0535353	0.0530012	0.0496786	0.0434308	0.0343788	0.023328	0.0116714	0.0590656
AGR2	poor_health_females	1.00011	1.00023	4.06752	0.0437526	6513	-0.11787	-0.112745	-0.10762	-0.102495	-0.0973702	-0.0922452	-0.0871201	-0.0819951	-0.07687	-0.071745	-0.06662	-0.061495	-0.0563702	-0.0512454	-0.0461207	-0.0409961	-0.0358715	-0.030747	-0.0256225	-0.020498	-0.0153735	-0.010249	-0.00512448	0.112746
CHI3L1	poor_health_males	1.66475	2.07619	4.06533	0.015701	6584	0.168448	0.164587	0.160728	0.156889	0.153208	0.149824	0.146634	0.143415	0.139984	0.136165	0.131716	0.126356	0.119816	0.111971	0.102801	0.0924634	0.081388	0.0700451	0.0586405	0.0471218	0.0354468	0.0236386	0.011818	0.15663
ZBTB16	poor_health_males	3.01141	3.76085	4.06285	0.00300925	6584	-0.0475918	-0.0613982	-0.0752588	-0.089351	-0.103587	-0.117572	-0.131335	-0.144146	-0.154586	-0.160737	-0.161099	-0.155943	-0.145656	-0.131026	-0.112649	-0.0913371	-0.0690869	-0.0487179	-0.0335439	-0.0238098	-0.0171672	-0.0114835	-0.00575274	0.155346
APCS	poor_health_males	1.00009	1.00018	4.05987	0.0439551	6584	0.0945777	0.0904653	0.0863528	0.0822404	0.078128	0.0740156	0.0699031	0.0657908	0.0616784	0.0575661	0.0534539	0.0493417	0.0452296	0.0411175	0.0370055	0.0328936	0.0287818	0.02467	0.0205583	0.0164466	0.012335	0.00822332	0.00411166	0.0904661
DGKZ	poor_health_males	2.04335	2.56103	4.05935	0.0137831	6584	-0.126353	-0.130859	-0.135353	-0.139689	-0.143572	-0.146674	-0.148829	-0.149869	-0.149596	-0.147786	-0.144183	-0.138637	-0.131057	-0.121562	-0.110541	-0.0985429	-0.08603	-0.0731989	-0.0604455	-0.0479954	-0.0357893	-0.0237853	-0.0118851	0.137984
ADGRV1	poor_health_females	1.00021	1.00041	4.05927	0.0439646	6513	-0.113625	-0.108684	-0.103744	-0.0988028	-0.0938621	-0.0889214	-0.0839807	-0.0790401	-0.0740995	-0.0691589	-0.0642183	-0.0592776	-0.054337	-0.0493965	-0.0444562	-0.0395161	-0.0345762	-0.0296364	-0.0246968	-0.0197574	-0.014818	-0.00987867	-0.00493934	0.108686
CCT5	poor_health_males	1.77288	2.21869	4.0585	0.0164624	6584	0.154652	0.142059	0.129462	0.116862	0.104325	0.0920519	0.0802545	0.0690997	0.0588758	0.0499086	0.0423342	0.0360577	0.0308542	0.0265033	0.0228626	0.0199261	0.0175487	0.015502	0.0134491	0.011124	0.00851162	0.00571756	0.0028626	0.151789
TAFA5	poor_health_females	3.14967	3.93762	4.05829	0.00273327	6513	-0.025074	-0.0347357	-0.044289	-0.0534888	-0.0628774	-0.073171	-0.0848188	-0.098163	-0.113427	-0.130934	-0.150206	-0.16901	-0.186942	-0.201157	-0.209187	-0.209315	-0.201196	-0.184864	-0.160708	-0.131154	-0.0991386	-0.0661961	-0.0331159	0.184241
DNAJB8	poor_health_males	3.31952	4.13977	4.05814	0.00275558	6584	0.00315961	-0.005201	-0.0135481	-0.0218272	-0.0311181	-0.0432425	-0.0604739	-0.0835836	-0.109144	-0.131635	-0.147531	-0.154751	-0.154491	-0.148543	-0.13799	-0.122529	-0.103644	-0.0842804	-0.0672694	-0.0528848	-0.0392469	-0.0258561	-0.0128971	0.157911
CDC42BPB	poor_health_females	3.34376	4.1759	4.05494	0.00266538	6513	0.338124	0.314286	0.290383	0.266376	0.242719	0.218221	0.191993	0.166471	0.144494	0.129095	0.12301	0.125646	0.133474	0.141567	0.146906	0.147705	0.143286	0.134601	0.121401	0.101972	0.0779917	0.0523137	0.0261657	0.311958
TP53INP1	poor_health_females	1.00012	1.00023	4.05461	0.0440799	6513	0.116013	0.110969	0.105925	0.100882	0.0958376	0.0907936	0.0857497	0.0807058	0.0756619	0.0706179	0.0655739	0.0605299	0.0554859	0.0504418	0.0453977	0.0403535	0.0353094	0.0302652	0.025221	0.0201768	0.0151326	0.0100884	0.0050442	0.110969
SERPINA12	poor_health_females	2.13224	2.6782	4.05372	0.0102068	6513	0.171584	0.151861	0.132152	0.112595	0.0935416	0.0754386	0.0586396	0.0432422	0.0288939	0.0156212	0.00392526	-0.00565308	-0.0129445	-0.0180516	-0.0207763	-0.021375	-0.0203096	-0.0183054	-0.0158939	-0.0131149	-0.0100055	-0.00669826	-0.00335131	0.192959
CREBZF	poor_health_males	1.00007	1.00014	4.0519	0.0441573	6584	-0.103529	-0.0990282	-0.0945269	-0.0900256	-0.0855244	-0.0810231	-0.0765218	-0.0720205	-0.0675191	-0.0630178	-0.0585165	-0.0540152	-0.0495139	-0.0450127	-0.0405114	-0.0360102	-0.031509	-0.0270077	-0.0225065	-0.0180052	-0.0135039	-0.0090026	-0.0045013	0.0990282
CNDP1	poor_health_females	1.73209	2.1696	4.04881	0.0172902	6513	0.175797	0.161291	0.146791	0.132384	0.118281	0.104773	0.0920958	0.0803526	0.0696469	0.0601487	0.0519	0.0448213	0.038847	0.0338152	0.0293914	0.0254482	0.0217766	0.0181502	0.0146164	0.0112913	0.00828843	0.00549341	0.00274595	0.173051
PPIE	poor_health_females	1.00009	1.00018	4.0479	0.0442591	6513	-0.120026	-0.114808	-0.109589	-0.104371	-0.0991519	-0.0939334	-0.0887148	-0.0834963	-0.0782779	-0.0730595	-0.0678411	-0.0626227	-0.0574043	-0.0521858	-0.0469673	-0.0417488	-0.0365302	-0.0313116	-0.0260931	-0.0208745	-0.0156559	-0.0104372	-0.00521862	0.114808
RNF41	poor_health_females	3.4564	4.31389	4.04113	0.0024097	6513	0.34785	0.31856	0.289339	0.261307	0.235263	0.210298	0.184564	0.158875	0.134834	0.116421	0.107853	0.109094	0.116294	0.125586	0.13491	0.141296	0.142219	0.136538	0.124052	0.104539	0.0797739	0.0532199	0.0266031	0.321247
TRIM25	poor_health_females	2.68119	3.35958	4.0398	0.0046116	6513	0.260656	0.23495	0.209251	0.183868	0.159433	0.136281	0.114311	0.0940036	0.0761837	0.0622216	0.0534437	0.0493594	0.0485126	0.0492664	0.0511347	0.0529619	0.0532457	0.0514672	0.0473675	0.040376	0.0310126	0.0207743	0.0103916	0.250265
calcium	poor_health_males	4.29426	5.3267	4.03966	0.00094023	36079	-0.183089	-0.161083	-0.139192	-0.118989	-0.103499	-0.0935026	-0.0863702	-0.0816886	-0.0814474	-0.0874664	-0.0982727	-0.110339	-0.120041	-0.125334	-0.124573	-0.117432	-0.107458	-0.0971751	-0.0851633	-0.0703473	-0.0538373	-0.036263	-0.0181886	0.1649
CA1	poor_health_males	1.77363	2.21965	4.03959	0.0143681	6584	0.142867	0.14275	0.142621	0.142388	0.141859	0.140741	0.138839	0.136185	0.132917	0.129107	0.124678	0.119549	0.113776	0.10737	0.10021	0.0920314	0.0826562	0.0722648	0.061176	0.0495412	0.0374412	0.0250403	0.0125244	0.130343
HMGCL	poor_health_females	3.49761	4.36433	4.03826	0.00223511	6513	0.400479	0.371893	0.343237	0.314835	0.287585	0.260762	0.23389	0.209193	0.188247	0.173041	0.1667	0.169265	0.177516	0.187208	0.194623	0.197574	0.195099	0.186294	0.170495	0.14526	0.111853	0.0750335	0.037539	0.36294
LGALS3	poor_health_females	1.00025	1.0005	4.03758	0.0445048	6513	0.112476	0.107586	0.102697	0.0978072	0.0929176	0.088028	0.0831384	0.0782488	0.0733591	0.0684693	0.0635794	0.0586892	0.0537988	0.0489082	0.0440174	0.0391265	0.0342357	0.0293448	0.0244539	0.0195631	0.0146723	0.00978151	0.00489075	0.107585
CD72	poor_health_males	1.33042	1.59027	4.03711	0.0172143	6584	-0.159344	-0.154742	-0.15014	-0.145532	-0.140865	-0.136077	-0.131129	-0.125986	-0.12058	-0.114864	-0.108813	-0.102368	-0.0955132	-0.0882423	-0.0805425	-0.0724329	-0.0639724	-0.0552143	-0.0461946	-0.0370069	-0.0277505	-0.0184913	-0.00924435	0.1501
CD248	poor_health_males	2.45492	3.07205	4.0317	0.00715291	6584	-0.188962	-0.18666	-0.184348	-0.182068	-0.180294	-0.17999	-0.181668	-0.184992	-0.188426	-0.191042	-0.192515	-0.192119	-0.188467	-0.180935	-0.170106	-0.156542	-0.140613	-0.122505	-0.102783	-0.0821264	-0.0610614	-0.0404034	-0.0201756	0.172339
GSTT2B	poor_health_females	1.00018	1.00036	4.02773	0.0447917	6513	0.11343	0.108498	0.103566	0.0986339	0.0937017	0.0887696	0.0838374	0.0789053	0.0739733	0.0690414	0.0641096	0.059178	0.0542465	0.049315	0.0443836	0.0394522	0.0345207	0.0295893	0.0246578	0.0197263	0.0147947	0.00986314	0.00493157	0.108499
SORT1	poor_health_males	3.4943	4.35404	4.02339	0.00285129	6584	0.404702	0.354938	0.305298	0.256819	0.213326	0.17977	0.158022	0.146671	0.143791	0.147189	0.152708	0.156997	0.158267	0.155733	0.149352	0.139265	0.126844	0.114304	0.101772	0.0873804	0.0691333	0.0466428	0.0232959	0.381406
GRN	poor_health_females	1.00022	1.00043	4.01896	0.0450152	6513	0.117006	0.111919	0.106832	0.101745	0.0966581	0.091571	0.0864839	0.0813968	0.0763095	0.071222	0.0661345	0.0610468	0.0559592	0.0508715	0.0457839	0.0406964	0.035609	0.0305217	0.0254346	0.0203476	0.0152607	0.0101738	0.00508689	0.111919
CCL20	poor_health_males	3.41739	4.2598	4.0088	0.00236602	6584	0.0948227	0.05201	0.00927734	-0.0332175	-0.075317	-0.114549	-0.146242	-0.168372	-0.179813	-0.181375	-0.175476	-0.165601	-0.154051	-0.143347	-0.135429	-0.127966	-0.118853	-0.106904	-0.0919812	-0.075709	-0.0577859	-0.0387053	-0.0193632	0.276198
GDNF	poor_health_females	3.33623	4.16666	4.00825	0.00266181	6513	-0.400026	-0.373158	-0.346357	-0.320305	-0.296675	-0.276434	-0.260854	-0.250574	-0.24536	-0.244664	-0.247609	-0.25303	-0.258754	-0.262341	-0.261778	-0.255545	-0.24292	-0.223308	-0.19743	-0.166025	-0.129561	-0.0878895	-0.0440131	0.356013
ARFIP1	poor_health_males	2.31022	2.8925	4.00692	0.0101233	6584	0.149076	0.130013	0.110929	0.091686	0.0725045	0.0538133	0.0359855	0.0191835	0.0036781	-0.00955522	-0.0194578	-0.0256922	-0.0286993	-0.0294603	-0.0289866	-0.0277515	-0.0258064	-0.0231488	-0.0199925	-0.0164491	-0.0124315	-0.00829286	-0.00414426	0.178536
KIR2DL3	poor_health_females	1.00014	1.00028	4.00021	0.0455191	6513	0.115225	0.110216	0.105206	0.100197	0.0951873	0.0901778	0.0851682	0.0801587	0.0751491	0.0701395	0.0651298	0.0601202	0.0551106	0.0501009	0.0450912	0.0400814	0.0350715	0.0300615	0.0250514	0.0200412	0.0150309	0.0100206	0.00501031	0.110215
CAMSAP1	poor_health_males	2.33959	2.92894	3.99586	0.0101392	6584	0.150834	0.129333	0.107822	0.0863767	0.0652947	0.0453427	0.0273649	0.0119024	-0.000970395	-0.011216	-0.0189758	-0.0246558	-0.0284103	-0.0301033	-0.0299632	-0.0283557	-0.025809	-0.0227137	-0.0192624	-0.0156817	-0.0118972	-0.00799348	-0.0040046	0.180938
NHLRC3	poor_health_males	1.00008	1.00017	3.99499	0.0456674	6584	0.108146	0.103444	0.098742	0.0940401	0.0893382	0.0846364	0.0799345	0.0752326	0.0705307	0.0658288	0.0611269	0.0564249	0.0517229	0.0470208	0.0423188	0.0376167	0.0329146	0.0282125	0.0235104	0.0188083	0.0141062	0.00940415	0.00470208	0.103444
PAG1	poor_health_females	1.00014	1.00028	3.9911	0.0457642	6513	-0.115448	-0.110429	-0.10541	-0.100391	-0.0953714	-0.0903523	-0.0853331	-0.080314	-0.0752948	-0.0702755	-0.0652562	-0.0602367	-0.0552172	-0.0501976	-0.0451779	-0.0401581	-0.0351383	-0.0301185	-0.0250986	-0.0200788	-0.0150591	-0.0100394	-0.00501968	0.110428
BOLA2_BOLA2B	poor_health_females	2.9861	3.73628	3.98792	0.00317098	6513	0.318926	0.307105	0.295298	0.283981	0.27371	0.264119	0.25465	0.246081	0.239128	0.234202	0.231405	0.230468	0.231085	0.231768	0.230731	0.22583	0.214789	0.195259	0.168313	0.136738	0.10302	0.0687856	0.0344019	0.284524
TPK1	poor_health_females	1.60254	1.99473	3.9712	0.0218266	6513	0.155035	0.144591	0.13414	0.123641	0.113049	0.102376	0.0917126	0.0811981	0.0710334	0.0615619	0.0531372	0.0457852	0.0393481	0.0338115	0.0292464	0.0253934	0.0219467	0.0187937	0.0157987	0.0127676	0.00964063	0.00644869	0.00322532	0.15181
CAT	poor_health_females	2.86139	3.58244	3.96846	0.00521934	6513	0.0129413	0.0412258	0.0694934	0.097531	0.124015	0.147205	0.166398	0.181647	0.193488	0.202032	0.207263	0.209089	0.207022	0.200811	0.191498	0.17989	0.16552	0.147257	0.125113	0.100725	0.0754609	0.0502381	0.0251158	0.196148
GSTA1	poor_health_males	2.66519	3.33286	3.96824	0.00613991	6584	0.103426	0.078151	0.0529167	0.028018	0.00447372	-0.0176014	-0.0382992	-0.056794	-0.0720451	-0.0838914	-0.0933024	-0.100922	-0.106411	-0.108731	-0.106942	-0.100568	-0.0903746	-0.0777253	-0.0638715	-0.0504019	-0.0376639	-0.0251927	-0.012616	0.212157
NMI	poor_health_males	2.17737	2.72767	3.96811	0.00950859	6584	0.133246	0.11847	0.103685	0.0888052	0.0737922	0.0588336	0.0441761	0.030017	0.0163565	0.00344995	-0.00803102	-0.0173976	-0.0241422	-0.0279891	-0.0292878	-0.0286255	-0.0266721	-0.0238294	-0.0202798	-0.0163181	-0.0122144	-0.00813071	-0.0040632	0.162534
EIF2AK2	poor_health_males	2.18096	2.73212	3.9681	0.0124391	6584	0.147727	0.129344	0.110945	0.0924683	0.0740741	0.0563058	0.0398036	0.0248802	0.0116503	0.000400308	-0.00880521	-0.0159222	-0.0207863	-0.0233986	-0.0240845	-0.0233728	-0.021686	-0.0192392	-0.0162915	-0.0131131	-0.00981441	-0.00655351	-0.00327848	0.171812
RNF168	poor_health_females	1.20397	1.38043	3.96685	0.0241168	6513	-0.140933	-0.136007	-0.13108	-0.126138	-0.121146	-0.116089	-0.110986	-0.105846	-0.100625	-0.0952512	-0.0896818	-0.0839085	-0.0779307	-0.0717383	-0.0652876	-0.0585459	-0.0515459	-0.0443682	-0.0370805	-0.029711	-0.0222969	-0.0148662	-0.0074329	0.1335
cholesterol	poor_health_males	2.07259	2.59568	3.95848	0.0110009	38694	-0.0627525	-0.0640491	-0.0653467	-0.0666258	-0.0677935	-0.068728	-0.0692986	-0.0694913	-0.0694083	-0.0689586	-0.0678398	-0.0659359	-0.0633843	-0.0601986	-0.056404	-0.0520096	-0.0469021	-0.0410597	-0.0346413	-0.0278307	-0.0208493	-0.0138822	-0.00694053	0.0625507
EEF1D	poor_health_females	3.80084	4.73473	3.95148	0.00210903	6513	0.41757	0.385669	0.353749	0.322851	0.294536	0.267934	0.241033	0.214765	0.190551	0.173251	0.169021	0.177271	0.192417	0.206977	0.217863	0.222407	0.21791	0.205777	0.186495	0.157916	0.121158	0.0812078	0.0406146	0.376955
BCAT2	poor_health_males	1.00014	1.00027	3.94807	0.0469626	6584	-0.104946	-0.100383	-0.09582	-0.0912568	-0.0866936	-0.0821304	-0.0775673	-0.0730041	-0.068441	-0.0638779	-0.0593147	-0.0547516	-0.0501886	-0.0456257	-0.041063	-0.0365003	-0.0319376	-0.027375	-0.0228125	-0.01825	-0.0136875	-0.00912497	-0.00456248	0.100384
CD99L2	poor_health_females	2.13539	2.68212	3.94713	0.0122731	6513	0.187178	0.164798	0.142451	0.120567	0.0999201	0.0810145	0.0638029	0.0483213	0.0347816	0.0228987	0.0124819	0.00360925	-0.00385401	-0.00972774	-0.0134246	-0.0149541	-0.0148174	-0.0135341	-0.0114725	-0.00914236	-0.00680609	-0.00455179	-0.00227908	0.202132
NPPB	poor_health_females	1.00016	1.00031	3.94242	0.0471063	6513	0.110877	0.106056	0.101236	0.0964152	0.0915947	0.0867741	0.0819536	0.0771331	0.0723126	0.0674921	0.0626716	0.0578511	0.0530306	0.0482101	0.0433894	0.0385687	0.0337478	0.0289268	0.0241057	0.0192846	0.0144634	0.0096423	0.00482115	0.106056
MASP1	poor_health_females	1.00034	1.00067	3.93998	0.0471929	6513	0.115966	0.110923	0.105879	0.100835	0.0957916	0.0907481	0.0857047	0.0806615	0.0756185	0.0705758	0.0655335	0.0604915	0.0554498	0.0504085	0.0453674	0.0403265	0.0352856	0.0302448	0.025204	0.0201632	0.0151224	0.0100816	0.00504079	0.110926
CD8A	poor_health_females	2.34521	2.94289	3.9304	0.00699449	6513	-0.221363	-0.216491	-0.211619	-0.206843	-0.202497	-0.198778	-0.195994	-0.194517	-0.194335	-0.194748	-0.194624	-0.193042	-0.189781	-0.184168	-0.175605	-0.163646	-0.148523	-0.130879	-0.110951	-0.0891792	-0.0667324	-0.0444354	-0.0222156	0.199148
VWA5A	poor_health_females	1.00009	1.00017	3.92627	0.0475736	6513	-0.116449	-0.111386	-0.106323	-0.10126	-0.0961971	-0.091134	-0.0860709	-0.0810078	-0.0759447	-0.0708816	-0.0658186	-0.0607557	-0.0556928	-0.0506299	-0.0455671	-0.0405042	-0.0354413	-0.0303783	-0.0253153	-0.0202523	-0.0151892	-0.0101261	-0.00506307	0.111386
SEMA4C	poor_health_females	1.25085	1.46063	3.92535	0.0521487	6513	-0.120722	-0.11427	-0.107815	-0.10134	-0.0948323	-0.0882971	-0.0817756	-0.0753167	-0.0689502	-0.062722	-0.0566782	-0.0508521	-0.0452936	-0.0399894	-0.0349299	-0.0301577	-0.025737	-0.0216904	-0.0179047	-0.0142575	-0.0106771	-0.00711554	-0.00355772	0.117164
TWF2	poor_health_males	2.39498	2.99767	3.92067	0.00853098	6584	0.137313	0.116207	0.0950976	0.0740059	0.0531744	0.0330218	0.0139448	-0.0037032	-0.0194696	-0.0326086	-0.042456	-0.0489954	-0.0524261	-0.0530232	-0.0514277	-0.0480514	-0.0433062	-0.037624	-0.0315635	-0.0254003	-0.0189807	-0.0126431	-0.00632235	0.190336
CD1C	poor_health_females	2.65082	3.32197	3.91954	0.00651489	6513	-0.0659862	-0.0837052	-0.101433	-0.119085	-0.13636	-0.152824	-0.167272	-0.178595	-0.1861	-0.189515	-0.188585	-0.182907	-0.172759	-0.159061	-0.143069	-0.126564	-0.110858	-0.0958621	-0.0809861	-0.065881	-0.0501298	-0.0336403	-0.0168262	0.172689
DNMBP	poor_health_males	2.42668	3.037	3.91849	0.00783788	6584	0.175114	0.155693	0.136257	0.116688	0.0969153	0.0773706	0.0587153	0.0416697	0.0268376	0.0145991	0.00499079	-0.00198438	-0.00609514	-0.00714614	-0.0056289	-0.00223549	0.00170574	0.00507883	0.00699212	0.00707455	0.0057675	0.00389475	0.00194641	0.18226
FAM20A	poor_health_females	1.00014	1.00028	3.91671	0.0478396	6513	0.11309	0.108173	0.103256	0.0983393	0.0934223	0.0885052	0.0835882	0.0786712	0.0737542	0.0688372	0.0639202	0.0590033	0.0540862	0.0491692	0.0442521	0.039335	0.034418	0.029501	0.0245842	0.0196673	0.0147505	0.00983366	0.00491683	0.108173
GAS6	poor_health_males	1.00012	1.00024	3.91572	0.0478721	6584	0.11101	0.106184	0.101357	0.0965304	0.0917038	0.0868771	0.0820505	0.0772237	0.072397	0.0675702	0.0627435	0.0579168	0.0530901	0.0482636	0.043437	0.0386106	0.0337842	0.0289578	0.0241315	0.0193052	0.0144789	0.0096526	0.0048263	0.106184
CRYGD	poor_health_females	3.9818	4.95516	3.91521	0.00153868	6513	0.376012	0.355469	0.334924	0.314992	0.296533	0.277233	0.251967	0.224341	0.198789	0.178739	0.166794	0.16245	0.167079	0.179004	0.195999	0.212634	0.221208	0.215581	0.197971	0.168769	0.129401	0.0866645	0.0433322	0.33268
RABEPK	poor_health_males	2.78373	3.47966	3.90403	0.00600119	6584	0.0546827	0.029218	0.00372691	-0.021524	-0.0457651	-0.0680282	-0.0875528	-0.104452	-0.119295	-0.131711	-0.140381	-0.144083	-0.143109	-0.138541	-0.130517	-0.118819	-0.104589	-0.0890921	-0.0729454	-0.0570954	-0.0423008	-0.0281537	-0.0140873	0.198766
CLIP2	poor_health_males	2.80829	3.51004	3.90313	0.0054847	6584	0.109745	0.0876287	0.0654626	0.0427469	0.0188989	-0.0052555	-0.0286892	-0.0504187	-0.0691073	-0.0832278	-0.091868	-0.0953086	-0.0947013	-0.0908053	-0.0839694	-0.0743013	-0.0626892	-0.0505651	-0.0398058	-0.0312701	-0.0237134	-0.0160135	-0.00802153	0.205053
GORASP2	poor_health_females	3.68475	4.59308	3.90144	0.00239294	6513	0.439291	0.396309	0.353223	0.310009	0.269296	0.232951	0.201452	0.176628	0.159257	0.151005	0.152804	0.162024	0.174922	0.186851	0.195023	0.19805	0.194557	0.184288	0.168012	0.143037	0.109992	0.0737607	0.0369007	0.402391
MRPL24	poor_health_males	1.92013	2.40667	3.90013	0.0171777	6584	-0.121085	-0.123826	-0.126561	-0.129186	-0.131401	-0.132925	-0.133647	-0.133529	-0.13235	-0.129884	-0.126123	-0.12105	-0.11454	-0.106754	-0.0978254	-0.0877574	-0.0768774	-0.0656059	-0.0542845	-0.0431078	-0.0321267	-0.0213462	-0.0106682	0.122979
ENO3	poor_health_females	1.00018	1.00035	3.89215	0.0485329	6513	-0.10444	-0.0998996	-0.0953588	-0.0908181	-0.0862774	-0.0817367	-0.077196	-0.0726554	-0.0681147	-0.0635741	-0.0590335	-0.0544929	-0.0499522	-0.0454114	-0.0408705	-0.0363294	-0.0317883	-0.027247	-0.0227058	-0.0181645	-0.0136234	-0.00908224	-0.00454112	0.0998992
YAP1	poor_health_females	3.0696	3.83913	3.88989	0.00355432	6513	-0.354283	-0.335134	-0.315927	-0.296279	-0.275935	-0.255449	-0.236585	-0.221315	-0.210314	-0.203563	-0.199943	-0.198232	-0.200092	-0.20424	-0.206357	-0.203576	-0.19421	-0.177278	-0.153042	-0.124006	-0.0931432	-0.061938	-0.0309494	0.323333
SWAP70	poor_health_females	1.00011	1.00022	3.88793	0.048661	6513	-0.110373	-0.105574	-0.100776	-0.0959771	-0.0911786	-0.0863801	-0.0815816	-0.076783	-0.0719844	-0.0671857	-0.062387	-0.0575881	-0.0527892	-0.0479903	-0.0431913	-0.0383922	-0.0335931	-0.028794	-0.023995	-0.0191959	-0.0143969	-0.00959794	-0.00479897	0.105574
AP3B1	poor_health_males	2.5707	3.2157	3.88302	0.00741818	6584	0.153897	0.129172	0.10441	0.0794174	0.0544198	0.0302155	0.00801959	-0.0112879	-0.0271766	-0.0393129	-0.0476962	-0.0525957	-0.0541044	-0.0526041	-0.0487829	-0.0431806	-0.0369058	-0.0307525	-0.0251119	-0.0199744	-0.0149492	-0.00999539	-0.00499951	0.208001
SRPK2	poor_health_males	2.9387	3.67117	3.88248	0.00486536	6584	0.0489238	0.0244816	4.4206e-06	-0.0249021	-0.0501742	-0.0742916	-0.0963663	-0.116092	-0.132661	-0.144169	-0.149746	-0.150031	-0.145587	-0.136584	-0.123625	-0.107365	-0.0890718	-0.0703563	-0.0538396	-0.0406484	-0.0296361	-0.0195806	-0.00977989	0.198955
LY96	poor_health_males	1.26511	1.48389	3.88035	0.02255	6584	0.140537	0.136035	0.131533	0.127023	0.122489	0.117915	0.113273	0.108508	0.103549	0.0982926	0.0926645	0.0866667	0.0802894	0.0735466	0.0665022	0.059273	0.0519535	0.0446104	0.0372584	0.0298655	0.0224226	0.0149516	0.007476	0.133061
ELOA	poor_health_males	3.98881	4.95828	3.87575	0.00143287	6584	0.0680342	0.049861	0.031647	0.013698	-0.00239733	-0.0153074	-0.0240759	-0.0281383	-0.028214	-0.0264494	-0.0250367	-0.0229784	-0.0152273	0.00222088	0.0291261	0.0615914	0.0927077	0.116511	0.127422	0.120779	0.098658	0.0675603	0.0338684	0.155636
GIMAP8	poor_health_males	1.00003	1.00007	3.87521	0.0490416	6584	-0.104064	-0.0995393	-0.0950149	-0.0904905	-0.0859661	-0.0814417	-0.0769172	-0.0723928	-0.0678683	-0.0633438	-0.0588193	-0.0542947	-0.0497702	-0.0452456	-0.0407211	-0.0361965	-0.0316719	-0.0271473	-0.0226228	-0.0180982	-0.0135736	-0.0090491	-0.00452455	0.0995392
MMP3	poor_health_males	1.93853	2.42985	3.87454	0.0127421	6584	-0.116766	-0.106582	-0.0963974	-0.086184	-0.075891	-0.0656039	-0.0553081	-0.0450173	-0.0349316	-0.025166	-0.0160504	-0.00800463	-0.00130998	0.00388181	0.00740211	0.00934198	0.0099874	0.00965263	0.00864458	0.00726056	0.0056134	0.00377232	0.00188579	0.126754
NUMB	poor_health_males	2.81497	3.5183	3.86135	0.00663652	6584	0.102789	0.0716888	0.0405961	0.0097381	-0.0197182	-0.0461762	-0.0688045	-0.0877878	-0.103363	-0.114717	-0.120933	-0.122386	-0.120024	-0.114501	-0.106696	-0.097532	-0.0877949	-0.077418	-0.0660232	-0.0537103	-0.0405811	-0.0271621	-0.0135865	0.225175
BAG4	poor_health_females	4.993	6.17834	3.85593	0.000557147	6513	0.547188	0.511106	0.475001	0.440211	0.409024	0.383285	0.358828	0.328265	0.290368	0.260664	0.255553	0.273116	0.29827	0.316474	0.331848	0.347374	0.359312	0.364376	0.355168	0.319302	0.255196	0.173582	0.0869307	0.460258
COL4A4	poor_health_females	1.00005	1.0001	3.85198	0.0497218	6513	-0.110423	-0.105622	-0.100821	-0.0960203	-0.0912195	-0.0864187	-0.0816178	-0.076817	-0.0720161	-0.0672152	-0.0624143	-0.0576134	-0.0528125	-0.0480115	-0.0432105	-0.0384095	-0.0336083	-0.0288072	-0.024006	-0.0192048	-0.0144036	-0.00960242	-0.00480121	0.105622
RNASE4	poor_health_females	1.00004	1.00009	3.85097	0.0497546	6513	-0.113564	-0.108626	-0.103689	-0.0987514	-0.0938139	-0.0888764	-0.0839389	-0.0790014	-0.0740639	-0.0691264	-0.0641889	-0.0592514	-0.0543139	-0.0493764	-0.0444389	-0.0395013	-0.0345637	-0.0296261	-0.0246884	-0.0197508	-0.0148131	-0.00987538	-0.00493769	0.108626
OGFR	poor_health_males	3.19376	3.98531	3.85052	0.00372814	6584	0.0510224	0.0256986	0.000383629	-0.0248855	-0.0494441	-0.0720106	-0.091508	-0.107743	-0.120394	-0.128493	-0.132205	-0.130484	-0.121803	-0.106058	-0.0855935	-0.0634028	-0.0423938	-0.0250194	-0.012495	-0.0054408	-0.00221729	-0.000970905	-0.000458207	0.183227
IL20RB	poor_health_males	1.00006	1.00012	3.84844	0.0498313	6584	-0.100252	-0.0958933	-0.0915344	-0.0871755	-0.0828166	-0.0784577	-0.0740988	-0.06974	-0.0653811	-0.0610223	-0.0566635	-0.0523046	-0.0479458	-0.0435871	-0.0392283	-0.0348695	-0.0305108	-0.0261521	-0.0217934	-0.0174347	-0.013076	-0.00871732	-0.00435866	0.0958935
GFRA3	poor_health_females	2.77242	3.47247	3.84753	0.00646941	6513	0.011514	-0.00879282	-0.0290849	-0.0493363	-0.0696489	-0.0902322	-0.110693	-0.129718	-0.146757	-0.161336	-0.172995	-0.18083	-0.184861	-0.184869	-0.180617	-0.17264	-0.160857	-0.14502	-0.125183	-0.102633	-0.0782514	-0.0525305	-0.0262826	0.196383
LBP	poor_health_females	1.00019	1.00038	3.84716	0.0498466	6513	0.114283	0.109315	0.104346	0.0993781	0.0944098	0.0894414	0.0844731	0.0795047	0.0745363	0.0695677	0.064599	0.0596301	0.0546611	0.0496918	0.0447224	0.0397531	0.0347838	0.0298145	0.0248453	0.0198762	0.0149072	0.00993812	0.00496906	0.109314
TFPI	poor_health_females	2.23676	2.80821	3.84656	0.00878733	6513	0.19507	0.196028	0.196975	0.197727	0.197882	0.19729	0.195915	0.193834	0.191124	0.188174	0.185287	0.182351	0.17867	0.173221	0.165447	0.155033	0.14161	0.124957	0.105978	0.0854622	0.064337	0.0429885	0.021502	0.17638
SYTL4	poor_health_females	3.92053	4.88058	3.84634	0.00203135	6513	0.495885	0.451568	0.407274	0.365036	0.32869	0.29856	0.274505	0.257361	0.246232	0.240593	0.2433	0.255114	0.272896	0.290671	0.302404	0.302859	0.290419	0.268543	0.240188	0.20244	0.15558	0.104451	0.0522587	0.443626
ARNTL	poor_health_females	1.00036	1.00073	3.84458	0.049902	6513	0.114958	0.10996	0.104962	0.0999638	0.0949658	0.0899679	0.0849702	0.0799727	0.0749755	0.0699785	0.0649815	0.0599845	0.0549874	0.0499901	0.0449924	0.0399943	0.0349957	0.0299968	0.0249976	0.0199982	0.0149987	0.00999912	0.00499956	0.109959
CLEC1A	poor_health_females	1.00024	1.00049	3.84335	0.0499828	6513	0.119793	0.114584	0.109375	0.104166	0.0989565	0.0937474	0.0885383	0.0833292	0.0781201	0.072911	0.067702	0.062493	0.0572842	0.0520756	0.0468672	0.0416591	0.0364513	0.0312436	0.0260361	0.0208288	0.0156216	0.0104144	0.00520718	0.114586
IL11	poor_health_females	1.00013	1.00026	3.84235	0.0500046	6513	0.112984	0.108072	0.10316	0.0982477	0.0933355	0.0884232	0.083511	0.0785987	0.0736863	0.0687738	0.0638614	0.0589489	0.0540364	0.0491239	0.0442115	0.0392991	0.0343868	0.0294745	0.0245622	0.0196498	0.0147374	0.00982493	0.00491246	0.108072
NPDC1	poor_health_males	1.00017	1.00034	3.83805	0.0501126	6584	-0.12461	-0.119193	-0.113776	-0.10836	-0.102943	-0.0975263	-0.0921094	-0.0866923	-0.081275	-0.0758576	-0.0704399	-0.0650222	-0.0596042	-0.0541861	-0.0487678	-0.0433494	-0.0379309	-0.0325123	-0.0270936	-0.0216749	-0.0162561	-0.0108374	-0.00541871	0.119191
CLEC2L	poor_health_females	1.00013	1.00026	3.83746	0.0501472	6513	-0.114732	-0.109744	-0.104756	-0.0997675	-0.0947794	-0.0897913	-0.0848032	-0.0798149	-0.0748266	-0.0698384	-0.0648501	-0.0598618	-0.0548735	-0.0498851	-0.0448967	-0.0399083	-0.0349198	-0.0299313	-0.0249428	-0.0199542	-0.0149657	-0.00997713	-0.00498856	0.109743
FLT3LG	poor_health_males	2.29976	2.87952	3.8349	0.00892942	6584	0.114765	0.101335	0.0878897	0.0742807	0.0604236	0.0464277	0.0320592	0.0172054	0.00211394	-0.0124991	-0.0254925	-0.0358527	-0.04295	-0.0469109	-0.048473	-0.0487826	-0.0480075	-0.0455357	-0.0410413	-0.0345555	-0.0265234	-0.0177558	-0.00887365	0.163547
POSTN	poor_health_males	3.37964	4.21351	3.83402	0.00366939	6584	-0.0573405	-0.032062	-0.00659821	0.0191747	0.0428351	0.0613424	0.072704	0.0759162	0.0714616	0.0598065	0.0423209	0.0220888	0.00223222	-0.016228	-0.0318733	-0.0442207	-0.0540844	-0.0600901	-0.060041	-0.0530784	-0.0418006	-0.0281193	-0.0140397	0.136006
total_lipids_in_large_vldl	poor_health_males	3.59877	4.47743	3.83365	0.00312937	35357	0.0530677	0.0555332	0.0580447	0.0606867	0.0629996	0.0649974	0.0672024	0.0698764	0.0735396	0.0781049	0.0838389	0.0917367	0.10079	0.109051	0.114385	0.115659	0.11203	0.103329	0.0904007	0.0744254	0.0565669	0.0378619	0.0189362	0.0967223
ADA	poor_health_females	1.0001	1.00019	3.82885	0.0504102	6513	0.110671	0.10586	0.101048	0.0962363	0.0914245	0.0866128	0.081801	0.0769893	0.0721775	0.0673658	0.0625541	0.0577424	0.0529307	0.048119	0.0433073	0.0384955	0.0336837	0.0288719	0.0240599	0.019248	0.014436	0.00962398	0.00481199	0.10586
CA1	poor_health_females	2.92473	3.66061	3.82794	0.00623094	6513	0.0686564	0.0776383	0.08668	0.0963944	0.10731	0.120408	0.13652	0.154176	0.17131	0.185581	0.195352	0.200036	0.198743	0.191419	0.179235	0.162435	0.142181	0.119374	0.0957972	0.0739193	0.0541172	0.0356463	0.0177967	0.182239
CCDC50	poor_health_males	2.84969	3.56124	3.8277	0.00564425	6584	0.121282	0.0961331	0.0708949	0.0451918	0.0195899	-0.00487261	-0.0272947	-0.0477196	-0.0659294	-0.0805412	-0.0901701	-0.0940272	-0.09212	-0.0854012	-0.0756214	-0.0647595	-0.0534387	-0.0430962	-0.0343678	-0.026925	-0.0201915	-0.0136056	-0.00682921	0.215309
SRPK2	poor_health_females	3.80318	4.73758	3.82547	0.0025819	6513	0.358479	0.324823	0.291152	0.258423	0.227841	0.19838	0.167649	0.137389	0.110227	0.0909245	0.0841755	0.0890402	0.101674	0.118595	0.136134	0.149514	0.155878	0.153104	0.142602	0.123043	0.0946859	0.0631373	0.031527	0.326952
IL1RL2	poor_health_males	1.95158	2.44624	3.82462	0.013719	6584	-0.125468	-0.113294	-0.101141	-0.0891478	-0.0775009	-0.0661988	-0.0552419	-0.0448036	-0.0349528	-0.0257438	-0.0172685	-0.00957057	-0.00271318	0.00327041	0.00846712	0.0127483	0.0157541	0.0171486	0.0166959	0.0146361	0.0114483	0.00769793	0.00385252	0.142616
VNN2	poor_health_males	3.42717	4.27178	3.82393	0.00368112	6584	0.162395	0.15201	0.141819	0.133945	0.131541	0.135707	0.146334	0.161877	0.179963	0.198426	0.2161	0.231522	0.243023	0.248718	0.24845	0.24178	0.228001	0.20684	0.178355	0.143998	0.107455	0.0713729	0.0356996	0.213019
NRP1	poor_health_females	1.0001	1.00019	3.82323	0.0505862	6513	-0.117019	-0.111931	-0.106842	-0.101754	-0.0966662	-0.0915782	-0.0864901	-0.0814021	-0.0763142	-0.0712264	-0.0661386	-0.0610509	-0.0559632	-0.0508756	-0.045788	-0.0407004	-0.0356128	-0.0305253	-0.0254378	-0.0203502	-0.0152627	-0.0101751	-0.00508756	0.111931
ABRAXAS2	poor_health_males	2.03611	2.552	3.82167	0.0142169	6584	0.136025	0.121081	0.106129	0.0911839	0.076373	0.061846	0.0478304	0.034485	0.0220158	0.0108842	0.00143286	-0.00623814	-0.012121	-0.0162878	-0.0188594	-0.0198261	-0.0193298	-0.0176324	-0.0151571	-0.0123457	-0.00931526	-0.00621239	-0.00310352	0.155851
CALCOCO2	poor_health_females	3.48495	4.34884	3.81753	0.00345166	6513	0.35107	0.320395	0.289756	0.260036	0.232625	0.20707	0.181594	0.156966	0.134043	0.115164	0.10463	0.103512	0.110789	0.122903	0.135401	0.143635	0.144805	0.138956	0.126616	0.107069	0.0815621	0.0543239	0.0271467	0.323923
BAG4	poor_health_males	2.14968	2.69328	3.81563	0.0135982	6584	0.14238	0.124417	0.106448	0.0885396	0.0710276	0.0545003	0.0394027	0.0258301	0.0136659	0.0027517	-0.00688693	-0.0149357	-0.0209474	-0.0246378	-0.0261115	-0.0257706	-0.0242465	-0.0217498	-0.0184093	-0.0145992	-0.0107954	-0.00716297	-0.00358018	0.168492
NAGK	poor_health_males	2.0398	2.5566	3.81368	0.0142731	6584	0.153914	0.138226	0.12255	0.107013	0.0919448	0.0777887	0.0647575	0.0526849	0.0413516	0.0307005	0.020867	0.0120003	0.00461209	-0.000744049	-0.00380189	-0.00472512	-0.00411485	-0.0027323	-0.00125461	-0.00022546	0.000208816	0.00021849	0.000111535	0.158639
ITPA	poor_health_females	3.54676	4.42445	3.8127	0.00314907	6513	0.323052	0.313728	0.30425	0.293707	0.281302	0.267087	0.249802	0.228489	0.205009	0.183193	0.167391	0.159959	0.161446	0.167773	0.174565	0.179523	0.181959	0.178759	0.166628	0.143418	0.110818	0.0745463	0.0373256	0.285726
RSPO3	poor_health_females	2.75259	3.44795	3.81049	0.0080575	6513	0.18048	0.14409	0.107819	0.0726775	0.03986	0.0100753	-0.0160573	-0.0378243	-0.055306	-0.0685645	-0.0771325	-0.0807766	-0.0809934	-0.0789359	-0.0754275	-0.0710691	-0.0659106	-0.0592973	-0.0505967	-0.041038	-0.031022	-0.0207242	-0.010365	0.261473
SCAMP3	poor_health_males	2.58815	3.23735	3.81042	0.00829966	6584	0.168003	0.142175	0.11635	0.0905439	0.0651276	0.0413118	0.020161	0.00208445	-0.0126156	-0.0233797	-0.0304113	-0.0345956	-0.0364338	-0.0359345	-0.0333301	-0.0288409	-0.0232192	-0.0174092	-0.0124323	-0.00899099	-0.00654024	-0.00438794	-0.00219869	0.204436
SPINK8	poor_health_females	1.00016	1.00033	3.80942	0.0509869	6513	-0.11416	-0.109197	-0.104234	-0.099271	-0.0943081	-0.0893451	-0.084382	-0.0794188	-0.0744555	-0.0694921	-0.0645285	-0.0595647	-0.0546008	-0.0496369	-0.0446729	-0.039709	-0.0347452	-0.0297815	-0.0248179	-0.0198542	-0.0148907	-0.0099271	-0.00496355	0.109196
AHSP	poor_health_females	2.71303	3.399	3.80373	0.00739529	6513	0.0585534	0.0732761	0.088026	0.103009	0.117902	0.132503	0.147442	0.162442	0.176229	0.18664	0.192267	0.193308	0.189644	0.181514	0.169484	0.154197	0.136488	0.116899	0.0963254	0.0760824	0.0565059	0.0374525	0.018707	0.174601
ILKAP	poor_health_males	3.10996	3.88223	3.80033	0.0044789	6584	0.154324	0.12074	0.0870747	0.0529788	0.0196596	-0.0106918	-0.0368785	-0.0583959	-0.0748386	-0.0857505	-0.0909232	-0.0904542	-0.0846274	-0.0740939	-0.0602179	-0.044994	-0.0307273	-0.0185716	-0.0099113	-0.00488635	-0.00245155	-0.00138326	-0.00067524	0.245247
BCAN	poor_health_males	4.29997	5.33718	3.79889	0.0013901	6584	-0.109958	-0.0819947	-0.0542248	-0.0275018	-0.00622281	0.00272472	-0.00289162	-0.0194534	-0.0401627	-0.0625156	-0.0874606	-0.114714	-0.139842	-0.158523	-0.163086	-0.145948	-0.115036	-0.082182	-0.0561627	-0.0365343	-0.0235738	-0.0148601	-0.00730289	0.165811
CCL21	poor_health_females	2.13591	2.68277	3.79749	0.0114048	6513	-0.176478	-0.177981	-0.17949	-0.181081	-0.182907	-0.185015	-0.187049	-0.188618	-0.189316	-0.188742	-0.186738	-0.183084	-0.17764	-0.170066	-0.159907	-0.146937	-0.131389	-0.113964	-0.0954305	-0.0763557	-0.0571478	-0.0380183	-0.0189989	0.170317
AARSD1	poor_health_females	3.43317	4.28545	3.79654	0.00361074	6513	0.371283	0.34633	0.321501	0.298443	0.278347	0.261157	0.246384	0.234128	0.225927	0.222736	0.223906	0.229029	0.236276	0.242743	0.246903	0.245588	0.235239	0.213789	0.182807	0.146658	0.108743	0.0718163	0.0358582	0.335425
FZD8	poor_health_males	1.00012	1.00024	3.79508	0.051439	6584	-0.105576	-0.100985	-0.0963948	-0.0918042	-0.0872136	-0.082623	-0.0780325	-0.0734421	-0.0688519	-0.0642617	-0.0596716	-0.0550816	-0.0504916	-0.0459016	-0.0413116	-0.0367215	-0.0321315	-0.0275413	-0.0229511	-0.0183609	-0.0137707	-0.00918047	-0.00459023	0.100986
PLEKHO1	poor_health_females	4.06046	5.05083	3.79148	0.00196516	6513	0.388595	0.368749	0.348753	0.32763	0.304928	0.279722	0.24902	0.215507	0.18494	0.164618	0.160225	0.167085	0.179482	0.193724	0.208937	0.22029	0.223433	0.218415	0.205384	0.180065	0.141615	0.0958664	0.0479944	0.3406
CGA	poor_health_females	3.0174	3.77485	3.79105	0.00630539	6513	0.0274874	0.00488353	-0.017723	-0.0403077	-0.0621887	-0.0819687	-0.0982398	-0.109951	-0.116681	-0.118564	-0.116117	-0.110014	-0.101212	-0.0905937	-0.0787404	-0.0672522	-0.0571568	-0.0479906	-0.0392951	-0.0311718	-0.0235064	-0.0158253	-0.00792497	0.146051
CEACAM19	poor_health_females	3.21922	4.02307	3.79073	0.00437755	6513	-0.282262	-0.285461	-0.288558	-0.290787	-0.291108	-0.288348	-0.28249	-0.275316	-0.268658	-0.264557	-0.263909	-0.265602	-0.268437	-0.270661	-0.269374	-0.263994	-0.25301	-0.233751	-0.205306	-0.169663	-0.129147	-0.086367	-0.0431989	0.247909
YOD1	poor_health_females	3.15574	3.94508	3.78957	0.00405291	6513	0.185659	0.19786	0.210007	0.221818	0.232779	0.241923	0.24833	0.252968	0.257919	0.26385	0.270392	0.277447	0.283378	0.285894	0.283498	0.274938	0.258964	0.234392	0.202325	0.165048	0.124479	0.0829853	0.0414859	0.244408
mean_sphered_cell_volume	poor_health_females	5.99275	7.3756	3.78907	0.000343613	37938	-0.311508	-0.278472	-0.245299	-0.213955	-0.189555	-0.174623	-0.170978	-0.171596	-0.168167	-0.161411	-0.156547	-0.151033	-0.144476	-0.140087	-0.142443	-0.156457	-0.179322	-0.198661	-0.20706	-0.194604	-0.161035	-0.113887	-0.0575753	0.253933
TRAF2	poor_health_females	2.22898	2.79854	3.78346	0.0138399	6513	0.159829	0.144987	0.130146	0.115392	0.100601	0.0854639	0.0696367	0.05354	0.0380034	0.0240465	0.0127052	0.00459612	-0.000312584	-0.00272978	-0.00335088	-0.0030656	-0.00234949	-0.00138385	-0.000169909	0.000725544	0.000855577	0.000613123	0.000306286	0.16318
FOXO3	poor_health_females	3.48788	4.35243	3.78318	0.00344294	6513	0.349063	0.322139	0.295078	0.267668	0.240372	0.213774	0.18697	0.160364	0.137292	0.122436	0.11634	0.116923	0.122312	0.130041	0.138659	0.14653	0.15148	0.149041	0.136755	0.115593	0.0885099	0.0592865	0.0296379	0.319425
S100G	poor_health_females	4.05981	5.05004	3.77982	0.00196616	6513	-0.384102	-0.345092	-0.306292	-0.269473	-0.236967	-0.209777	-0.190028	-0.181373	-0.186261	-0.204189	-0.22848	-0.252359	-0.273354	-0.290057	-0.29847	-0.294952	-0.279879	-0.254419	-0.219308	-0.178144	-0.132667	-0.0870237	-0.0434204	0.340682
B2M	poor_health_females	1.00005	1.0001	3.77741	0.0519839	6513	-0.122952	-0.117606	-0.112261	-0.106915	-0.10157	-0.0962239	-0.0908784	-0.0855328	-0.0801872	-0.0748416	-0.069496	-0.0641504	-0.0588047	-0.053459	-0.0481133	-0.0427674	-0.0374216	-0.0320757	-0.0267298	-0.0213838	-0.0160379	-0.0106919	-0.00534595	0.117606
CCL4	poor_health_males	2.36381	2.95899	3.77695	0.00883865	6584	0.213802	0.206106	0.198445	0.190998	0.184333	0.179113	0.175567	0.173393	0.172408	0.172138	0.171717	0.170234	0.166979	0.161807	0.154741	0.145626	0.133863	0.119235	0.102076	0.0829542	0.0626705	0.0418606	0.0209296	0.192873
PRDX3	poor_health_males	2.48424	3.10844	3.77679	0.00947714	6584	0.122406	0.0995543	0.07671	0.0539143	0.0314865	0.0102118	-0.00942823	-0.0271125	-0.0420473	-0.0538944	-0.0627502	-0.0690856	-0.0731419	-0.0747136	-0.0734836	-0.0692554	-0.0625075	-0.0538262	-0.0444366	-0.0353748	-0.0265535	-0.0177715	-0.00889381	0.197119
CSF3	poor_health_females	3.86952	4.81844	3.77329	0.00263758	6513	-0.194086	-0.193401	-0.192489	-0.189809	-0.183994	-0.176286	-0.170002	-0.16896	-0.17438	-0.186468	-0.206488	-0.231155	-0.255712	-0.27622	-0.288933	-0.287605	-0.269501	-0.238644	-0.202079	-0.161887	-0.119426	-0.0786416	-0.0392964	0.249637
BLVRB	poor_health_females	2.81082	3.51995	3.76745	0.00711607	6513	-0.0267366	-0.00655125	0.013653	0.0340298	0.0545621	0.0753728	0.0966963	0.117525	0.136324	0.151059	0.160524	0.164856	0.164104	0.158717	0.149849	0.137447	0.12175	0.103413	0.0839572	0.065635	0.0485337	0.0321074	0.0160378	0.191592
BNIP2	poor_health_females	3.21775	4.02127	3.76282	0.00454964	6513	0.336206	0.2915	0.246754	0.20225	0.160174	0.123873	0.0946354	0.071702	0.053503	0.0396477	0.0321147	0.0318523	0.0373423	0.0453652	0.0531635	0.0594328	0.063061	0.0632064	0.0600133	0.0526774	0.0414215	0.0279983	0.0140244	0.322181
FLT3LG	poor_health_females	1.8975	2.38348	3.76244	0.0174567	6513	0.149366	0.134704	0.120038	0.105406	0.0910595	0.0774178	0.0647526	0.0531444	0.0426263	0.0331283	0.0244369	0.0166314	0.00987895	0.00420128	-0.000274757	-0.00349983	-0.0054576	-0.00624793	-0.00603022	-0.00504528	-0.00380852	-0.00255381	-0.00127953	0.155614
CAMSAP1	poor_health_females	3.72197	4.63852	3.76185	0.00328978	6513	0.383075	0.348428	0.313804	0.28045	0.250475	0.222919	0.194941	0.167978	0.14445	0.128765	0.125688	0.133287	0.147389	0.161763	0.173331	0.179382	0.177398	0.16802	0.152146	0.128663	0.0990966	0.0665548	0.0332848	0.34979
LCAT	poor_health_males	1.65013	2.05651	3.76057	0.0229878	6584	0.138097	0.127234	0.116378	0.10561	0.095017	0.0846292	0.0745695	0.0650056	0.0560078	0.0476199	0.0400458	0.0335378	0.0281314	0.023668	0.0200304	0.0170548	0.014511	0.0121714	0.0099681	0.00782113	0.00577504	0.00382843	0.00191326	0.136184
IFT20	poor_health_males	2.04252	2.55999	3.75944	0.0170405	6584	-0.127639	-0.132075	-0.136519	-0.140965	-0.145083	-0.148355	-0.150467	-0.151398	-0.151121	-0.149417	-0.146106	-0.141059	-0.134512	-0.126725	-0.117475	-0.106532	-0.0941198	-0.0806085	-0.0666268	-0.0528511	-0.0394064	-0.0262115	-0.0131002	0.138297
cholesterol_in_small_vldl	poor_health_females	3.67819	4.58259	3.75864	0.00277265	34220	0.0652953	0.0688757	0.0723723	0.0750891	0.0761784	0.0738115	0.0671952	0.0574912	0.0464295	0.0355107	0.0252319	0.0160715	0.00919971	0.00701712	0.0105932	0.0174361	0.0235465	0.0265737	0.0264839	0.0236622	0.0190003	0.0128702	0.00642205	0.0697563
BIRC2	poor_health_males	2.74408	3.43059	3.75491	0.00833632	6584	0.0643579	0.0490957	0.0337711	0.0179613	0.00153344	-0.0152206	-0.0325166	-0.0505449	-0.0687104	-0.0853933	-0.0988172	-0.107942	-0.111981	-0.110982	-0.105483	-0.0960974	-0.0838999	-0.0701425	-0.0567694	-0.0446213	-0.0331385	-0.0220132	-0.0110034	0.176338
PAMR1	poor_health_males	1.00007	1.00013	3.75471	0.0527015	6584	0.100764	0.096383	0.0920017	0.0876205	0.0832392	0.078858	0.0744767	0.0700955	0.0657142	0.061333	0.0569517	0.0525705	0.0481893	0.0438082	0.0394271	0.0350461	0.0306652	0.0262844	0.0219037	0.0175229	0.0131422	0.00876146	0.00438073	0.0963835
UBAC1	poor_health_females	2.82362	3.53578	3.75428	0.00912331	6513	0.219167	0.210178	0.201242	0.193008	0.186574	0.183149	0.183493	0.187368	0.193522	0.199982	0.204896	0.206982	0.205159	0.199578	0.190696	0.177687	0.159922	0.137416	0.112049	0.086888	0.0634515	0.0417881	0.0208681	0.198299
NRP2	poor_health_females	2.17641	2.73317	3.7541	0.0155337	6513	0.163805	0.143021	0.122259	0.101725	0.081773	0.0629463	0.045847	0.0307285	0.017377	0.00559579	-0.00452957	-0.0124012	-0.0179348	-0.0214756	-0.0235033	-0.0246015	-0.024851	-0.0240048	-0.0216974	-0.0181396	-0.0138573	-0.00926669	-0.00463094	0.188656
ADAM23	poor_health_females	1.00009	1.00018	3.75111	0.0528063	6513	0.113526	0.108591	0.103655	0.0987189	0.093783	0.0888471	0.0839112	0.0789754	0.0740395	0.0691036	0.0641677	0.0592318	0.0542958	0.0493598	0.0444238	0.0394878	0.0345518	0.0296158	0.0246798	0.0197439	0.0148079	0.00987192	0.00493596	0.108591
PTGES2	poor_health_males	2.263	2.83392	3.74766	0.0169251	6584	-0.100086	-0.110221	-0.120341	-0.130251	-0.13949	-0.147506	-0.153749	-0.15799	-0.160005	-0.159355	-0.155864	-0.149851	-0.141844	-0.132356	-0.121649	-0.109856	-0.0971696	-0.0837066	-0.0698864	-0.0559933	-0.0419554	-0.027958	-0.0139813	0.146024
CA9	poor_health_males	2.34383	2.9342	3.74682	0.0130621	6584	-0.117689	-0.130787	-0.143865	-0.156571	-0.168203	-0.178105	-0.186019	-0.191506	-0.19381	-0.192853	-0.189119	-0.183198	-0.175483	-0.166169	-0.155246	-0.142379	-0.127507	-0.111149	-0.0938388	-0.0756779	-0.0570154	-0.0381344	-0.0190747	0.174735
PLCB2	poor_health_males	2.37412	2.97178	3.74376	0.0126338	6584	0.151599	0.129515	0.10741	0.0851977	0.0634057	0.0430123	0.0246206	0.00838173	-0.00567274	-0.0170452	-0.0253825	-0.030942	-0.0339717	-0.0346261	-0.0334084	-0.030775	-0.027072	-0.0225497	-0.0177848	-0.013455	-0.00969531	-0.00640015	-0.00320279	0.186225
RSPO1	poor_health_males	2.25668	2.82608	3.73868	0.0101322	6584	0.180174	0.180429	0.180691	0.181182	0.182437	0.184517	0.186764	0.188364	0.189043	0.188783	0.18771	0.185647	0.181672	0.175005	0.165316	0.15299	0.138317	0.121768	0.103764	0.0844692	0.0640561	0.0428583	0.0214329	0.16761
FABP1	poor_health_males	3.77299	4.69489	3.73721	0.00351152	6584	-0.0196903	-0.0270842	-0.0344373	-0.0411706	-0.0460393	-0.0497467	-0.0528934	-0.0547973	-0.0566274	-0.0641902	-0.0843281	-0.113898	-0.142053	-0.162591	-0.174596	-0.17727	-0.170682	-0.154024	-0.126996	-0.0974242	-0.0708827	-0.0469447	-0.0234976	0.15758
PARP1	poor_health_females	3.34747	4.18044	3.73136	0.0044988	6513	0.141903	0.100917	0.0599919	0.0198144	-0.0185017	-0.0523181	-0.0801365	-0.10024	-0.111312	-0.11413	-0.110172	-0.100578	-0.0881064	-0.0750084	-0.0609333	-0.0454686	-0.0301736	-0.018277	-0.00993758	-0.00450893	-0.00197629	-0.00117125	-0.000571418	0.256033
FCGR2A	poor_health_females	1.00018	1.00037	3.73133	0.0534182	6513	-0.109748	-0.104977	-0.100206	-0.0954343	-0.090663	-0.0858918	-0.0811205	-0.0763492	-0.0715779	-0.0668065	-0.0620352	-0.0572638	-0.0524922	-0.0477206	-0.0429488	-0.0381769	-0.0334049	-0.0286328	-0.0238607	-0.0190886	-0.0143164	-0.00954427	-0.00477213	0.104976
NEK7	poor_health_males	2.83023	3.53717	3.7294	0.00760271	6584	0.0165768	-0.0109529	-0.0384395	-0.0652684	-0.0899928	-0.110975	-0.128481	-0.143877	-0.157756	-0.16903	-0.176289	-0.179184	-0.178219	-0.174458	-0.168434	-0.159493	-0.147508	-0.132273	-0.114092	-0.0936786	-0.071179	-0.0476734	-0.0238273	0.19576
CD36	poor_health_females	1.00012	1.00024	3.72475	0.053652	6513	0.11238	0.107494	0.102607	0.0977205	0.0928339	0.0879474	0.0830609	0.0781745	0.0732882	0.0684021	0.0635161	0.0586302	0.0537444	0.0488587	0.043973	0.0390873	0.0342015	0.0293158	0.0244299	0.019544	0.014658	0.00977202	0.00488601	0.107494
PRG3	poor_health_females	1.0001	1.0002	3.72088	0.0537705	6513	0.11839	0.113243	0.108095	0.102948	0.097801	0.0926537	0.0875064	0.082359	0.0772115	0.072064	0.0669165	0.061769	0.0566214	0.0514739	0.0463264	0.0411789	0.0360314	0.030884	0.0257366	0.0205892	0.0154419	0.0102946	0.00514731	0.113243
GIPC2	poor_health_females	2.41296	3.027	3.72047	0.010391	6513	-0.246303	-0.224424	-0.202571	-0.180996	-0.160023	-0.139709	-0.120353	-0.102948	-0.0886043	-0.0776663	-0.0699447	-0.0651601	-0.0633195	-0.063413	-0.0634793	-0.0621233	-0.0585622	-0.0529633	-0.0455608	-0.0368356	-0.0274901	-0.0181929	-0.00908621	0.237217
SCGN	poor_health_males	4.68201	5.801	3.71806	0.00116191	6584	0.1596	0.138054	0.116645	0.0920569	0.0558332	0.0118814	-0.0313692	-0.0646495	-0.0830609	-0.0862452	-0.0769785	-0.0606449	-0.0426475	-0.0259519	-0.0206246	-0.0314168	-0.0534895	-0.0819699	-0.107358	-0.115939	-0.10097	-0.0708921	-0.0356471	0.27554
FAP	poor_health_males	2.59376	3.2443	3.71465	0.0102189	6584	-0.245291	-0.237647	-0.22997	-0.222291	-0.215163	-0.209497	-0.206592	-0.206708	-0.208512	-0.210907	-0.213165	-0.214324	-0.21302	-0.208542	-0.201109	-0.189828	-0.173837	-0.153496	-0.130177	-0.105479	-0.0796732	-0.0531905	-0.0265945	0.218697
EHBP1	poor_health_males	2.63317	3.29318	3.71057	0.00939011	6584	0.136943	0.110473	0.0840018	0.0576123	0.0316646	0.00703741	-0.015127	-0.0341504	-0.0496721	-0.0609616	-0.0678323	-0.0709727	-0.0709027	-0.0680507	-0.0633449	-0.0576307	-0.051279	-0.0445445	-0.0378098	-0.0310129	-0.0236287	-0.0158897	-0.00795656	0.207916
SERPING1	poor_health_males	1.00007	1.00014	3.70771	0.0541968	6584	0.101588	0.0971707	0.092754	0.0883372	0.0839204	0.0795037	0.0750869	0.0706701	0.0662533	0.0618364	0.0574196	0.0530027	0.0485858	0.0441689	0.039752	0.035335	0.0309181	0.0265011	0.0220842	0.0176674	0.0132505	0.00883367	0.00441683	0.0971707
ITGA5	poor_health_females	1.00015	1.0003	3.6999	0.0544536	6513	0.112596	0.1077	0.102804	0.0979084	0.0930125	0.0881165	0.0832206	0.0783248	0.0734291	0.0685335	0.0636381	0.0587427	0.0538473	0.0489521	0.0440568	0.0391616	0.0342664	0.0293712	0.024476	0.0195808	0.0146856	0.00979039	0.0048952	0.107701
ICAM1	poor_health_males	1.00017	1.00034	3.69921	0.0544665	6584	0.109154	0.104408	0.0996622	0.0949164	0.0901705	0.0854247	0.0806788	0.075933	0.0711871	0.0664414	0.0616956	0.0569498	0.0522041	0.0474584	0.0427126	0.0379668	0.033221	0.0284752	0.0237294	0.0189835	0.0142377	0.00949179	0.00474589	0.104408
NFE2	poor_health_females	3.80696	4.7422	3.6969	0.00310756	6513	0.429488	0.395072	0.360677	0.327733	0.299372	0.275748	0.253729	0.232806	0.214141	0.201207	0.198874	0.205587	0.217747	0.2317	0.244174	0.250001	0.246207	0.232324	0.208628	0.174565	0.132828	0.0886124	0.0442737	0.385214
SELL	poor_health_females	1.00005	1.00011	3.69447	0.0546301	6513	0.111517	0.106669	0.10182	0.0969717	0.0921233	0.0872748	0.0824263	0.0775778	0.0727293	0.0678807	0.0630321	0.0581835	0.0533349	0.0484863	0.0436376	0.038789	0.0339404	0.0290917	0.0242431	0.0193945	0.0145459	0.00969724	0.00484862	0.106668
TIMP2	poor_health_females	1.00037	1.00073	3.69353	0.0546668	6513	-0.116381	-0.111319	-0.106258	-0.101197	-0.0961351	-0.0910736	-0.0860121	-0.0809508	-0.0758896	-0.0708287	-0.0657681	-0.060708	-0.0556483	-0.050589	-0.0455301	-0.0404713	-0.0354126	-0.0303539	-0.0252951	-0.0202362	-0.0151772	-0.0101181	-0.00505907	0.111322
total_esterified_cholesterol	poor_health_males	3.39981	4.23378	3.68904	0.0045325	35357	-0.0482495	-0.0515514	-0.0548503	-0.0580558	-0.0609767	-0.0634294	-0.0657105	-0.0690616	-0.074986	-0.0826144	-0.0895307	-0.094816	-0.0992525	-0.102262	-0.10332	-0.102103	-0.0974449	-0.0884458	-0.0755961	-0.0603588	-0.0448028	-0.0297526	-0.0148743	0.0884455
SFRP1	poor_health_males	2.36473	2.96013	3.68883	0.0149451	6584	0.0956107	0.103333	0.111033	0.118611	0.12612	0.133266	0.139209	0.143192	0.144483	0.142	0.135455	0.125834	0.114217	0.10187	0.0894617	0.077567	0.0664018	0.0561233	0.0467066	0.0377346	0.0286615	0.0192166	0.00960576	0.134877
concentration_of_idl_particles	poor_health_females	2.95519	3.69497	3.68811	0.00627521	34220	0.00897567	-0.00179273	-0.0125727	-0.023445	-0.034145	-0.0445638	-0.0545015	-0.0630977	-0.0696106	-0.0738837	-0.0757023	-0.0749227	-0.0717187	-0.0661107	-0.0583491	-0.0497711	-0.0418982	-0.0354243	-0.0297851	-0.0243266	-0.0184295	-0.0123644	-0.00619245	0.084678
DTNB	poor_health_males	2.02211	2.53454	3.68799	0.0241045	6584	-0.117445	-0.122901	-0.128353	-0.133737	-0.138741	-0.142769	-0.145322	-0.145931	-0.144196	-0.140255	-0.134435	-0.127062	-0.118268	-0.108511	-0.0982723	-0.087648	-0.0766978	-0.0655538	-0.0543871	-0.0433294	-0.0324296	-0.0216374	-0.0108245	0.135106
SNX5	poor_health_females	3.71034	4.62432	3.68672	0.00354161	6513	0.431669	0.387194	0.342647	0.298832	0.258934	0.226035	0.199898	0.17882	0.161862	0.149688	0.145571	0.152023	0.166158	0.181852	0.194267	0.199063	0.193831	0.179697	0.159268	0.132617	0.100924	0.0673434	0.033667	0.398002
PAFAH1B3	poor_health_females	1.00018	1.00036	3.68386	0.0549734	6513	-0.111148	-0.106316	-0.101483	-0.0966509	-0.0918184	-0.0869858	-0.0821531	-0.0773204	-0.0724876	-0.0676548	-0.062822	-0.0579893	-0.0531566	-0.048324	-0.0434914	-0.038659	-0.0338265	-0.0289942	-0.0241618	-0.0193294	-0.0144971	-0.00966473	-0.00483236	0.106316
ARL13B	poor_health_males	2.89546	3.61779	3.67962	0.00786503	6584	0.179302	0.143559	0.107907	0.0731507	0.0409758	0.0130261	-0.0103524	-0.030117	-0.0460218	-0.0569463	-0.0627079	-0.063806	-0.0609164	-0.055075	-0.0476257	-0.0396394	-0.0323513	-0.0260364	-0.0211426	-0.0174792	-0.0136191	-0.00919634	-0.00458978	0.243108
IL9	poor_health_males	1.0001	1.0002	3.67878	0.0551437	6584	0.0973397	0.0931077	0.0888756	0.0846436	0.0804115	0.0761794	0.0719473	0.0677151	0.0634829	0.0592506	0.0550184	0.0507862	0.0465539	0.0423217	0.0380895	0.0338573	0.0296252	0.025393	0.0211609	0.0169287	0.0126965	0.00846437	0.00423218	0.0931076
DNAJC6	poor_health_males	2.10495	2.63771	3.67788	0.020958	6584	0.152214	0.135185	0.118157	0.101177	0.0845005	0.0685669	0.0537144	0.0400446	0.0276239	0.0167939	0.00810093	0.00177293	-0.00233802	-0.00442376	-0.00489216	-0.00434317	-0.00350271	-0.00264496	-0.00189536	-0.00138637	-0.000921056	-0.000590998	-0.000297071	0.157107
PPIE	poor_health_males	1.00019	1.00038	3.67638	0.0552178	6584	0.102079	0.0976404	0.0932016	0.0887629	0.0843242	0.0798856	0.0754473	0.0710091	0.066571	0.0621329	0.0576949	0.0532569	0.0488188	0.0443807	0.0399427	0.0355046	0.0310664	0.0266283	0.0221902	0.0177521	0.0133141	0.00887603	0.00443802	0.0976412
CTSZ	poor_health_females	2.44216	3.06323	3.67267	0.011266	6513	0.103845	0.0854812	0.0671308	0.0488613	0.0308319	0.0130514	-0.00472871	-0.0221737	-0.0385448	-0.0533561	-0.0661708	-0.0762802	-0.0834259	-0.0871236	-0.0870896	-0.0839084	-0.0781875	-0.0699704	-0.0594343	-0.0477215	-0.035774	-0.0238478	-0.0119276	0.190968
ATP5IF1	poor_health_males	2.55967	3.20203	3.6701	0.0106811	6584	0.13973	0.114258	0.0887891	0.0633063	0.038343	0.0151328	-0.0056026	-0.0234681	-0.0379213	-0.0486461	-0.055608	-0.0595663	-0.0613313	-0.0611478	-0.0590042	-0.0546893	-0.0485445	-0.0410807	-0.0332495	-0.0260255	-0.0192952	-0.012842	-0.00642065	0.201062
SOD3	poor_health_males	1.36172	1.63969	3.66902	0.0221542	6584	-0.146539	-0.142149	-0.137761	-0.133383	-0.129029	-0.124696	-0.120329	-0.11585	-0.111173	-0.106235	-0.10099	-0.0953979	-0.0893953	-0.0829288	-0.0759855	-0.0685651	-0.0607161	-0.0525041	-0.0439945	-0.0353077	-0.026527	-0.0176889	-0.00884364	0.137695
TRIM5	poor_health_males	2.6823	3.35407	3.66844	0.00868011	6584	0.121927	0.101797	0.0816379	0.0611118	0.0400223	0.0188315	-0.00178199	-0.0212905	-0.0391323	-0.0541318	-0.0650854	-0.0712999	-0.072627	-0.0698083	-0.0638369	-0.0553987	-0.0455713	-0.0359131	-0.0279222	-0.0216525	-0.0160434	-0.0106757	-0.0053407	0.194554
GFAP	poor_health_females	1.00012	1.00024	3.6683	0.0554958	6513	0.102956	0.0984798	0.0940034	0.0895269	0.0850504	0.080574	0.0760975	0.0716209	0.0671444	0.0626678	0.0581911	0.0537145	0.0492379	0.0447615	0.0402852	0.0358089	0.0313328	0.0268566	0.0223805	0.0179044	0.0134283	0.00895222	0.00447611	0.0984802
CACNB3	poor_health_males	2.52086	3.15388	3.66663	0.0107046	6584	0.0907566	0.0686975	0.0466226	0.0246241	0.00331746	-0.016681	-0.0349948	-0.0516554	-0.0665813	-0.0791962	-0.0888693	-0.0952586	-0.0985736	-0.0992058	-0.0973908	-0.0928485	-0.0853559	-0.0753549	-0.0636458	-0.0511234	-0.0382989	-0.0255409	-0.0127743	0.189962
ENTPD2	poor_health_females	1.52159	1.88066	3.66335	0.0191123	6513	-0.156026	-0.153094	-0.150163	-0.147219	-0.144226	-0.141194	-0.138024	-0.134464	-0.130255	-0.125176	-0.11917	-0.112319	-0.104741	-0.0964727	-0.0875621	-0.0781185	-0.0683632	-0.058563	-0.0488312	-0.039126	-0.0293988	-0.0196226	-0.00981361	0.146212
NFKBIE	poor_health_males	2.90774	3.63294	3.66205	0.00665106	6584	-0.024707	-0.0405493	-0.0564512	-0.0728244	-0.0897458	-0.106204	-0.121475	-0.135671	-0.14824	-0.157367	-0.161095	-0.158776	-0.150514	-0.137277	-0.120775	-0.102305	-0.0831129	-0.0641373	-0.0473271	-0.0344485	-0.0246929	-0.0162649	-0.00812568	0.152969
SMAD1	poor_health_males	3.05634	3.81621	3.66059	0.00618259	6584	0.152881	0.120102	0.0872595	0.0541967	0.0218156	-0.00827396	-0.0351554	-0.0587411	-0.077716	-0.089597	-0.0930893	-0.0897995	-0.0821442	-0.0721115	-0.0607677	-0.0487673	-0.0368031	-0.0258362	-0.0175444	-0.0122354	-0.00843082	-0.00540112	-0.00268278	0.245971
GOLGA3	poor_health_females	3.62817	4.52398	3.65889	0.00412683	6513	0.407799	0.370388	0.333127	0.297242	0.263911	0.232702	0.203102	0.17706	0.156968	0.146671	0.147792	0.157567	0.170911	0.182198	0.188415	0.187379	0.179547	0.168313	0.154169	0.13349	0.10467	0.0706908	0.0353985	0.372401
CPPED1	poor_health_females	2.8231	3.53513	3.65671	0.00817267	6513	0.302069	0.277515	0.252928	0.228152	0.203355	0.17971	0.159095	0.143061	0.131736	0.124422	0.121197	0.121266	0.122767	0.124389	0.124709	0.121913	0.115648	0.105672	0.0922987	0.0760175	0.05758	0.0384635	0.0192384	0.282831
NEK7	poor_health_females	1.48271	1.82426	3.65418	0.0545672	6513	0.133326	0.124542	0.115759	0.107015	0.0984064	0.089951	0.0816117	0.0733568	0.06518	0.0572628	0.0499455	0.0434522	0.0378054	0.0328794	0.0286495	0.0250378	0.0218411	0.0188396	0.0158548	0.0127672	0.00959082	0.00639804	0.00319974	0.130127
GPNMB	poor_health_males	1.00012	1.00023	3.65395	0.0559744	6584	-0.108191	-0.103487	-0.0987828	-0.0940785	-0.0893743	-0.0846701	-0.0799659	-0.0752618	-0.0705577	-0.0658536	-0.0611496	-0.0564457	-0.0517418	-0.047038	-0.0423342	-0.0376304	-0.0329267	-0.0282229	-0.0235191	-0.0188153	-0.0141115	-0.00940767	-0.00470383	0.103487
PINLYP	poor_health_males	1.00024	1.00048	3.65268	0.0560184	6584	0.104403	0.0998632	0.0953232	0.0907833	0.0862433	0.0817034	0.0771634	0.0726235	0.0680837	0.0635439	0.0590042	0.0544647	0.0499254	0.0453862	0.0408471	0.0363081	0.0317693	0.0272307	0.0226921	0.0181536	0.0136152	0.0090768	0.0045384	0.0998647
DDAH1	poor_health_males	2.50349	3.13232	3.65191	0.0108722	6584	0.147809	0.124176	0.100527	0.0769202	0.0540141	0.0324695	0.0125832	-0.00539284	-0.0209161	-0.0335466	-0.0435513	-0.0510932	-0.0552456	-0.0554678	-0.0522704	-0.0464663	-0.0390497	-0.0312572	-0.0238823	-0.0177972	-0.0128801	-0.00856234	-0.00429079	0.203276
YES1	poor_health_males	2.74423	3.43077	3.65151	0.00889803	6584	0.0861691	0.0611187	0.0360489	0.0107674	-0.0144319	-0.0384309	-0.0606022	-0.0806163	-0.0977216	-0.110133	-0.11691	-0.11869	-0.116457	-0.111039	-0.103114	-0.0931254	-0.0818293	-0.0700319	-0.058516	-0.0472822	-0.0357527	-0.023935	-0.0119738	0.20486
BOC	poor_health_males	4.26455	5.2941	3.65118	0.00233784	6584	-0.432455	-0.364362	-0.296296	-0.228966	-0.168611	-0.122524	-0.0963897	-0.0912537	-0.0990803	-0.107436	-0.111231	-0.110158	-0.103335	-0.0949294	-0.0921557	-0.0923711	-0.0917671	-0.0898346	-0.0876995	-0.0826763	-0.0685951	-0.0467304	-0.0233858	0.409069
GNAS	poor_health_females	1.00015	1.00031	3.64738	0.0561991	6513	0.112163	0.107286	0.102409	0.0975317	0.0926546	0.0877774	0.0829003	0.0780232	0.0731462	0.0682692	0.0633924	0.0585156	0.053639	0.0487625	0.0438861	0.0390097	0.0341335	0.0292573	0.0243811	0.019505	0.0146287	0.00975249	0.00487624	0.107287
USP47	poor_health_females	3.57496	4.45894	3.64557	0.00410362	6513	0.414053	0.37031	0.326587	0.283742	0.244814	0.211965	0.184619	0.164082	0.150781	0.14308	0.141114	0.144763	0.152804	0.163169	0.172907	0.178676	0.177499	0.16832	0.150717	0.125969	0.0959671	0.0639404	0.0319738	0.38208
DCTN2	poor_health_males	2.58029	3.2276	3.64137	0.00986586	6584	0.154507	0.132783	0.111074	0.0895692	0.0684604	0.048205	0.0291092	0.0113545	-0.00466625	-0.0182728	-0.0289876	-0.0363003	-0.0397147	-0.0391044	-0.0348534	-0.0280608	-0.0205654	-0.0139273	-0.00883808	-0.00567214	-0.00394677	-0.00269253	-0.00135478	0.194222
CLEC12A	poor_health_males	1.00021	1.00042	3.64085	0.0563959	6584	0.101947	0.0975141	0.0930816	0.0886491	0.0842167	0.0797843	0.0753521	0.0709199	0.0664878	0.0620557	0.0576237	0.0531917	0.0487595	0.0443273	0.039895	0.0354625	0.0310299	0.0265972	0.0221644	0.0177316	0.0132987	0.0088658	0.0044329	0.0975137
VPS28	poor_health_males	2.41655	3.02444	3.63883	0.0119713	6584	0.120069	0.102037	0.0839865	0.0657826	0.0474638	0.029265	0.0114946	-0.00563459	-0.0215238	-0.0351291	-0.0451921	-0.0513649	-0.0541356	-0.0542978	-0.0526049	-0.0491122	-0.043881	-0.0376393	-0.0314184	-0.0254695	-0.0192351	-0.0128169	-0.00640205	0.174367
CLU	poor_health_females	1.00016	1.00031	3.63873	0.0564703	6513	0.107995	0.1033	0.0986049	0.0939099	0.0892149	0.0845198	0.0798248	0.0751297	0.0704346	0.0657394	0.0610441	0.0563487	0.0516532	0.0469576	0.0422618	0.0375661	0.0328703	0.0281746	0.0234788	0.018783	0.0140873	0.00939153	0.00469577	0.103299
NUP50	poor_health_females	1.49011	1.83507	3.63664	0.0558261	6513	-0.131013	-0.122119	-0.113228	-0.10439	-0.0956504	-0.086963	-0.0783363	-0.0698258	-0.0615365	-0.0536288	-0.0462115	-0.039335	-0.03307	-0.0275388	-0.0228683	-0.018974	-0.0157003	-0.0129706	-0.010629	-0.0084476	-0.00629345	-0.00417936	-0.00208871	0.128924
CINP	poor_health_males	1.00019	1.00037	3.63245	0.0566776	6584	-0.101772	-0.0973473	-0.092923	-0.0884987	-0.0840744	-0.07965	-0.0752255	-0.0708011	-0.0663766	-0.0619521	-0.0575275	-0.0531028	-0.0486779	-0.044253	-0.039828	-0.0354028	-0.0309776	-0.0265522	-0.0221268	-0.0177015	-0.0132761	-0.00885072	-0.00442536	0.0973463
SCG3	poor_health_females	2.77326	3.47352	3.62976	0.00956744	6513	0.0228947	0.00945871	-0.00392803	-0.0170635	-0.0301393	-0.0435543	-0.0575527	-0.0727218	-0.0898055	-0.1075	-0.124109	-0.137802	-0.147608	-0.153006	-0.1535	-0.14897	-0.139884	-0.12682	-0.10957	-0.0890727	-0.0671055	-0.044707	-0.0223447	0.176395
PRND	poor_health_males	1.00018	1.00035	3.62921	0.0568209	6584	0.108991	0.104252	0.0995124	0.0947729	0.0900334	0.0852938	0.0805542	0.0758146	0.0710751	0.0663358	0.0615966	0.0568576	0.0521188	0.0473801	0.0426416	0.0379033	0.0331651	0.028427	0.023689	0.0189512	0.0142133	0.00947556	0.00473778	0.104254
SHC1	poor_health_males	1.00018	1.00036	3.62434	0.0569819	6584	-0.10019	-0.0958336	-0.0914769	-0.0871203	-0.0827636	-0.078407	-0.0740504	-0.0696938	-0.0653372	-0.0609808	-0.0566244	-0.0522682	-0.0479121	-0.0435562	-0.0392004	-0.0348446	-0.030489	-0.0261334	-0.0217778	-0.0174223	-0.0130667	-0.00871114	-0.00435557	0.0958347
PSRC1	poor_health_males	3.71631	4.62564	3.62003	0.00404795	6584	0.168472	0.133644	0.0986775	0.0628188	0.0261363	-0.00870177	-0.0379261	-0.0589273	-0.0705302	-0.0696049	-0.0555847	-0.0324952	-0.00736662	0.0140771	0.0318549	0.0471335	0.0577851	0.063263	0.063593	0.0582259	0.0472795	0.0325189	0.0163142	0.239002
free_cholesterol_in_idl	poor_health_females	2.84014	3.55287	3.61434	0.00999934	34220	0.0142192	0.00819756	0.00217233	-0.0039638	-0.0102854	-0.0170229	-0.0244033	-0.0321065	-0.0397577	-0.0474027	-0.0544181	-0.0598226	-0.0629081	-0.0630938	-0.0602158	-0.055183	-0.0493366	-0.0435055	-0.0374222	-0.0307758	-0.0233636	-0.0156791	-0.00785042	0.077313
PNMA1	poor_health_females	1.0002	1.00041	3.61296	0.057369	6513	0.108976	0.104237	0.0994982	0.0947594	0.0900206	0.0852818	0.0805432	0.0758047	0.0710663	0.0663281	0.0615902	0.0568524	0.0521148	0.0473774	0.0426401	0.0379027	0.0331653	0.0284277	0.0236899	0.0189521	0.0142141	0.00947606	0.00473803	0.104238
PSMG3	poor_health_females	2.68278	3.36155	3.60987	0.0106485	6513	0.234839	0.22665	0.218498	0.210813	0.204043	0.198844	0.195914	0.195162	0.196126	0.19815	0.200577	0.202633	0.203003	0.200612	0.194861	0.184694	0.169659	0.149526	0.125761	0.100545	0.0749322	0.0496928	0.0248322	0.210007
CORO1A	poor_health_females	3.25635	4.06866	3.6087	0.00597034	6513	0.338544	0.308777	0.279006	0.249823	0.222247	0.19704	0.173906	0.153406	0.135942	0.123413	0.118506	0.1215	0.129459	0.138178	0.144731	0.146196	0.140618	0.128152	0.111068	0.0903583	0.0678612	0.0451236	0.022549	0.315995
SNCG	poor_health_females	2.88842	3.6158	3.60641	0.00656823	6513	-0.268946	-0.267752	-0.266521	-0.265065	-0.263204	-0.260643	-0.257236	-0.253714	-0.250981	-0.249984	-0.250531	-0.251014	-0.251781	-0.25202	-0.249154	-0.241166	-0.226645	-0.205519	-0.178094	-0.14553	-0.110115	-0.0736561	-0.0368518	0.232094
CR1	poor_health_males	1.00016	1.00032	3.60623	0.0575953	6584	0.104847	0.100288	0.0957293	0.0911706	0.0866119	0.0820532	0.0774946	0.0729359	0.0683773	0.0638187	0.0592602	0.0547017	0.0501432	0.0455847	0.0410261	0.0364676	0.0319091	0.0273506	0.0227922	0.0182338	0.0136753	0.0091169	0.00455845	0.100288
TPRKB	poor_health_females	1.00014	1.00027	3.60489	0.0576348	6513	-0.114246	-0.109279	-0.104312	-0.0993457	-0.094379	-0.0894121	-0.0844452	-0.0794781	-0.0745111	-0.0695439	-0.0645767	-0.0596095	-0.0546421	-0.0496747	-0.0447072	-0.0397397	-0.0347722	-0.0298047	-0.0248372	-0.0198697	-0.0149023	-0.00993487	-0.00496743	0.109279
NCAN	poor_health_males	2.94024	3.67306	3.60282	0.0114558	6584	0.0413395	0.0481811	0.0549856	0.061829	0.0680493	0.0709831	0.0688799	0.0617521	0.0501874	0.0361065	0.0207788	0.0046641	-0.0112769	-0.0256929	-0.0359646	-0.0394441	-0.0373952	-0.0327545	-0.0274512	-0.021873	-0.0166196	-0.0111717	-0.00556861	0.110427
BECN1	poor_health_females	3.18277	3.9783	3.60276	0.00557597	6513	0.345364	0.314802	0.28432	0.255093	0.228572	0.204836	0.183358	0.164487	0.148419	0.136203	0.130149	0.130579	0.135545	0.141962	0.147213	0.149096	0.146202	0.137366	0.122277	0.101748	0.0773505	0.0517002	0.0258542	0.319509
CTRB1	poor_health_males	1.00011	1.00022	3.60115	0.0577695	6584	-0.114292	-0.109324	-0.104355	-0.0993857	-0.0944168	-0.0894478	-0.0844788	-0.0795097	-0.0745404	-0.0695712	-0.0646018	-0.0596324	-0.054663	-0.0496935	-0.044724	-0.0397546	-0.0347852	-0.0298158	-0.0248464	-0.0198771	-0.0149078	-0.00993851	-0.00496926	0.109323
CHGB	poor_health_females	2.90157	3.63203	3.6007	0.00959195	6513	-0.314702	-0.290803	-0.266842	-0.242502	-0.217751	-0.193305	-0.170747	-0.152073	-0.139483	-0.133487	-0.133109	-0.136097	-0.140391	-0.142637	-0.140605	-0.134099	-0.123562	-0.109686	-0.0930137	-0.0749828	-0.0564359	-0.0376051	-0.0187982	0.295904
IL17F	poor_health_males	1.00026	1.00051	3.59665	0.0578867	6584	-0.096318	-0.0921314	-0.0879448	-0.0837583	-0.0795717	-0.0753851	-0.0711984	-0.0670117	-0.0628248	-0.0586377	-0.0544504	-0.0502627	-0.0460749	-0.0418868	-0.0376985	-0.0335099	-0.0293212	-0.0251324	-0.0209436	-0.0167548	-0.012566	-0.00837736	-0.00418868	0.0921293
BCL2L15	poor_health_males	1.00009	1.00017	3.59591	0.0579491	6584	-0.106629	-0.101994	-0.097358	-0.0927224	-0.0880868	-0.0834512	-0.0788155	-0.0741797	-0.0695438	-0.0649079	-0.060272	-0.0556359	-0.0509998	-0.0463636	-0.0417273	-0.037091	-0.0324546	-0.0278182	-0.0231818	-0.0185454	-0.013909	-0.00927269	-0.00463635	0.101993
LAP3	poor_health_males	1.79225	2.24374	3.59178	0.0244997	6584	0.137932	0.126658	0.115375	0.104064	0.0928341	0.081853	0.0713005	0.0611847	0.0515102	0.0424478	0.0343004	0.0273608	0.0217752	0.0175597	0.0146699	0.0128777	0.0116768	0.0106463	0.00936112	0.00769106	0.00581311	0.00386977	0.00193519	0.135997
CEMIP2	poor_health_females	1.00024	1.00049	3.59072	0.058098	6513	-0.12001	-0.114793	-0.109577	-0.10436	-0.0991437	-0.0939272	-0.0887105	-0.0834937	-0.0782768	-0.0730598	-0.0678424	-0.0626247	-0.0574067	-0.0521884	-0.0469698	-0.0417509	-0.0365319	-0.031313	-0.026094	-0.0208752	-0.0156564	-0.0104376	-0.00521879	0.114791
LRIG3	poor_health_males	2.08101	2.60794	3.58848	0.01381	6584	-0.109987	-0.100021	-0.0900602	-0.0800561	-0.0698455	-0.059368	-0.048715	-0.0377677	-0.0266514	-0.0155838	-0.00500136	0.00454607	0.0127043	0.0190022	0.0232292	0.0253687	0.0255319	0.0239712	0.0209724	0.0171081	0.0129064	0.00861499	0.00430907	0.135519
MECR	poor_health_males	1.63384	2.03448	3.5852	0.0271462	6584	0.136413	0.125486	0.114557	0.103622	0.0927966	0.0823139	0.0723529	0.0629432	0.0540867	0.0458673	0.0384002	0.0316882	0.0257368	0.0205666	0.0162445	0.0128444	0.010251	0.00827829	0.00669615	0.00526939	0.00393354	0.00261111	0.00130403	0.135109
ITGAX	poor_health_females	1.0001	1.00021	3.58462	0.0583436	6513	-0.110739	-0.105925	-0.10111	-0.0962958	-0.0914814	-0.0866671	-0.0818527	-0.0770382	-0.0722238	-0.0674092	-0.0625946	-0.0577799	-0.0529652	-0.0481504	-0.0433355	-0.0385206	-0.0337056	-0.0288906	-0.0240755	-0.0192604	-0.0144453	-0.00963016	-0.00481508	0.105924
concentration_of_large_vldl_particles	poor_health_females	3.43445	4.28425	3.58304	0.00525991	34220	-0.0161661	-0.00138311	0.0133287	0.0273261	0.0397354	0.0493829	0.0560507	0.0606162	0.0646287	0.0699701	0.0759608	0.0810885	0.0848445	0.0879507	0.0909722	0.0929405	0.0921802	0.0876842	0.0789667	0.0662923	0.0508094	0.0340169	0.0169942	0.109107
MPO	poor_health_males	2.814	3.51711	3.58259	0.00788546	6584	-0.032296	-0.021614	-0.0109829	-0.000731796	0.00922186	0.0194	0.0302703	0.0422651	0.0556275	0.0691969	0.0821438	0.0942905	0.105932	0.116754	0.125121	0.128673	0.126394	0.118687	0.106467	0.0900692	0.0697892	0.04702	0.0235366	0.160969
HAVCR2	poor_health_males	1.10443	1.20136	3.5823	0.0415034	6584	0.127047	0.122193	0.11734	0.11248	0.107598	0.102671	0.0976822	0.0926303	0.0875263	0.0823596	0.0771007	0.0717429	0.0662916	0.0607433	0.0550782	0.0492843	0.0433585	0.0373149	0.031184	0.0249878	0.0187527	0.0125042	0.00625216	0.120795
SIT1	poor_health_females	1.00016	1.00032	3.58204	0.0584244	6513	-0.110117	-0.10533	-0.100542	-0.0957552	-0.090968	-0.0861809	-0.0813937	-0.0766065	-0.0718192	-0.0670319	-0.0622444	-0.0574569	-0.0526692	-0.0478814	-0.0430935	-0.0383056	-0.0335175	-0.0287294	-0.0239411	-0.0191529	-0.0143646	-0.00957641	-0.0047882	0.105329
DKK1	poor_health_males	2.60367	3.2566	3.57838	0.0124535	6584	0.268191	0.248569	0.229033	0.2102	0.193403	0.179771	0.169223	0.161341	0.156343	0.153872	0.153248	0.153467	0.153422	0.151936	0.147879	0.140655	0.130019	0.11626	0.100006	0.0818561	0.0624243	0.0418361	0.0209207	0.247271
CRELD2	poor_health_males	2.35805	2.95185	3.57665	0.0184734	6584	0.195464	0.172617	0.149771	0.127042	0.104837	0.0838821	0.0648016	0.0481375	0.0347884	0.0251351	0.0187806	0.0152444	0.0139966	0.0142029	0.0147082	0.0149005	0.0146688	0.0140553	0.0130108	0.0112604	0.00895018	0.00612623	0.00307162	0.192392
WFDC12	poor_health_females	3.92601	4.88725	3.57113	0.0035297	6513	-0.154898	-0.151058	-0.146811	-0.14027	-0.131453	-0.121194	-0.111997	-0.10725	-0.110392	-0.123845	-0.145709	-0.170821	-0.196533	-0.218649	-0.229988	-0.22656	-0.209793	-0.185119	-0.156927	-0.126214	-0.0951218	-0.0637889	-0.0319268	0.198061
YY1	poor_health_females	2.06987	2.6004	3.56646	0.0265825	6513	-0.103521	-0.107229	-0.110937	-0.114625	-0.118155	-0.121143	-0.123125	-0.12379	-0.12313	-0.120986	-0.116947	-0.110504	-0.101802	-0.0915078	-0.0803954	-0.0688859	-0.0575222	-0.0469286	-0.0372605	-0.0286082	-0.0208934	-0.0138048	-0.00689457	0.116896
EFCAB2	poor_health_females	2.7311	3.42136	3.5613	0.00942314	6513	0.217961	0.191266	0.164577	0.138198	0.112422	0.0871025	0.0624781	0.0397712	0.0201909	0.0050883	-0.00477241	-0.0100266	-0.0118044	-0.0109146	-0.00769355	-0.00239878	0.00444825	0.0111778	0.0158133	0.0164199	0.0137212	0.00946113	0.00474362	0.229766
HSPA2	poor_health_females	1.38308	1.67418	3.56068	0.0234962	6513	-0.150547	-0.146606	-0.142665	-0.138708	-0.134676	-0.130518	-0.126175	-0.121604	-0.116782	-0.111665	-0.106152	-0.100193	-0.0938291	-0.0871112	-0.079988	-0.0724075	-0.0643296	-0.0557647	-0.0468186	-0.0376155	-0.0282665	-0.0188509	-0.00942585	0.141121
ITGB6	poor_health_females	1.61357	2.00996	3.56031	0.0279963	6513	-0.142382	-0.140828	-0.139269	-0.137632	-0.135785	-0.133618	-0.131034	-0.128007	-0.124572	-0.120678	-0.116246	-0.1112	-0.105533	-0.0992446	-0.0922655	-0.084474	-0.0758106	-0.0662622	-0.0559451	-0.0450976	-0.0339438	-0.0226492	-0.0113257	0.131056
FBN2	poor_health_females	1.00005	1.00009	3.55676	0.0593471	6513	-0.111834	-0.106972	-0.102109	-0.0972469	-0.0923844	-0.0875219	-0.0826594	-0.0777969	-0.0729344	-0.068072	-0.0632095	-0.0583471	-0.0534847	-0.0486223	-0.0437601	-0.0388978	-0.0340356	-0.0291734	-0.0243111	-0.0194489	-0.0145867	-0.00972447	-0.00486223	0.106972
CCL25	poor_health_males	2.81971	3.52416	3.55675	0.00972057	6584	-0.0694131	-0.0853231	-0.101234	-0.117138	-0.133104	-0.149082	-0.165339	-0.180457	-0.192328	-0.19937	-0.200915	-0.196701	-0.187583	-0.175216	-0.16144	-0.147556	-0.133785	-0.119988	-0.105048	-0.0873746	-0.0666873	-0.0446678	-0.0223475	0.178568
AHSP	poor_health_males	2.26177	2.83239	3.55506	0.0152283	6584	0.132828	0.139321	0.145813	0.15225	0.158278	0.163206	0.166497	0.168017	0.167745	0.166014	0.162916	0.158588	0.153311	0.147057	0.13968	0.130624	0.119177	0.105383	0.0898097	0.072866	0.054977	0.0367159	0.0183602	0.149656
F2	poor_health_males	1.00011	1.00022	3.55415	0.0594201	6584	-0.10165	-0.0972305	-0.0928115	-0.0883925	-0.0839735	-0.0795544	-0.0751352	-0.070716	-0.0662967	-0.0618774	-0.057458	-0.0530385	-0.0486189	-0.0441993	-0.0397796	-0.0353599	-0.03094	-0.0265201	-0.0221002	-0.0176802	-0.0132601	-0.0088401	-0.00442005	0.0972295
PKLR	poor_health_females	2.62807	3.29377	3.55341	0.0119769	6513	0.103539	0.113125	0.122745	0.132559	0.142282	0.152072	0.162416	0.173039	0.18335	0.19206	0.197797	0.199975	0.197887	0.191363	0.181006	0.166835	0.149063	0.128029	0.105094	0.0823749	0.0608243	0.0402551	0.0201128	0.179862
NFYA	poor_health_males	2.43784	3.05085	3.54869	0.0136274	6584	-0.0798759	-0.0941664	-0.108453	-0.122498	-0.135575	-0.146664	-0.155115	-0.160647	-0.162983	-0.162233	-0.159044	-0.154163	-0.1474	-0.13807	-0.125982	-0.111904	-0.0971424	-0.0821646	-0.0671555	-0.0525526	-0.0386561	-0.0255349	-0.012755	0.150228
AMBP	poor_health_females	1.00016	1.00033	3.54785	0.0596512	6513	0.111123	0.106292	0.101461	0.0966291	0.0917977	0.0869663	0.0821349	0.0773035	0.0724721	0.0676407	0.0628093	0.0579778	0.0531463	0.0483147	0.0434832	0.0386517	0.0338202	0.0289888	0.0241573	0.0193259	0.0144944	0.00966296	0.00483148	0.106292
BAP18	poor_health_males	2.29022	2.86769	3.54687	0.0175872	6584	-0.113192	-0.118481	-0.123776	-0.12914	-0.134498	-0.139557	-0.14388	-0.146879	-0.148227	-0.147842	-0.145818	-0.142142	-0.136209	-0.127348	-0.115337	-0.100934	-0.0853403	-0.0696179	-0.0548847	-0.0417098	-0.0301408	-0.0198276	-0.00990195	0.138325
BTN3A2	poor_health_females	1.00008	1.00016	3.54564	0.0597411	6513	-0.110332	-0.105535	-0.100738	-0.0959409	-0.0911438	-0.0863467	-0.0815495	-0.0767524	-0.0719553	-0.0671582	-0.0623611	-0.057564	-0.0527669	-0.0479698	-0.0431728	-0.0383757	-0.0335787	-0.0287817	-0.0239847	-0.0191878	-0.0143908	-0.00959388	-0.00479694	0.105535
SAA4	poor_health_males	1.20736	1.38591	3.53979	0.0332192	6584	-0.119522	-0.115767	-0.11201	-0.108232	-0.104377	-0.100378	-0.0961946	-0.0918081	-0.0872053	-0.0823853	-0.0773591	-0.0721161	-0.0666642	-0.061019	-0.0552002	-0.0492585	-0.0432286	-0.0371273	-0.0309793	-0.024805	-0.0186122	-0.0124118	-0.00620618	0.113316
PPIF	poor_health_females	3.75643	4.68056	3.53958	0.00448974	6513	0.435676	0.396066	0.356516	0.317776	0.281355	0.247206	0.215019	0.188048	0.169255	0.160344	0.162299	0.173773	0.188656	0.202268	0.212274	0.216629	0.214934	0.205956	0.189121	0.161782	0.125106	0.0838832	0.0419387	0.393738
KLK6	poor_health_males	2.58745	3.23649	3.53526	0.0133512	6584	-0.143753	-0.147122	-0.150502	-0.153805	-0.157281	-0.161625	-0.167188	-0.173624	-0.180326	-0.186415	-0.19107	-0.192548	-0.189015	-0.180365	-0.167263	-0.150367	-0.13092	-0.110184	-0.0891827	-0.0690942	-0.0507241	-0.0335441	-0.0167571	0.175791
CD99L2	poor_health_males	2.09726	2.62814	3.53502	0.0145082	6584	0.208051	0.203124	0.198201	0.193445	0.189141	0.185321	0.181977	0.179198	0.177182	0.175739	0.173922	0.170909	0.166418	0.160228	0.151897	0.141045	0.127685	0.112313	0.0956728	0.0779742	0.0591833	0.0396206	0.0198178	0.188233
LAT2	poor_health_males	2.83894	3.54795	3.53443	0.00932998	6584	0.0724386	0.0473817	0.022289	-0.00301977	-0.0282352	-0.0523026	-0.074458	-0.0943832	-0.11121	-0.122947	-0.128473	-0.128193	-0.123376	-0.115325	-0.104674	-0.0919528	-0.078042	-0.0639748	-0.0511289	-0.039942	-0.0296564	-0.019739	-0.00986898	0.200912
FGF12	poor_health_males	1.53064	1.89121	3.52864	0.0537844	6584	0.112346	0.104054	0.0957573	0.0874181	0.0789965	0.0706288	0.0625267	0.0549174	0.0479991	0.0418221	0.036293	0.031296	0.0267425	0.0225784	0.0188286	0.0154952	0.0125501	0.00998798	0.00779335	0.0059605	0.00437828	0.00290224	0.00145102	0.110895
ATF2	poor_health_females	1.81521	2.27807	3.52689	0.0292817	6513	-0.124708	-0.125615	-0.126523	-0.127437	-0.128355	-0.129121	-0.129447	-0.128977	-0.127331	-0.124183	-0.119394	-0.113188	-0.10583	-0.0975205	-0.0882336	-0.0781131	-0.0675207	-0.0570126	-0.0469534	-0.0373572	-0.0279347	-0.018588	-0.00929164	0.120155
IL18BP	poor_health_females	1.00007	1.00013	3.52661	0.0604274	6513	0.113498	0.108563	0.103629	0.0986945	0.09376	0.0888255	0.083891	0.0789564	0.0740217	0.069087	0.0641522	0.0592174	0.0542825	0.0493476	0.0444128	0.039478	0.0345432	0.0296084	0.0246736	0.0197389	0.0148042	0.00986945	0.00493473	0.108563
IL18BP	poor_health_males	1.00017	1.00034	3.52526	0.0604646	6584	0.110311	0.105515	0.100719	0.0959236	0.0911278	0.0863319	0.0815359	0.0767399	0.0719438	0.0671477	0.0623516	0.0575555	0.0527594	0.0479633	0.0431671	0.0383709	0.0335747	0.0287784	0.023982	0.0191856	0.0143892	0.00959282	0.00479641	0.105514
PTPN1	poor_health_males	2.75909	3.44917	3.52398	0.0103495	6584	0.114451	0.0915969	0.0687408	0.0458855	0.0228951	0.000598429	-0.0201478	-0.0388857	-0.0550595	-0.0679592	-0.0771519	-0.0827931	-0.0850143	-0.0832277	-0.0770855	-0.066881	-0.0542607	-0.041278	-0.0301549	-0.0218649	-0.0156789	-0.0103796	-0.00519017	0.199465
phospholipids_to_total_lipids_in_medium_ldl_percentage	poor_health_females	4.78237	5.92445	3.52232	0.00181886	34220	0.0968843	0.0616854	0.0265866	-0.00672949	-0.0355993	-0.0576358	-0.0708545	-0.0765183	-0.0777386	-0.0748014	-0.0667476	-0.0534048	-0.0388506	-0.0302182	-0.0308745	-0.0380251	-0.0450497	-0.0473409	-0.0436128	-0.0356886	-0.0257866	-0.0159248	-0.00775278	0.174623
LPCAT2	poor_health_females	2.18192	2.74003	3.5217	0.0248948	6513	-0.101586	-0.110292	-0.118966	-0.127207	-0.134534	-0.140612	-0.145345	-0.148646	-0.150523	-0.150599	-0.148052	-0.142345	-0.134122	-0.123902	-0.111894	-0.0989497	-0.086055	-0.0734027	-0.0608341	-0.0482566	-0.0359143	-0.0238964	-0.0119448	0.138654
GBP1	poor_health_females	2.64402	3.31354	3.51894	0.012193	6513	-0.059075	-0.079615	-0.100133	-0.120046	-0.138355	-0.154252	-0.167291	-0.177514	-0.185069	-0.190021	-0.191932	-0.190614	-0.18661	-0.180515	-0.171855	-0.159962	-0.144722	-0.126659	-0.106239	-0.0841353	-0.0620262	-0.0410033	-0.0204846	0.171447
HTR1B	poor_health_females	1.00012	1.00024	3.51014	0.0610285	6513	-0.108552	-0.103832	-0.0991125	-0.0943929	-0.0896734	-0.0849538	-0.0802342	-0.0755145	-0.0707948	-0.0660751	-0.0613553	-0.0566355	-0.0519156	-0.0471957	-0.0424759	-0.0377561	-0.0330364	-0.0283168	-0.0235973	-0.0188778	-0.0141583	-0.00943889	-0.00471944	0.103832
NFKB1	poor_health_males	2.57044	3.21538	3.50819	0.0129108	6584	0.0787602	0.0570259	0.0352955	0.0135632	-0.00784635	-0.0281091	-0.0464966	-0.0628886	-0.0773431	-0.0892783	-0.098154	-0.104241	-0.107732	-0.108474	-0.106235	-0.100393	-0.0908684	-0.0786697	-0.0652903	-0.0518472	-0.038643	-0.0256889	-0.0128404	0.187234
VPS37A	poor_health_females	3.69625	4.60712	3.50649	0.00537752	6513	0.370405	0.341035	0.311689	0.283124	0.256825	0.232096	0.205928	0.180574	0.160777	0.150284	0.150528	0.157981	0.169186	0.18199	0.194538	0.200936	0.197275	0.18404	0.163308	0.135242	0.101797	0.067442	0.0336789	0.336726
DNM3	poor_health_females	3.26563	4.08006	3.4999	0.00700851	6513	0.371059	0.33984	0.308577	0.277723	0.248565	0.222023	0.198527	0.179396	0.16671	0.162121	0.166013	0.174103	0.179573	0.179801	0.175071	0.166403	0.155931	0.144092	0.130392	0.111905	0.0874408	0.0591306	0.0295873	0.341472
DYNLT3	poor_health_males	2.64109	3.303	3.49873	0.0124965	6584	0.116719	0.0909298	0.0651399	0.0395559	0.0148825	-0.00792155	-0.0282558	-0.0460034	-0.0609854	-0.0726432	-0.080416	-0.0846663	-0.0860625	-0.084845	-0.0810486	-0.074265	-0.0645893	-0.0531571	-0.0416211	-0.0314752	-0.0227068	-0.0149286	-0.00745942	0.202781
MYH9	poor_health_females	4.15575	5.16661	3.49646	0.00341278	6513	0.413714	0.388693	0.363544	0.337843	0.312497	0.288106	0.265309	0.246788	0.234865	0.231544	0.240361	0.260619	0.285355	0.308148	0.324447	0.330401	0.324145	0.306122	0.27678	0.234182	0.179899	0.120533	0.0602811	0.353433
SLITRK1	poor_health_males	2.44349	3.05786	3.49368	0.0149064	6584	0.091615	0.0793534	0.0670943	0.0548472	0.0421167	0.0280055	0.0121633	-0.00488286	-0.0217589	-0.0367618	-0.0492361	-0.0587103	-0.0645992	-0.0669365	-0.0662087	-0.0627719	-0.0573689	-0.05086	-0.0433976	-0.0350369	-0.0263456	-0.0175773	-0.00878389	0.158552
AGR2	poor_health_males	3.55012	4.42237	3.49299	0.0055096	6584	0.0397481	0.0153379	-0.00917944	-0.0346626	-0.0615788	-0.0883355	-0.112391	-0.129544	-0.135553	-0.129874	-0.115651	-0.0951501	-0.0714625	-0.0491811	-0.0318492	-0.0210128	-0.0150642	-0.0128921	-0.0127678	-0.0116036	-0.00821546	-0.00519859	-0.00261054	0.175301
NINJ1	poor_health_males	1.00011	1.00021	3.49234	0.0616837	6584	-0.0943615	-0.0902591	-0.0861567	-0.0820543	-0.0779519	-0.0738494	-0.069747	-0.0656444	-0.0615419	-0.0574392	-0.0533364	-0.0492335	-0.0451307	-0.0410278	-0.036925	-0.0328221	-0.0287193	-0.0246165	-0.0205137	-0.016411	-0.0123082	-0.0082055	-0.00410275	0.0902587
FAM20A	poor_health_males	2.68286	3.35476	3.48832	0.0113144	6584	0.0494576	0.0645438	0.0796617	0.0947966	0.110073	0.12517	0.13885	0.150418	0.159201	0.16429	0.16539	0.162358	0.155044	0.144268	0.130525	0.114583	0.098111	0.0827991	0.0694728	0.0568182	0.043461	0.0291502	0.0145716	0.150818
HTR1A	poor_health_females	1.94867	2.4483	3.48447	0.0276434	6513	-0.163366	-0.146758	-0.130156	-0.113603	-0.0972574	-0.0814157	-0.0663017	-0.0523126	-0.0397561	-0.0288785	-0.0199927	-0.0130413	-0.00771459	-0.00394364	-0.00143358	0.000352085	0.00170553	0.00263646	0.00305085	0.00289204	0.00234115	0.00161308	0.000810836	0.166417
REG3A	poor_health_females	2.29856	2.88497	3.48199	0.019904	6513	-0.162182	-0.141208	-0.120238	-0.0994598	-0.079283	-0.0598809	-0.0413322	-0.0239118	-0.00873739	0.00371231	0.0135389	0.0209525	0.0258191	0.0282926	0.0285227	0.0264421	0.0224123	0.0176327	0.0133279	0.009924	0.00715932	0.00470776	0.00234875	0.190705
CLINT1	poor_health_females	3.09927	3.87564	3.47701	0.00704303	6513	-0.289375	-0.279828	-0.270182	-0.26021	-0.249731	-0.239488	-0.230789	-0.22405	-0.220154	-0.219708	-0.22161	-0.224611	-0.22767	-0.230214	-0.230189	-0.225037	-0.213696	-0.195198	-0.169333	-0.138184	-0.104396	-0.0696578	-0.0348282	0.254546
DMD	poor_health_males	2.49721	3.12453	3.47434	0.0146504	6584	-0.0683329	-0.081137	-0.0939276	-0.106561	-0.118723	-0.12952	-0.137773	-0.142427	-0.143171	-0.140544	-0.135465	-0.129134	-0.121527	-0.112086	-0.100733	-0.0875221	-0.0734058	-0.0597204	-0.0472289	-0.0363506	-0.0266895	-0.0176959	-0.00884782	0.134323
PCNA	poor_health_females	1.00014	1.00028	3.47434	0.0623645	6513	-0.106228	-0.101609	-0.0969905	-0.0923718	-0.0877531	-0.0831344	-0.0785157	-0.0738969	-0.0692781	-0.0646593	-0.0600404	-0.0554215	-0.0508026	-0.0461837	-0.041565	-0.0369464	-0.0323279	-0.0277094	-0.0230911	-0.0184728	-0.0138546	-0.00923642	-0.00461821	0.10161
S100G	poor_health_males	4.01328	4.98812	3.47208	0.00395385	6584	-0.299453	-0.271195	-0.243087	-0.2152	-0.187556	-0.1624	-0.143975	-0.136021	-0.138284	-0.150223	-0.171335	-0.200215	-0.229632	-0.255431	-0.272235	-0.275576	-0.26496	-0.241259	-0.205679	-0.163656	-0.120918	-0.0796217	-0.0397659	0.259687
RTN4R	poor_health_males	1.00013	1.00026	3.46836	0.0625844	6584	0.100961	0.0965712	0.0921817	0.0877922	0.0834027	0.0790131	0.0746236	0.0702341	0.0658445	0.0614549	0.0570652	0.0526755	0.0482859	0.0438962	0.0395065	0.0351169	0.0307273	0.0263376	0.021948	0.0175584	0.0131688	0.0087792	0.0043896	0.0965711
COMMD1	poor_health_males	1.70429	2.12886	3.4679	0.0308407	6584	0.137176	0.125072	0.112971	0.100919	0.0891067	0.0778608	0.0674551	0.0580032	0.0494783	0.0418533	0.0351634	0.0293223	0.0243112	0.020074	0.0164568	0.0133763	0.0107482	0.00856702	0.00682402	0.0053693	0.00404727	0.00270313	0.00135088	0.135825
CRISP3	poor_health_females	1.00013	1.00027	3.46583	0.0626774	6513	0.106963	0.102313	0.0976623	0.0930119	0.0883615	0.0837111	0.0790606	0.0744102	0.0697598	0.0651093	0.0604589	0.0558084	0.0511579	0.0465074	0.0418567	0.0372061	0.0325554	0.0279048	0.0232541	0.0186033	0.0139525	0.00930167	0.00465083	0.102312
TRIM21	poor_health_females	3.76381	4.68956	3.46462	0.00551152	6513	0.430627	0.398503	0.366429	0.335501	0.30701	0.279922	0.251252	0.223975	0.203719	0.192051	0.190832	0.199581	0.215214	0.233097	0.248233	0.255751	0.251831	0.23451	0.206872	0.171171	0.128705	0.0853532	0.0426612	0.387965
MANEAL	poor_health_males	1.0001	1.00021	3.46028	0.0628935	6584	0.100337	0.0959747	0.0916122	0.0872498	0.0828873	0.0785249	0.0741624	0.0698	0.0654376	0.0610751	0.0567126	0.0523501	0.0479875	0.043625	0.0392624	0.0348999	0.0305373	0.0261748	0.0218123	0.0174498	0.0130873	0.00872489	0.00436245	0.0959747
SCARA5	poor_health_females	3.70838	4.62192	3.45897	0.00484514	6513	-0.118287	-0.136272	-0.1541	-0.170352	-0.184241	-0.196164	-0.206921	-0.217898	-0.228037	-0.236159	-0.24447	-0.253265	-0.266077	-0.280908	-0.294421	-0.302056	-0.298249	-0.279396	-0.246501	-0.204174	-0.155834	-0.104384	-0.0522213	0.249835
IL10RA	poor_health_males	1.0001	1.0002	3.45875	0.0629509	6584	-0.0980888	-0.0938243	-0.0895598	-0.0852952	-0.0810307	-0.0767661	-0.0725015	-0.0682368	-0.063972	-0.0597073	-0.0554425	-0.0511777	-0.046913	-0.0426482	-0.0383835	-0.0341187	-0.0298539	-0.0255891	-0.0213243	-0.0170595	-0.0127946	-0.00852974	-0.00426487	0.093824
ENDOU	poor_health_females	3.1842	3.98005	3.45863	0.00792628	6513	-0.124665	-0.128045	-0.131389	-0.13469	-0.138486	-0.143381	-0.150005	-0.158454	-0.168193	-0.179166	-0.191049	-0.20204	-0.210981	-0.216285	-0.215744	-0.20896	-0.19473	-0.172941	-0.145104	-0.114442	-0.0844974	-0.0559879	-0.0279857	0.1883
THY1	poor_health_males	1.11061	1.21282	3.45859	0.0440945	6584	-0.132194	-0.127123	-0.122051	-0.116977	-0.111887	-0.106775	-0.101642	-0.0964767	-0.0912484	-0.085938	-0.0805354	-0.0750051	-0.0693148	-0.063454	-0.057439	-0.0512876	-0.0450288	-0.0386824	-0.0322664	-0.025815	-0.0193562	-0.0129015	-0.00645046	0.125744
docosahexaenoic_acid	poor_health_males	3.11364	3.88251	3.45717	0.00959279	35325	-0.0198312	-0.0207323	-0.0216433	-0.0227009	-0.0242276	-0.0261731	-0.0287339	-0.0326428	-0.0385278	-0.0458706	-0.0533305	-0.0597168	-0.0642992	-0.0668802	-0.0676724	-0.066638	-0.0637976	-0.0587945	-0.0518697	-0.0433578	-0.0335221	-0.0226611	-0.0113497	0.0563226
MOG	poor_health_females	3.25713	4.06962	3.45366	0.00758155	6513	-0.14743	-0.149686	-0.15182	-0.153503	-0.155042	-0.15725	-0.161394	-0.169635	-0.182925	-0.200223	-0.219377	-0.236847	-0.250259	-0.255428	-0.250777	-0.2383	-0.219984	-0.196088	-0.16659	-0.134219	-0.10076	-0.0670075	-0.0334973	0.221931
B3GNT7	poor_health_males	1.00004	1.00007	3.45331	0.0631624	6584	0.102818	0.0983479	0.0938777	0.0894075	0.0849373	0.0804671	0.0759969	0.0715267	0.0670565	0.0625862	0.058116	0.0536457	0.0491753	0.044705	0.0402346	0.0357642	0.0312937	0.0268232	0.0223527	0.0178822	0.0134116	0.00894109	0.00447055	0.0983476
PADI2	poor_health_females	3.24392	4.0534	3.45186	0.00775693	6513	0.0114173	-0.0127911	-0.0370451	-0.0611152	-0.0841983	-0.104386	-0.119401	-0.127198	-0.126146	-0.116958	-0.101982	-0.0850614	-0.068841	-0.0536066	-0.0395577	-0.0277942	-0.0197711	-0.0164669	-0.0159724	-0.0152307	-0.0123995	-0.00837221	-0.00417844	0.138615
DDX25	poor_health_males	1.50413	1.85326	3.44585	0.0589998	6584	-0.111309	-0.103903	-0.0965025	-0.0891096	-0.0816475	-0.0741177	-0.066657	-0.0594687	-0.0527711	-0.0467519	-0.0414638	-0.0368586	-0.0329017	-0.0295445	-0.0265554	-0.0236699	-0.0207213	-0.0177106	-0.0147125	-0.0117494	-0.00882014	-0.00587939	-0.0029392	0.10837
ABL1	poor_health_males	2.97111	3.71115	3.44554	0.00916715	6584	0.081231	0.0542994	0.0273347	0.000131432	-0.0268878	-0.0520356	-0.0740398	-0.0923788	-0.106441	-0.115359	-0.119235	-0.118504	-0.112997	-0.102838	-0.0892474	-0.0733885	-0.0569774	-0.0415619	-0.0287878	-0.0196148	-0.013232	-0.00848097	-0.00422782	0.200466
CD27	poor_health_males	1.0001	1.0002	3.44251	0.0635796	6584	0.114371	0.109398	0.104425	0.0994526	0.0944797	0.0895069	0.084534	0.0795611	0.0745883	0.0696154	0.0646426	0.0596699	0.0546972	0.0497246	0.0447519	0.0397794	0.0348068	0.0298343	0.0248619	0.0198895	0.0149171	0.00994474	0.00497237	0.109399
OSCAR	poor_health_females	1.00009	1.00018	3.44196	0.063599	6513	0.107829	0.103141	0.0984524	0.0937642	0.0890759	0.0843876	0.0796993	0.075011	0.0703227	0.0656344	0.0609462	0.056258	0.0515698	0.0468816	0.0421935	0.0375054	0.0328172	0.0281291	0.023441	0.0187528	0.0140646	0.0093764	0.0046882	0.103141
DBN1	poor_health_males	2.80341	3.50401	3.44068	0.0132736	6584	0.1671	0.136491	0.105899	0.0757725	0.04687	0.0203568	-0.00232113	-0.0205207	-0.0340243	-0.0424458	-0.0460502	-0.0461036	-0.0437251	-0.0395348	-0.0344449	-0.0288105	-0.0236701	-0.019505	-0.0158972	-0.0126556	-0.00973053	-0.00664513	-0.00333061	0.213204
ISLR2	poor_health_females	2.38517	2.9925	3.44054	0.01488	6513	-0.200044	-0.199485	-0.198938	-0.198462	-0.198063	-0.197595	-0.196979	-0.195994	-0.194878	-0.193583	-0.192048	-0.190007	-0.187457	-0.183643	-0.1776	-0.16852	-0.15616	-0.14054	-0.121782	-0.100049	-0.076042	-0.0508877	-0.0254501	0.174594
HGF	poor_health_males	3.97771	4.94474	3.43929	0.00492594	6584	0.182659	0.138523	0.0946196	0.054327	0.0256855	0.0126885	0.0135551	0.024937	0.0429911	0.0633753	0.0832443	0.102277	0.119722	0.134687	0.145449	0.151672	0.153411	0.151163	0.144766	0.129481	0.104953	0.0721028	0.0361372	0.169971
PACS2	poor_health_males	3.0686	3.83132	3.43589	0.00772254	6584	0.182012	0.153697	0.125389	0.0972439	0.0698276	0.0438698	0.0198501	-0.00232029	-0.0220233	-0.0372003	-0.0456644	-0.0466885	-0.0409607	-0.0310145	-0.0197345	-0.00837308	0.00212954	0.010293	0.014653	0.0150057	0.0125169	0.00852158	0.00426197	0.228701
CMC1	poor_health_males	2.19822	2.75354	3.43578	0.0263461	6584	0.144243	0.124505	0.104787	0.0852389	0.0662444	0.0484645	0.0324048	0.0182223	0.00619389	-0.00340304	-0.0106313	-0.0157806	-0.0190993	-0.0208707	-0.0214126	-0.0208863	-0.0194886	-0.0172339	-0.0143641	-0.0113434	-0.00834553	-0.00552527	-0.00275871	0.165656
PRKAB1	poor_health_females	3.77497	4.70318	3.43211	0.00732178	6513	0.294777	0.27825	0.261649	0.244921	0.227008	0.206153	0.179702	0.149784	0.121527	0.101351	0.095413	0.102439	0.115462	0.12924	0.141119	0.148239	0.148353	0.140407	0.126064	0.106224	0.0817281	0.0548647	0.0274357	0.267341
RBP2	poor_health_males	4.00753	4.9811	3.43183	0.00458972	6584	-0.103029	-0.109834	-0.11684	-0.124204	-0.130974	-0.135721	-0.136887	-0.133688	-0.129204	-0.131401	-0.14822	-0.175649	-0.201837	-0.223871	-0.241354	-0.251189	-0.249904	-0.233671	-0.201706	-0.161867	-0.121125	-0.0808536	-0.0404966	0.210693
MB	poor_health_males	2.72056	3.40146	3.43149	0.0148938	6584	-0.0275302	-0.0505458	-0.0735236	-0.0960575	-0.117038	-0.135291	-0.150094	-0.160413	-0.165483	-0.16636	-0.164169	-0.159114	-0.151091	-0.141183	-0.130851	-0.119661	-0.106586	-0.0918269	-0.076033	-0.0599777	-0.0443337	-0.0293695	-0.0146792	0.151681
PPP1CC	poor_health_males	2.82282	3.52801	3.42848	0.0138223	6584	0.0728383	0.0421209	0.0114221	-0.0189971	-0.0480142	-0.0739622	-0.0957582	-0.113124	-0.12593	-0.133625	-0.136346	-0.135193	-0.131373	-0.125539	-0.118361	-0.109839	-0.0998856	-0.0882128	-0.0749595	-0.060761	-0.0458886	-0.0307027	-0.0153564	0.209184
CXCL13	poor_health_females	1.00004	1.00007	3.42823	0.0641303	6513	-0.117098	-0.112007	-0.106916	-0.101824	-0.0967334	-0.0916423	-0.0865512	-0.0814601	-0.0763689	-0.0712778	-0.0661866	-0.0610954	-0.0560041	-0.0509128	-0.0458216	-0.0407303	-0.035639	-0.0305477	-0.0254564	-0.0203651	-0.0152738	-0.0101826	-0.00509128	0.112006
HTR1B	poor_health_males	1.00017	1.00035	3.42505	0.0642434	6584	-0.0985083	-0.0942253	-0.0899422	-0.0856592	-0.0813761	-0.077093	-0.07281	-0.0685269	-0.064244	-0.0599611	-0.0556783	-0.0513956	-0.0471129	-0.0428302	-0.0385475	-0.0342648	-0.0299819	-0.0256989	-0.0214158	-0.0171327	-0.0128495	-0.00856634	-0.00428317	0.0942251
RPE	poor_health_males	1.18927	1.35443	3.42448	0.0734707	6584	0.105339	0.0995836	0.0938287	0.0880875	0.0824016	0.0768076	0.0713233	0.0659445	0.060679	0.0555634	0.0506282	0.0459066	0.0414139	0.0371495	0.0330949	0.0292198	0.0254846	0.0218552	0.0182681	0.0146605	0.0110162	0.00734857	0.00367481	0.101664
HBZ	poor_health_males	2.7998	3.49954	3.42356	0.0121339	6584	0.0462334	0.0586199	0.0709931	0.0835942	0.096509	0.108675	0.118873	0.125038	0.12545	0.119739	0.109495	0.097661	0.0857164	0.0732554	0.0594362	0.0452833	0.0318931	0.0203822	0.012639	0.00861577	0.00639241	0.00428179	0.00212859	0.123321
VSIG10L	poor_health_males	1.0001	1.00019	3.42131	0.0643878	6584	-0.104611	-0.100063	-0.0955148	-0.0909668	-0.0864187	-0.0818707	-0.0773226	-0.0727746	-0.0682265	-0.0636784	-0.0591304	-0.0545822	-0.0500341	-0.0454859	-0.0409376	-0.0363892	-0.0318407	-0.0272922	-0.0227435	-0.0181948	-0.0136461	-0.00909743	-0.00454872	0.100062
FLRT2	poor_health_males	2.55636	3.19792	3.42103	0.0150253	6584	-0.210862	-0.207417	-0.203998	-0.201049	-0.199257	-0.199226	-0.201397	-0.205552	-0.210004	-0.213216	-0.214729	-0.213633	-0.209292	-0.201952	-0.192962	-0.182339	-0.169032	-0.151975	-0.130814	-0.106585	-0.0803095	-0.0535007	-0.0267465	0.187982
MTHFSD	poor_health_males	2.5487	3.18842	3.41501	0.0162703	6584	0.17601	0.149151	0.1223	0.095621	0.0697775	0.046003	0.0254246	0.00827497	-0.00562514	-0.0155032	-0.0210256	-0.0230355	-0.0227087	-0.0212944	-0.0197653	-0.0182108	-0.0166717	-0.0151169	-0.013379	-0.0111772	-0.0084208	-0.00563442	-0.00282388	0.199045
VTI1A	poor_health_males	1.92592	2.41397	3.41461	0.0313004	6584	0.143169	0.128595	0.114023	0.0995003	0.0852727	0.0717172	0.0591826	0.0479456	0.0381028	0.0296727	0.0226866	0.0169164	0.0123577	0.00913436	0.00710092	0.00595545	0.00530921	0.00493312	0.00461496	0.00405676	0.00319985	0.00213882	0.00106718	0.142102
BLOC1S3	poor_health_females	3.61557	4.50857	3.40861	0.00655545	6513	0.359582	0.328549	0.297451	0.266577	0.237067	0.208097	0.178601	0.150765	0.127528	0.112769	0.109595	0.115766	0.126239	0.136946	0.146798	0.154088	0.156998	0.154733	0.14582	0.127122	0.0993592	0.0671502	0.0336115	0.325971
UFD1	poor_health_males	2.50347	3.1323	3.40176	0.0158269	6584	0.120566	0.0972856	0.0739893	0.0506653	0.0278667	0.00632431	-0.0134207	-0.0309526	-0.0457247	-0.057084	-0.0647754	-0.0688171	-0.0695445	-0.067724	-0.0640678	-0.0590166	-0.053078	-0.0464042	-0.0391751	-0.0317049	-0.0238606	-0.0159424	-0.00797268	0.19011
KLK15	poor_health_females	2.14202	2.69038	3.40009	0.0199241	6513	-0.135074	-0.138462	-0.141844	-0.145344	-0.149078	-0.152815	-0.156191	-0.158638	-0.159673	-0.159258	-0.1577	-0.154911	-0.150523	-0.143997	-0.134806	-0.123016	-0.109305	-0.0943477	-0.0788557	-0.0632464	-0.0475976	-0.0318044	-0.0159055	0.143768
CLTA	poor_health_females	3.44348	4.29808	3.39886	0.00756806	6513	0.317131	0.27787	0.238631	0.200443	0.165001	0.132244	0.10178	0.0758673	0.0562169	0.0450947	0.0443596	0.0527671	0.0653255	0.0771506	0.0858181	0.0897992	0.0886679	0.0834063	0.0743606	0.0615425	0.0464575	0.0311032	0.0155647	0.301567
SNX18	poor_health_males	1.28461	1.51613	3.39855	0.0315544	6584	-0.127071	-0.123461	-0.119852	-0.116233	-0.112548	-0.108713	-0.104622	-0.100251	-0.0956337	-0.0908088	-0.0857728	-0.0804741	-0.0749158	-0.0691218	-0.0630902	-0.0567723	-0.0501581	-0.0432681	-0.0361628	-0.0289381	-0.0216858	-0.0144481	-0.00722339	0.119848
APEX1	poor_health_females	3.61599	4.50909	3.39849	0.00644716	6513	0.181812	0.141861	0.102036	0.0635296	0.0283842	-0.000567417	-0.0230781	-0.0389288	-0.0488554	-0.0518351	-0.0456806	-0.0299816	-0.00967093	0.0107263	0.0306421	0.0485032	0.0620225	0.0682076	0.0661578	0.0575319	0.0444838	0.0296902	0.0148463	0.233648
ABO	poor_health_males	1.68259	2.10004	3.39647	0.0291472	6584	-0.147959	-0.144133	-0.140316	-0.136556	-0.132926	-0.129502	-0.126258	-0.123208	-0.12035	-0.11749	-0.11425	-0.11032	-0.10543	-0.0993689	-0.0921243	-0.0837022	-0.074341	-0.0643539	-0.0539363	-0.0432049	-0.0323843	-0.0215743	-0.0107855	0.137173
IGFL4	poor_health_females	1.00018	1.00036	3.39238	0.0655353	6513	0.110199	0.105407	0.100615	0.0958235	0.0910317	0.0862399	0.0814482	0.0766566	0.0718652	0.067074	0.0622829	0.057492	0.0527013	0.0479106	0.0431199	0.0383291	0.0335383	0.0287474	0.0239564	0.0191652	0.0143739	0.00958262	0.00479131	0.105408
DIPK2B	poor_health_females	1.00017	1.00033	3.38471	0.0658315	6513	0.103361	0.0988673	0.0943736	0.0898798	0.0853861	0.0808923	0.0763984	0.0719044	0.0674103	0.0629163	0.0584222	0.0539281	0.0494341	0.04494	0.0404458	0.0359516	0.0314575	0.0269633	0.0224693	0.0179754	0.0134815	0.00898767	0.00449384	0.0988672
IL18	poor_health_males	1.00014	1.00028	3.3751	0.0662195	6584	0.0968114	0.0926021	0.0883928	0.0841835	0.0799743	0.075765	0.0715558	0.0673467	0.0631376	0.0589286	0.0547196	0.0505106	0.0463016	0.0420926	0.0378836	0.0336745	0.0294654	0.0252562	0.0210469	0.0168376	0.0126282	0.00841882	0.00420941	0.092602
phospholipids_in_large_vldl	poor_health_females	3.4017	4.24411	3.37478	0.00788402	34220	-0.015984	-0.0030062	0.00989892	0.0221093	0.0328362	0.040979	0.0464149	0.0500793	0.0535234	0.0586338	0.0647763	0.0704273	0.0749778	0.0790179	0.0829841	0.0858448	0.0859353	0.0822937	0.0744682	0.0627332	0.0481868	0.0322893	0.0161329	0.101919
INSL4	poor_health_females	1.00004	1.00008	3.3708	0.0663991	6513	-0.110118	-0.10533	-0.100542	-0.0957549	-0.0909673	-0.0861798	-0.0813922	-0.0766046	-0.071817	-0.0670294	-0.0622417	-0.057454	-0.0526663	-0.0478786	-0.0430908	-0.038303	-0.0335152	-0.0287274	-0.0239395	-0.0191516	-0.0143637	-0.00957582	-0.00478791	0.10533
FUCA1	poor_health_males	1.0001	1.00019	3.36967	0.06644	6584	0.0994993	0.0951733	0.0908472	0.0865212	0.0821952	0.0778693	0.0735433	0.0692174	0.0648914	0.0605655	0.0562395	0.0519135	0.0475875	0.0432615	0.0389354	0.0346093	0.0302832	0.0259571	0.0216309	0.0173048	0.0129786	0.00865239	0.0043262	0.0951731
DCTN2	poor_health_females	3.45598	4.31338	3.36744	0.00814097	6513	0.343095	0.309697	0.27632	0.244287	0.21563	0.189472	0.162695	0.137661	0.118275	0.107716	0.107246	0.113585	0.123553	0.133712	0.142058	0.145442	0.141968	0.13226	0.117922	0.0980896	0.0737067	0.0487373	0.0243273	0.318768
CHRDL2	poor_health_males	1.00019	1.00039	3.36381	0.06666	6584	-0.0876901	-0.0838777	-0.0800653	-0.0762529	-0.0724405	-0.0686282	-0.0648159	-0.0610037	-0.0571915	-0.0533792	-0.0495668	-0.0457544	-0.0419418	-0.0381292	-0.0343165	-0.0305039	-0.0266912	-0.0228784	-0.0190654	-0.0152524	-0.0114394	-0.00762624	-0.00381312	0.083877
ldl_direct	poor_health_males	2.95091	3.68256	3.36362	0.0106015	38593	0.0037554	-0.00077511	-0.00530641	-0.00973058	-0.0138031	-0.0175018	-0.0209509	-0.0248949	-0.0303237	-0.0370559	-0.0436502	-0.0492469	-0.0539111	-0.0573523	-0.0594786	-0.0600641	-0.0582999	-0.0537618	-0.046817	-0.038084	-0.0284953	-0.0189195	-0.00945619	0.0638195
CDKN1A	poor_health_females	3.23278	4.03973	3.36151	0.00913163	6513	0.309783	0.278682	0.247604	0.217134	0.188505	0.162048	0.136924	0.113932	0.0948432	0.0820259	0.077277	0.078931	0.0846127	0.0926149	0.101165	0.107243	0.108642	0.104508	0.0952405	0.0804008	0.0611291	0.0408234	0.0204172	0.289365
PCDH12	poor_health_males	1.0001	1.0002	3.35804	0.0669094	6584	-0.101627	-0.0972084	-0.0927899	-0.0883714	-0.0839529	-0.0795344	-0.075116	-0.0706976	-0.0662791	-0.0618607	-0.0574423	-0.0530238	-0.0486053	-0.0441868	-0.0397682	-0.0353496	-0.030931	-0.0265123	-0.0220936	-0.0176749	-0.0132562	-0.00883745	-0.00441873	0.0972082
SEZ6L	poor_health_males	1.59658	1.9835	3.35623	0.0425668	6584	0.120111	0.113235	0.106351	0.0994137	0.0922939	0.0847842	0.0768171	0.0685136	0.0600784	0.051714	0.0435976	0.036058	0.0294017	0.0237179	0.0190459	0.0154126	0.0125711	0.0102479	0.00826443	0.0065262	0.0048774	0.00325263	0.00162734	0.118483
AP1G2	poor_health_males	2.3755	2.9735	3.35609	0.0210567	6584	0.137956	0.11581	0.0936692	0.0716792	0.0503172	0.0303735	0.0125915	-0.00255687	-0.0146486	-0.0235543	-0.0298457	-0.0343084	-0.0371821	-0.0384914	-0.0383739	-0.0367709	-0.0338075	-0.029562	-0.0245778	-0.0194846	-0.014464	-0.009656	-0.00483464	0.176448
EPHA2	poor_health_males	1.00017	1.00034	3.3538	0.0670875	6584	0.114598	0.109615	0.104632	0.099649	0.0946661	0.0896832	0.0847003	0.0797174	0.0747347	0.069752	0.0647694	0.0597869	0.0548045	0.0498223	0.04484	0.0398578	0.0348755	0.0298933	0.024911	0.0199288	0.0149466	0.00996439	0.0049822	0.109616
PIKFYVE	poor_health_females	4.46293	5.53897	3.35012	0.00393712	6513	0.306235	0.291142	0.275716	0.259234	0.241964	0.222244	0.197744	0.168054	0.137693	0.119096	0.120913	0.139053	0.166715	0.1949	0.223847	0.247969	0.25692	0.245976	0.220483	0.182756	0.136909	0.089755	0.0446399	0.261595
PON1	poor_health_females	3.06464	3.83302	3.34821	0.0127585	6513	-0.086074	-0.0878483	-0.0896098	-0.0914359	-0.0945	-0.100882	-0.112287	-0.128199	-0.14635	-0.164257	-0.179506	-0.190875	-0.198387	-0.201653	-0.199887	-0.19166	-0.17722	-0.1583	-0.135776	-0.11065	-0.0833777	-0.0555134	-0.0277366	0.173916
ESM1	poor_health_females	6.35204	7.79886	3.34777	0.000836262	6513	0.468558	0.335705	0.205099	0.0955632	0.0294888	0.00940186	0.0214137	0.0447247	0.0452452	-0.00671232	-0.0704284	-0.0866768	-0.064258	-0.0414087	-0.0321282	-0.0444763	-0.0696256	-0.0832108	-0.0608964	-0.0374916	-0.0309519	-0.0250446	-0.0125589	0.555234
NRTN	poor_health_males	1.00013	1.00025	3.34271	0.067535	6584	0.0974207	0.093185	0.0889492	0.0847135	0.0804778	0.076242	0.0720064	0.0677707	0.0635351	0.0592996	0.055064	0.0508285	0.0465929	0.0423573	0.0381216	0.0338859	0.0296502	0.0254145	0.0211787	0.0169429	0.0127072	0.00847145	0.00423573	0.093185
AFAP1	poor_health_females	3.50175	4.3694	3.34041	0.00775474	6513	0.305543	0.270653	0.235685	0.200936	0.167581	0.135914	0.106829	0.0804232	0.0571909	0.0422864	0.0370083	0.0394312	0.0486208	0.0633191	0.079548	0.0930148	0.101591	0.103594	0.0986391	0.0856696	0.067073	0.045489	0.0227988	0.282744
KIF22	poor_health_males	2.5672	3.21137	3.33999	0.016815	6584	0.0983233	0.0742623	0.0502492	0.0264623	0.00318061	-0.0185779	-0.0373348	-0.0526786	-0.0647853	-0.0740957	-0.0811681	-0.0864209	-0.0898916	-0.0917576	-0.0918661	-0.0897168	-0.0849954	-0.0774084	-0.0671318	-0.0551404	-0.0419743	-0.0281916	-0.0141125	0.190189
CELA3A	poor_health_females	2.13169	2.67751	3.33633	0.0280288	6513	-0.117674	-0.122904	-0.128133	-0.133348	-0.13845	-0.143432	-0.14815	-0.152195	-0.154976	-0.155579	-0.153822	-0.149673	-0.142934	-0.133551	-0.121901	-0.109104	-0.0959089	-0.0823706	-0.0684716	-0.0545022	-0.0407579	-0.0271778	-0.0135892	0.14199
AIFM1	poor_health_males	2.21553	2.77502	3.33361	0.0277787	6584	0.144834	0.125686	0.106546	0.0875201	0.0689993	0.0515494	0.0356326	0.0214529	0.00930507	-0.000352252	-0.00767099	-0.0133153	-0.0175936	-0.0203042	-0.0209742	-0.01959	-0.0168037	-0.0133629	-0.0101205	-0.00774016	-0.00584534	-0.00395282	-0.00198073	0.165808
immature_reticulocyte_fraction	poor_health_males	3.06489	3.82284	3.33184	0.0101459	38796	-0.0933038	-0.0790101	-0.0647087	-0.050621	-0.0376168	-0.0261248	-0.0163588	-0.00852696	-0.00246463	0.00185981	0.00436377	0.00513527	0.00444779	0.00218828	-0.00136922	-0.00546077	-0.00957004	-0.0128095	-0.0142731	-0.0138425	-0.0116761	-0.00812747	-0.00407877	0.0984391
SEPTIN9	poor_health_males	2.30798	2.88972	3.32941	0.0232581	6584	-0.0965811	-0.105875	-0.115152	-0.12424	-0.132965	-0.140741	-0.14682	-0.150937	-0.15309	-0.153431	-0.152154	-0.148903	-0.143033	-0.134411	-0.123191	-0.109753	-0.0946317	-0.0785953	-0.0627506	-0.0482176	-0.0352138	-0.0232588	-0.0116174	0.141813
TP53I3	poor_health_females	2.69607	3.378	3.32829	0.0127886	6513	0.292515	0.274777	0.257024	0.239342	0.221888	0.2048	0.188587	0.174125	0.162219	0.154065	0.150412	0.150478	0.152202	0.153227	0.152171	0.147785	0.139571	0.126998	0.110252	0.0903078	0.0685087	0.0459175	0.0229774	0.269538
TSPAN7	poor_health_females	1.00006	1.00012	3.32658	0.0682021	6513	-0.0978519	-0.0935977	-0.0893435	-0.0850893	-0.0808351	-0.0765808	-0.0723266	-0.0680723	-0.063818	-0.0595637	-0.0553094	-0.0510551	-0.0468007	-0.0425463	-0.0382918	-0.0340373	-0.0297828	-0.0255281	-0.0212735	-0.0170188	-0.0127641	-0.00850941	-0.0042547	0.0935972
IQGAP2	poor_health_males	2.76715	3.45914	3.31776	0.0151626	6584	0.0643459	0.0483034	0.0322359	0.0159162	-0.00100691	-0.0185262	-0.0360154	-0.0524521	-0.0675044	-0.0808846	-0.0921371	-0.100683	-0.105134	-0.104431	-0.0986078	-0.0882812	-0.074551	-0.0595868	-0.0456806	-0.0343364	-0.0250131	-0.0165892	-0.00829205	0.16948
ARHGAP25	poor_health_females	2.46686	3.09388	3.31591	0.0164601	6513	0.220506	0.199265	0.178042	0.15726	0.137741	0.119692	0.102767	0.0872222	0.0731558	0.0612456	0.052685	0.0476411	0.045195	0.0446976	0.0457709	0.047268	0.04784	0.046013	0.0417495	0.0353613	0.0272485	0.0182909	0.00914615	0.21136
MNAT1	poor_health_males	1.0001	1.00021	3.31278	0.0687706	6584	-0.101406	-0.0969975	-0.0925887	-0.08818	-0.0837713	-0.0793625	-0.0749538	-0.0705451	-0.0661363	-0.0617276	-0.0573188	-0.0529101	-0.0485012	-0.0440923	-0.0396833	-0.0352743	-0.0308651	-0.0264559	-0.0220466	-0.0176372	-0.0132279	-0.00881861	-0.00440931	0.0969969
SELPLG	poor_health_males	3.07797	3.84285	3.3118	0.0163606	6584	0.208112	0.167628	0.12708	0.0867412	0.0481472	0.0139964	-0.0126071	-0.0303559	-0.0397329	-0.0429215	-0.0431983	-0.0424782	-0.0411779	-0.039505	-0.0381454	-0.036877	-0.0363805	-0.0355764	-0.0322184	-0.026857	-0.0203457	-0.0136137	-0.00683053	0.25131
TIMP1	poor_health_females	2.17325	2.72925	3.31009	0.0324923	6513	0.175964	0.154469	0.132981	0.111668	0.0910375	0.0717335	0.0542311	0.0389195	0.0258788	0.015049	0.00653405	0.000514854	-0.0035523	-0.00615391	-0.00733978	-0.00712411	-0.00598103	-0.00460996	-0.00318558	-0.0020463	-0.00128415	-0.000786005	-0.000385701	0.183304
total_cholesterol	poor_health_males	3.24603	4.04516	3.30799	0.00995078	35357	-0.0522031	-0.0552944	-0.0583817	-0.0613804	-0.0641179	-0.0664292	-0.0685718	-0.0715997	-0.076746	-0.0832767	-0.0891324	-0.0934571	-0.0968402	-0.0988104	-0.09896	-0.0970144	-0.0920012	-0.0831933	-0.071033	-0.0567859	-0.0422185	-0.0280529	-0.0140247	0.0849353
ANGPTL3	poor_health_males	3.5512	4.4237	3.30785	0.00863634	6584	0.281505	0.270641	0.259681	0.247822	0.23306	0.214765	0.196158	0.180527	0.171689	0.171982	0.179424	0.190583	0.201402	0.209087	0.212371	0.207234	0.190812	0.166512	0.139211	0.111738	0.0850546	0.0575094	0.0288275	0.252677
GFRA2	poor_health_males	1.00015	1.00031	3.30699	0.0690059	6584	-0.100468	-0.0960998	-0.0917318	-0.0873639	-0.082996	-0.0786281	-0.0742603	-0.0698925	-0.0655247	-0.0611568	-0.0567889	-0.052421	-0.048053	-0.0436848	-0.0393166	-0.0349483	-0.0305798	-0.0262113	-0.0218428	-0.0174743	-0.0131057	-0.00873715	-0.00436858	0.0960991
MMP15	poor_health_males	3.21901	4.01634	3.30678	0.0101411	6584	-0.0395753	-0.0131548	0.013323	0.0398014	0.0659022	0.0902139	0.109322	0.120659	0.123648	0.119042	0.108706	0.0936501	0.0755741	0.0567454	0.0399276	0.0273325	0.0194782	0.0139349	0.00988299	0.00703884	0.00451197	0.00270341	0.00133406	0.163224
MYCBP2	poor_health_males	1.51055	1.8625	3.30607	0.0266338	6584	-0.129309	-0.127056	-0.124798	-0.122517	-0.120157	-0.117612	-0.114788	-0.111637	-0.108123	-0.104135	-0.0995726	-0.0944056	-0.0885716	-0.0820195	-0.0747625	-0.0668869	-0.0586076	-0.0501599	-0.0416748	-0.0332543	-0.0249104	-0.0166046	-0.00830273	0.121006
MTUS1	poor_health_males	1.00011	1.00022	3.30455	0.0691213	6584	0.100554	0.0961822	0.0918103	0.0874385	0.0830666	0.0786948	0.0743229	0.069951	0.0655792	0.0612073	0.0568354	0.0524635	0.0480916	0.0437197	0.0393478	0.0349759	0.030604	0.0262321	0.0218601	0.0174881	0.0131161	0.00874408	0.00437204	0.096182
free_cholesterol_in_large_vldl	poor_health_males	3.26965	4.07415	3.30416	0.00996299	35357	0.0343656	0.0361866	0.0380365	0.0400014	0.0419491	0.0441315	0.0469503	0.0503992	0.0545914	0.0593597	0.0648683	0.0715881	0.0786742	0.0847797	0.0884867	0.0890201	0.085875	0.0790421	0.0691626	0.057032	0.0434417	0.0291063	0.0145586	0.0744615
FUT3_FUT5	poor_health_males	1.80002	2.25376	3.30023	0.0331106	6584	0.1336	0.134686	0.135759	0.136683	0.1373	0.137561	0.137352	0.136494	0.13471	0.131784	0.127498	0.121968	0.115508	0.108328	0.100411	0.0918484	0.0827586	0.0730378	0.062435	0.050832	0.0384712	0.025713	0.0128594	0.124702
PTEN	poor_health_females	1.79453	2.2513	3.29809	0.0357068	6513	0.146929	0.134963	0.123	0.111105	0.0993033	0.0876166	0.0760579	0.0648031	0.054247	0.0447334	0.0365733	0.030013	0.0250515	0.0214108	0.0187218	0.0165709	0.0147184	0.0129892	0.0112448	0.00930168	0.0070977	0.00477034	0.0023884	0.14454
FGFBP2	poor_health_females	1.00008	1.00016	3.2977	0.0694118	6513	-0.105401	-0.100818	-0.0962358	-0.0916534	-0.0870709	-0.0824884	-0.0779059	-0.0733233	-0.0687407	-0.0641581	-0.0595755	-0.0549929	-0.0504103	-0.0458277	-0.041245	-0.0366623	-0.0320796	-0.0274969	-0.0229141	-0.0183313	-0.0137485	-0.00916566	-0.00458283	0.100818
ACADM	poor_health_males	3.27296	4.08261	3.29606	0.0106578	6584	0.224462	0.182678	0.1408	0.0990423	0.060439	0.0294402	0.00758132	-0.00652738	-0.0161709	-0.0236171	-0.0299368	-0.0346487	-0.0369297	-0.0357923	-0.0306009	-0.0216931	-0.0107767	-0.000601043	0.00697793	0.0111185	0.0112902	0.00813248	0.00410191	0.261392
KRT5	poor_health_females	2.59512	3.25294	3.29531	0.0169873	6513	-0.1005	-0.114793	-0.129057	-0.142985	-0.156142	-0.168239	-0.179011	-0.187604	-0.193116	-0.195438	-0.195204	-0.192813	-0.188616	-0.183052	-0.175767	-0.16621	-0.153847	-0.138376	-0.11953	-0.0979984	-0.0745159	-0.0498462	-0.024923	0.170515
IL31RA	poor_health_males	2.38059	2.97981	3.29398	0.022292	6584	0.134207	0.116719	0.0992715	0.0820543	0.0651611	0.0485328	0.0321373	0.0163472	0.00244225	-0.00871897	-0.0172462	-0.0230758	-0.0258859	-0.0256404	-0.0228209	-0.0186471	-0.0146086	-0.0113928	-0.00908719	-0.00738953	-0.00577251	-0.00393877	-0.00197461	0.160093
PRAME	poor_health_males	1.06523	1.1275	3.29283	0.0729269	6584	-0.0972704	-0.0927399	-0.0882096	-0.0836807	-0.0791533	-0.0746308	-0.0701196	-0.0656313	-0.0611681	-0.0567344	-0.0523382	-0.0479931	-0.0437167	-0.0395249	-0.0354257	-0.0314098	-0.0274546	-0.0235351	-0.0196282	-0.0157152	-0.0117924	-0.00786274	-0.00393133	0.0933391
IGLON5	poor_health_females	2.61364	3.2759	3.28658	0.0172669	6513	-0.238324	-0.229115	-0.219923	-0.210906	-0.202461	-0.195259	-0.189671	-0.186033	-0.184507	-0.184785	-0.185892	-0.186885	-0.187288	-0.186034	-0.181582	-0.172506	-0.15845	-0.139447	-0.116832	-0.0932822	-0.070135	-0.0469287	-0.0234705	0.214853
CST3	poor_health_males	1.36887	1.65085	3.28546	0.0315912	6584	-0.133429	-0.130257	-0.127084	-0.123889	-0.120615	-0.117194	-0.113514	-0.109414	-0.104757	-0.0995346	-0.0938231	-0.0876216	-0.0809344	-0.0738649	-0.0665786	-0.0592141	-0.0518848	-0.0445576	-0.0371462	-0.0296734	-0.0222092	-0.0147907	-0.00739457	0.126035
NFKBIE	poor_health_females	3.637	4.53476	3.28461	0.0074409	6513	0.312763	0.275833	0.239055	0.20447	0.174478	0.149007	0.124393	0.0993588	0.0753851	0.057099	0.0486135	0.0494007	0.0566711	0.0689965	0.0852555	0.10118	0.111545	0.113091	0.107124	0.0936253	0.0729593	0.0489379	0.024466	0.288297
WNT9A	poor_health_males	2.61065	3.26525	3.28233	0.015135	6584	-0.0773362	-0.0859712	-0.0946217	-0.103374	-0.112442	-0.122056	-0.131834	-0.140438	-0.145871	-0.146838	-0.143099	-0.134842	-0.122599	-0.107926	-0.0925865	-0.0777481	-0.0645522	-0.0529798	-0.0428446	-0.0338955	-0.0254201	-0.0170159	-0.00851802	0.13832
VEGFA	poor_health_females	2.59238	3.24955	3.28086	0.0205906	6513	0.253542	0.223954	0.19442	0.165593	0.138494	0.114363	0.0939468	0.0774878	0.0654392	0.057835	0.0538995	0.052376	0.0514263	0.0505278	0.0496152	0.0481974	0.04543	0.040915	0.0354879	0.0294004	0.0226158	0.0152468	0.0076317	0.245911
DKK3	poor_health_females	2.71082	3.39627	3.2805	0.0167774	6513	0.0279495	0.0104587	-0.00696374	-0.0238318	-0.039849	-0.0549455	-0.0693908	-0.0836985	-0.0986798	-0.114184	-0.129015	-0.140733	-0.147662	-0.149291	-0.145953	-0.138864	-0.128558	-0.115407	-0.0991417	-0.0806949	-0.0610242	-0.0407916	-0.0203988	0.17724
CHRDL1	poor_health_females	2.52769	3.16934	3.28	0.0171171	6513	0.0622255	0.047975	0.0337413	0.0196814	0.00580749	-0.00818686	-0.0224095	-0.0363282	-0.0493627	-0.0613339	-0.0723066	-0.0818403	-0.0899543	-0.0957753	-0.0987074	-0.0987717	-0.0956104	-0.0887039	-0.0778017	-0.0641264	-0.0488394	-0.0327148	-0.0163646	0.160997
GABARAP	poor_health_males	3.13098	3.9081	3.27891	0.0133515	6584	-0.00970136	-0.012369	-0.0150164	-0.0167401	-0.0166122	-0.0163073	-0.0185889	-0.0257505	-0.0382358	-0.0551391	-0.0746137	-0.0937415	-0.109705	-0.12042	-0.124636	-0.122345	-0.115554	-0.105694	-0.0916086	-0.073837	-0.0552448	-0.036912	-0.0184734	0.114935
AMN	poor_health_females	1.00026	1.00051	3.2783	0.0701996	6513	-0.108273	-0.103566	-0.0988598	-0.0941533	-0.0894468	-0.0847402	-0.0800335	-0.0753267	-0.0706198	-0.0659128	-0.0612055	-0.056498	-0.0517903	-0.0470825	-0.0423745	-0.0376664	-0.0329582	-0.02825	-0.0235417	-0.0188334	-0.014125	-0.0094167	-0.00470835	0.103564
DGCR6	poor_health_females	2.43127	3.04972	3.2747	0.0197162	6513	-0.106912	-0.115441	-0.12395	-0.132232	-0.140081	-0.147486	-0.155	-0.162776	-0.169758	-0.174646	-0.1764	-0.174647	-0.170125	-0.16341	-0.154362	-0.142305	-0.127244	-0.109843	-0.0909554	-0.0715695	-0.0527267	-0.0348569	-0.0174141	0.158986
CXCL16	poor_health_females	2.54889	3.19563	3.27466	0.0160905	6513	-0.202826	-0.183832	-0.164815	-0.145662	-0.126387	-0.107179	-0.088524	-0.0704662	-0.053123	-0.0369889	-0.0232741	-0.013365	-0.00916151	-0.0103015	-0.0141139	-0.0182439	-0.0208509	-0.0212475	-0.0195686	-0.0163418	-0.0123153	-0.00818175	-0.00409076	0.198735
CASP10	poor_health_males	2.27139	2.84432	3.26907	0.0294912	6584	0.151541	0.132922	0.114308	0.0958374	0.0778896	0.0610481	0.0456724	0.0318167	0.0195766	0.0092843	0.00105527	-0.00514493	-0.00891893	-0.0100806	-0.00906049	-0.00652857	-0.00328066	-4.22112e-05	0.00224333	0.00306603	0.00279652	0.00198113	0.000997401	0.161622
SIGLEC6	poor_health_males	1.00073	1.00145	3.26646	0.0707679	6584	-0.103084	-0.0986006	-0.0941167	-0.0896328	-0.0851488	-0.0806647	-0.0761804	-0.0716959	-0.0672112	-0.0627263	-0.0582415	-0.0537572	-0.0492735	-0.0447906	-0.0403087	-0.0358277	-0.0313476	-0.0268682	-0.0223894	-0.0179112	-0.0134332	-0.00895543	-0.00447771	0.0986067
COL5A1	poor_health_males	1.65971	2.06942	3.26541	0.0360962	6584	0.147764	0.145824	0.143889	0.141971	0.140174	0.13861	0.137073	0.135179	0.132731	0.129556	0.125496	0.120383	0.114197	0.107077	0.0989799	0.0898214	0.0797017	0.0688824	0.0576249	0.0462014	0.0347248	0.023156	0.0115772	0.136187
CXCL14	poor_health_males	2.26558	2.83712	3.26434	0.018894	6584	-0.0969815	-0.0859921	-0.0749773	-0.0637041	-0.0520241	-0.0402941	-0.0288059	-0.0175801	-0.00649459	0.00422239	0.0144326	0.0236245	0.030912	0.0354167	0.0367647	0.0352584	0.0317815	0.0273429	0.0226958	0.0181349	0.0136755	0.00914609	0.00457299	0.133746
SLITRK2	poor_health_females	2.60359	3.26345	3.26247	0.0174408	6513	0.120397	0.0953514	0.0703726	0.0460203	0.0228815	0.00135356	-0.0184816	-0.0367532	-0.0531015	-0.0664908	-0.0760333	-0.0813291	-0.083468	-0.0823329	-0.0775457	-0.0696831	-0.0602494	-0.0508119	-0.0419952	-0.0336534	-0.0254165	-0.017022	-0.00851025	0.203865
ATXN2	poor_health_females	4.02396	5.00644	3.2618	0.00606989	6513	0.326635	0.274386	0.222402	0.17169	0.123091	0.0815775	0.0525555	0.0364387	0.0276271	0.0214959	0.0220216	0.0357181	0.0603415	0.0859075	0.104918	0.117982	0.127091	0.128795	0.122458	0.107303	0.0836164	0.0559439	0.027977	0.305139
FGF5	poor_health_males	1.00016	1.00033	3.25912	0.071037	6584	-0.0967534	-0.0925474	-0.0883414	-0.0841353	-0.0799293	-0.0757233	-0.0715172	-0.0673112	-0.0631051	-0.0588989	-0.0546926	-0.0504861	-0.0462795	-0.0420728	-0.0378659	-0.0336589	-0.0294518	-0.0252446	-0.0210373	-0.0168299	-0.0126224	-0.00841496	-0.00420748	0.092546
ACHE	poor_health_males	1.19455	1.36365	3.2583	0.0819604	6584	-0.109761	-0.103864	-0.0979682	-0.0920753	-0.0861888	-0.0803162	-0.0744821	-0.0687107	-0.0630454	-0.057516	-0.0521425	-0.0469576	-0.0419959	-0.0372745	-0.0327898	-0.0285404	-0.0245217	-0.0206932	-0.017043	-0.013546	-0.0101361	-0.00675401	-0.00337675	0.106384
NPTXR	poor_health_females	3.25493	4.06693	3.25678	0.0110017	6513	-0.105095	-0.108631	-0.112003	-0.114711	-0.117329	-0.119972	-0.124829	-0.135001	-0.15224	-0.174041	-0.195574	-0.212208	-0.222855	-0.225769	-0.220203	-0.209423	-0.195056	-0.175637	-0.150601	-0.122522	-0.0927453	-0.0620067	-0.0309963	0.194772
INHBC	poor_health_males	3.05459	3.81406	3.25423	0.0107275	6584	0.184353	0.187899	0.191413	0.194812	0.197935	0.200549	0.202676	0.205459	0.21014	0.215323	0.219247	0.222021	0.224249	0.225852	0.225366	0.219364	0.205451	0.184603	0.159598	0.131406	0.100353	0.06728	0.033659	0.192193
PPP1R12A	poor_health_males	2.50716	3.13688	3.25419	0.019418	6584	0.0848136	0.0629864	0.0411558	0.0193088	-0.00221661	-0.0223997	-0.0405998	-0.0566597	-0.0703933	-0.0815041	-0.0896208	-0.0948378	-0.0973855	-0.0972252	-0.0940976	-0.0880226	-0.0793931	-0.0688306	-0.0573061	-0.0457015	-0.0341934	-0.0227902	-0.0113934	0.182199
TMPRSS11D	poor_health_females	4.59945	5.70403	3.2501	0.0032114	6513	-0.50253	-0.485382	-0.46775	-0.446809	-0.421982	-0.397067	-0.374171	-0.356422	-0.346895	-0.347205	-0.346077	-0.336885	-0.324004	-0.314706	-0.317897	-0.338767	-0.359405	-0.360544	-0.33353	-0.284469	-0.218815	-0.146059	-0.0729363	0.429594
ACOX1	poor_health_males	2.58171	3.22936	3.24844	0.0186234	6584	0.116918	0.092314	0.0677345	0.0434804	0.0203218	-0.000638507	-0.0185633	-0.033823	-0.0472468	-0.0587614	-0.0680109	-0.0746711	-0.0787576	-0.079951	-0.0777333	-0.0717461	-0.0625252	-0.0513792	-0.0404353	-0.0309155	-0.0225047	-0.0148375	-0.00741397	0.196869
CCL16	poor_health_males	2.03801	2.55437	3.24799	0.0401313	6584	0.14929	0.132711	0.116142	0.0997206	0.083893	0.0690362	0.0552642	0.0430831	0.0329436	0.024787	0.0184738	0.01401	0.0110067	0.00906792	0.00784183	0.00687517	0.00600013	0.00533889	0.00477642	0.00399833	0.00306695	0.0020649	0.00103192	0.148258
FSTL3	poor_health_males	2.94198	3.67521	3.24437	0.0182793	6584	0.155093	0.156629	0.158142	0.159669	0.161783	0.165014	0.169757	0.176665	0.186349	0.197555	0.207179	0.214173	0.218145	0.216867	0.20727	0.189291	0.16535	0.13942	0.114586	0.0909594	0.0681925	0.0455842	0.0228026	0.195343
GORASP2	poor_health_males	2.5	3.128	3.24376	0.0204422	6584	0.155205	0.128705	0.102208	0.0759882	0.0512752	0.029215	0.0102483	-0.00577182	-0.0189746	-0.0290329	-0.0358061	-0.039373	-0.0402819	-0.039229	-0.0368316	-0.0335651	-0.0296731	-0.0250261	-0.0202034	-0.0157207	-0.0114838	-0.00758666	-0.00378862	0.195487
STX7	poor_health_females	1.0002	1.00041	3.24376	0.0717249	6513	0.100241	0.0958826	0.091524	0.0871654	0.0828067	0.0784481	0.0740896	0.0697312	0.0653729	0.0610148	0.0566568	0.0522989	0.047941	0.0435831	0.0392251	0.034867	0.0305089	0.0261507	0.0217924	0.017434	0.0130755	0.00871703	0.00435852	0.0958828
SGSH	poor_health_males	1.00005	1.0001	3.24372	0.0717333	6584	0.0975196	0.0932797	0.0890398	0.0847999	0.0805601	0.0763202	0.0720804	0.0678405	0.0636007	0.0593609	0.055121	0.0508812	0.0466413	0.0424013	0.0381613	0.0339212	0.0296811	0.025441	0.0212008	0.0169607	0.0127205	0.00848033	0.00424017	0.0932794
SPOCK1	poor_health_males	4.76033	5.89589	3.2409	0.00417406	6584	-0.195077	-0.168169	-0.141531	-0.112517	-0.0774	-0.0393352	-0.006634	0.0155177	0.0206962	0.0032421	-0.030826	-0.0688849	-0.103204	-0.122078	-0.115995	-0.0901977	-0.0611931	-0.0332378	-0.00579922	0.0168878	0.0252651	0.0202262	0.0103288	0.220342
NTRK2	poor_health_females	1.89136	2.37567	3.24014	0.0355314	6513	-0.119076	-0.122324	-0.125572	-0.128757	-0.131672	-0.134043	-0.135596	-0.136125	-0.135539	-0.133771	-0.130663	-0.12601	-0.119832	-0.112201	-0.10317	-0.0929101	-0.0818928	-0.0705044	-0.0589001	-0.0472101	-0.0354851	-0.0236821	-0.011841	0.124284
INHBC	poor_health_females	2.62859	3.29443	3.23748	0.0176307	6513	0.110974	0.121495	0.132053	0.142831	0.154019	0.16566	0.176552	0.185898	0.193968	0.200879	0.206445	0.209988	0.210466	0.207023	0.199249	0.187546	0.172486	0.153944	0.131914	0.107065	0.0806332	0.0537662	0.0268831	0.183583
PMM2	poor_health_males	1.75976	2.20164	3.23611	0.0380225	6584	0.137143	0.123939	0.110745	0.097696	0.0851353	0.0734723	0.0629407	0.0534676	0.0449257	0.037321	0.0307346	0.0251069	0.0202542	0.0159938	0.0122477	0.00909565	0.00661151	0.00478839	0.00350174	0.00257231	0.00185594	0.00121639	0.000608577	0.136535
FGF3	poor_health_females	1.00002	1.00004	3.23469	0.0721369	6513	-0.0946369	-0.0905223	-0.0864077	-0.0822931	-0.0781786	-0.074064	-0.0699494	-0.0658348	-0.0617202	-0.0576055	-0.0534909	-0.0493762	-0.0452615	-0.0411468	-0.0370321	-0.0329174	-0.0288027	-0.024688	-0.0205733	-0.0164587	-0.012344	-0.00822933	-0.00411466	0.0905222
AGBL2	poor_health_males	1.00019	1.00037	3.23305	0.0722014	6584	-0.096637	-0.0924349	-0.0882328	-0.0840307	-0.0798286	-0.0756265	-0.0714246	-0.0672227	-0.0630211	-0.0588195	-0.0546181	-0.0504167	-0.0462154	-0.042014	-0.0378126	-0.0336112	-0.0294097	-0.0252083	-0.0210069	-0.0168055	-0.0126041	-0.00840275	-0.00420138	0.0924356
TNFRSF13B	poor_health_males	1.0001	1.0002	3.23254	0.0722287	6584	-0.107446	-0.102774	-0.0981027	-0.093431	-0.0887594	-0.0840877	-0.0794161	-0.0747444	-0.0700727	-0.065401	-0.0607292	-0.0560576	-0.0513859	-0.0467144	-0.0420429	-0.0373714	-0.0327	-0.0280286	-0.0233572	-0.0186858	-0.0140143	-0.00934288	-0.00467144	0.102775
ITGAM	poor_health_females	2.4369	3.0567	3.22942	0.0208126	6513	0.10516	0.0862092	0.0672333	0.0479858	0.0283678	0.00874689	-0.0102154	-0.0276376	-0.0430909	-0.0562113	-0.0665712	-0.0737698	-0.077799	-0.0787241	-0.0764903	-0.0713006	-0.0640949	-0.055872	-0.0473065	-0.0383686	-0.0290339	-0.0194088	-0.00970719	0.183884
CLSTN3	poor_health_males	2.42086	3.02978	3.22808	0.0213608	6584	-0.0812579	-0.0942473	-0.107213	-0.119942	-0.131868	-0.141793	-0.148861	-0.152907	-0.154095	-0.153188	-0.150876	-0.147217	-0.14179	-0.134056	-0.123578	-0.110377	-0.0954807	-0.0797888	-0.064163	-0.0494203	-0.0359224	-0.0236453	-0.0118117	0.142283
CREG1	poor_health_females	2.15433	2.7057	3.22767	0.0355299	6513	0.157572	0.137558	0.117566	0.097903	0.0791667	0.061735	0.0456964	0.0313573	0.0190272	0.00896361	0.00123017	-0.00428124	-0.00809285	-0.0106173	-0.011669	-0.0115511	-0.0107479	-0.0095212	-0.00788238	-0.00606673	-0.00440317	-0.00292647	-0.00146631	0.169241
TNFRSF10C	poor_health_females	1.00011	1.00023	3.22442	0.0725821	6513	0.103464	0.0989661	0.0944678	0.0899694	0.0854711	0.0809727	0.0764743	0.0719759	0.0674774	0.0629789	0.0584803	0.0539817	0.049483	0.0449844	0.0404858	0.0359872	0.0314886	0.0269902	0.0224918	0.0179934	0.013495	0.00899669	0.00449835	0.0989661
GTF2IRD1	poor_health_females	1.71333	2.14477	3.22169	0.0341781	6513	0.149561	0.147555	0.145551	0.143603	0.141749	0.139856	0.137836	0.135706	0.133318	0.130468	0.126894	0.122572	0.117448	0.111159	0.103445	0.0944438	0.0844257	0.0734871	0.0617762	0.0495948	0.0372203	0.0248022	0.0124007	0.13716
LYSMD3	poor_health_females	2.47573	3.10488	3.22041	0.0208533	6513	0.209208	0.184815	0.160407	0.135872	0.111676	0.0888093	0.0679033	0.0499292	0.0356498	0.0252875	0.0186018	0.0150568	0.0136091	0.0131268	0.0135457	0.0145702	0.0159287	0.0171594	0.0175319	0.0163129	0.0133502	0.00919828	0.00461587	0.204592
saturated_fatty_acids_to_total_fatty_acids_percentage	poor_health_males	3.38459	4.21512	3.21956	0.0126929	35325	0.117093	0.10926	0.101539	0.0946373	0.0890205	0.0855796	0.085228	0.0887321	0.0958315	0.104326	0.111541	0.115817	0.116678	0.114456	0.109596	0.103124	0.0952924	0.0858833	0.0744937	0.0609807	0.0458494	0.030487	0.0152354	0.101858
EEF1D	poor_health_males	2.21983	2.78035	3.21807	0.0284995	6584	0.114613	0.097751	0.0808892	0.0640234	0.0473064	0.0311781	0.0159926	0.0021291	-0.0100617	-0.0203682	-0.0286976	-0.0349754	-0.0389056	-0.0403241	-0.0395857	-0.0371762	-0.0336287	-0.0293079	-0.0244809	-0.0194613	-0.0144435	-0.00960895	-0.00480516	0.154937
PIK3AP1	poor_health_females	3.82927	4.76939	3.21579	0.00698089	6513	0.436085	0.39917	0.362463	0.327791	0.295349	0.265975	0.24144	0.223908	0.213646	0.209859	0.211378	0.216666	0.224525	0.234989	0.247411	0.256573	0.258048	0.24659	0.222814	0.188506	0.144942	0.0968546	0.0484084	0.387676
CD40	poor_health_males	2.7739	3.4675	3.21446	0.0204789	6584	0.172468	0.138729	0.10503	0.0717883	0.0403917	0.0130081	-0.00924122	-0.0263382	-0.0384242	-0.0459191	-0.0499065	-0.051936	-0.0528153	-0.0527048	-0.0514247	-0.0480342	-0.0422264	-0.0345293	-0.0264188	-0.0195426	-0.0139101	-0.00913019	-0.00456487	0.225283
PDCD6	poor_health_females	1.00012	1.00025	3.21334	0.0730859	6513	0.100263	0.0959037	0.0915439	0.0871841	0.0828244	0.0784647	0.074105	0.0697454	0.0653858	0.0610264	0.0566671	0.0523078	0.0479487	0.0435897	0.0392307	0.0348718	0.0305129	0.0261539	0.0217949	0.017436	0.013077	0.00871798	0.00435899	0.0959044
CTRC	poor_health_females	2.10525	2.64456	3.21129	0.0340614	6513	-0.119005	-0.123656	-0.128304	-0.132954	-0.137543	-0.142056	-0.146262	-0.149884	-0.152375	-0.152759	-0.150798	-0.1464	-0.139231	-0.129408	-0.117598	-0.10501	-0.0924818	-0.0798488	-0.0669473	-0.0538883	-0.0405967	-0.0271053	-0.0135507	0.139208
DRAXIN	poor_health_females	2.2282	2.79757	3.21042	0.0233164	6513	0.134461	0.12274	0.111038	0.0992793	0.0870335	0.0737832	0.0593255	0.0439161	0.0280847	0.0131153	0.000233593	-0.00950869	-0.0159906	-0.0195401	-0.02071	-0.0201221	-0.0183396	-0.0157933	-0.012974	-0.0102728	-0.0077865	-0.00525846	-0.00263151	0.155171
HDGFL2	poor_health_males	2.6737	3.34341	3.2097	0.0173492	6584	-0.023746	-0.0394909	-0.0552765	-0.0713736	-0.0879523	-0.104739	-0.120478	-0.133646	-0.14365	-0.149809	-0.151801	-0.150344	-0.145223	-0.136179	-0.123672	-0.108513	-0.0921435	-0.0758224	-0.0605005	-0.0467528	-0.0344047	-0.022884	-0.0114534	0.140347
COCH	poor_health_males	1.00004	1.00008	3.20842	0.0733023	6584	0.0980226	0.0937607	0.0894988	0.0852369	0.080975	0.0767131	0.0724513	0.0681894	0.0639276	0.0596658	0.055404	0.0511422	0.0468804	0.0426186	0.0383568	0.034095	0.0298332	0.0255713	0.0213094	0.0170476	0.0127857	0.00852378	0.00426189	0.0937607
CD93	poor_health_females	1.00011	1.00023	3.2082	0.0733086	6513	0.111574	0.106723	0.101872	0.0970209	0.0921698	0.0873188	0.0824677	0.0776165	0.0727654	0.0679141	0.0630629	0.0582115	0.0533603	0.048509	0.0436579	0.0388069	0.0339559	0.029105	0.0242541	0.0194033	0.0145525	0.00970166	0.00485083	0.106723
RAB10	poor_health_males	2.35928	2.95337	3.20582	0.0289168	6584	0.147243	0.124354	0.101496	0.0789328	0.05723	0.0371487	0.0193655	0.00437094	-0.00767538	-0.0167966	-0.0230363	-0.0267064	-0.028281	-0.0282423	-0.0271789	-0.0254041	-0.0230909	-0.0204136	-0.0172608	-0.0137761	-0.0101802	-0.0067269	-0.00335748	0.175524
CEP85	poor_health_males	2.75146	3.43972	3.20133	0.0163141	6584	-0.0329144	-0.0465238	-0.0601791	-0.0741231	-0.0887411	-0.10391	-0.118879	-0.132602	-0.143921	-0.1514	-0.154713	-0.153944	-0.148914	-0.139931	-0.127044	-0.110575	-0.091934	-0.0733962	-0.0571959	-0.0437712	-0.0322786	-0.0214601	-0.0107278	0.143985
SELPLG	poor_health_females	3.45846	4.31641	3.20002	0.00945449	6513	0.13555	0.0878936	0.040306	-0.00661227	-0.051266	-0.0912659	-0.124956	-0.149926	-0.163315	-0.165607	-0.159374	-0.148383	-0.136164	-0.126214	-0.119932	-0.115608	-0.11044	-0.103557	-0.0932823	-0.0777366	-0.0588059	-0.0391179	-0.0195626	0.301156
NT5C1A	poor_health_females	1.80487	2.2647	3.19953	0.03165	6513	-0.14088	-0.1286	-0.116322	-0.104091	-0.0920569	-0.0803723	-0.0691258	-0.058374	-0.0480288	-0.0379832	-0.0282185	-0.0189611	-0.010892	-0.00458532	-4.66243e-05	0.002995	0.00483092	0.00571664	0.00587758	0.00537909	0.00429993	0.00292145	0.00146439	0.146758
ADGRE1	poor_health_females	1.00017	1.00035	3.19888	0.0737086	6513	-0.108383	-0.103671	-0.098959	-0.0942471	-0.0895352	-0.0848234	-0.0801115	-0.0753995	-0.0706874	-0.0659752	-0.0612629	-0.0565505	-0.051838	-0.0471254	-0.0424128	-0.0377002	-0.0329876	-0.028275	-0.0235625	-0.0188499	-0.0141374	-0.00942494	-0.00471247	0.10367
CAMKK1	poor_health_females	3.82862	4.7686	3.19634	0.00718267	6513	0.31519	0.271415	0.227758	0.186255	0.149089	0.116406	0.0876636	0.063433	0.045263	0.0354368	0.0338872	0.0394154	0.0511515	0.0682637	0.0887117	0.108058	0.123641	0.132928	0.133083	0.120605	0.0958772	0.0650596	0.03258	0.28261
IL4	poor_health_males	1.00019	1.00039	3.195	0.0739088	6584	0.101628	0.0972088	0.0927893	0.0883698	0.0839503	0.0795309	0.0751116	0.0706924	0.0662734	0.0618546	0.057436	0.0530176	0.0485994	0.0441814	0.0397635	0.0353455	0.0309274	0.0265093	0.0220911	0.0176728	0.0132546	0.00883642	0.00441821	0.0972101
PSAP	poor_health_females	1.00013	1.00026	3.19273	0.0740094	6513	0.106254	0.101634	0.0970136	0.0923933	0.0877731	0.083153	0.0785329	0.0739129	0.0692929	0.064673	0.0600532	0.0554335	0.0508138	0.0461942	0.0415745	0.0369549	0.0323353	0.0277158	0.0230964	0.0184771	0.0138578	0.00923854	0.00461927	0.101635
CTSB	poor_health_females	1.79626	2.25354	3.19226	0.0364096	6513	0.130259	0.131202	0.132146	0.133044	0.13377	0.134153	0.134032	0.133369	0.132054	0.129936	0.126755	0.122366	0.116589	0.109329	0.100798	0.091087	0.0802825	0.0687577	0.0571113	0.0455965	0.0341747	0.0227793	0.0113894	0.122764
GABRA4	poor_health_males	1.00007	1.00014	3.19192	0.0740427	6584	-0.0904056	-0.0864749	-0.0825442	-0.0786135	-0.0746828	-0.0707521	-0.0668214	-0.0628907	-0.05896	-0.0550293	-0.0510986	-0.0471679	-0.0432372	-0.0393066	-0.0353759	-0.0314453	-0.0275146	-0.0235839	-0.0196533	-0.0157226	-0.0117919	-0.00786129	-0.00393065	0.0864749
APOB	poor_health_females	1.00019	1.00037	3.18813	0.0741948	6513	-0.100497	-0.096128	-0.091759	-0.08739	-0.0830211	-0.0786521	-0.074283	-0.0699139	-0.0655445	-0.0611751	-0.0568054	-0.0524357	-0.0480659	-0.0436961	-0.0393264	-0.0349566	-0.0305869	-0.0262172	-0.0218476	-0.017478	-0.0131085	-0.00873898	-0.00436949	0.0961275
CEP20	poor_health_males	2.48219	3.10589	3.1864	0.0213037	6584	0.112266	0.0912996	0.070314	0.0492682	0.0284508	0.00854718	-0.0100769	-0.0272329	-0.0422667	-0.0542106	-0.0625792	-0.0676485	-0.0695666	-0.0686068	-0.0651209	-0.0592312	-0.0513205	-0.0423009	-0.0335185	-0.0257508	-0.0188762	-0.0125117	-0.00625539	0.181832
NGRN	poor_health_females	2.46714	3.09423	3.18637	0.0218756	6513	-0.105241	-0.112158	-0.119083	-0.126089	-0.133405	-0.141435	-0.150096	-0.158911	-0.167132	-0.173588	-0.176671	-0.175483	-0.170727	-0.163252	-0.153256	-0.140747	-0.12569	-0.108508	-0.0901224	-0.0716141	-0.0534166	-0.0354731	-0.0177245	0.158947
AIDA	poor_health_females	1.00014	1.00027	3.18625	0.074289	6513	-0.104724	-0.100171	-0.0956184	-0.0910655	-0.0865125	-0.0819595	-0.0774065	-0.0728533	-0.0683001	-0.0637469	-0.0591936	-0.0546403	-0.050087	-0.0455336	-0.0409802	-0.0364268	-0.0318735	-0.0273201	-0.0227668	-0.0182134	-0.0136601	-0.00910671	-0.00455336	0.100171
LGMN	poor_health_females	2.38896	2.99721	3.18536	0.0238794	6513	0.162474	0.137659	0.112851	0.0883006	0.0647269	0.0430768	0.0240278	0.00780352	-0.00568954	-0.0163237	-0.0239912	-0.029143	-0.0327007	-0.0348685	-0.0351485	-0.0331994	-0.0298659	-0.0261965	-0.0223177	-0.0181558	-0.0136045	-0.00899921	-0.00449166	0.197623
LETM1	poor_health_females	1.0002	1.0004	3.18502	0.0743427	6513	0.101732	0.0973083	0.0928849	0.0884615	0.0840382	0.0796149	0.0751917	0.0707685	0.0663455	0.0619226	0.0574998	0.0530772	0.0486545	0.0442319	0.0398091	0.0353863	0.0309633	0.0265402	0.022117	0.0176937	0.0132703	0.0088469	0.00442345	0.0973082
nucleated_red_blood_cell_percentage	poor_health_females	2.65548	3.32409	3.18432	0.0187121	38519	0.0103878	0.00331603	-0.00375526	-0.0107974	-0.0178637	-0.0247583	-0.0310051	-0.0364914	-0.0412799	-0.0452363	-0.0485923	-0.0514663	-0.0533551	-0.0537453	-0.0524727	-0.0498155	-0.0461308	-0.0412417	-0.0351157	-0.028153	-0.0209927	-0.0139174	-0.00695158	0.064133
TARM1	poor_health_males	2.59685	3.24813	3.18386	0.0190771	6584	-0.047508	-0.0615536	-0.0756448	-0.0901196	-0.104212	-0.116175	-0.125352	-0.131999	-0.135977	-0.136746	-0.133571	-0.12603	-0.114786	-0.101117	-0.0868945	-0.0731368	-0.0608616	-0.050367	-0.0408246	-0.0315591	-0.0228314	-0.0149343	-0.00744951	0.129296
VSTM2L	poor_health_females	1.00007	1.00013	3.17649	0.0747413	6513	-0.101279	-0.0968757	-0.0924724	-0.0880691	-0.0836658	-0.0792626	-0.0748593	-0.0704559	-0.0660526	-0.0616492	-0.0572457	-0.0528422	-0.0484387	-0.0440351	-0.0396315	-0.035228	-0.0308244	-0.0264209	-0.0220173	-0.0176139	-0.0132104	-0.00880692	-0.00440346	0.0968755
ACADM	poor_health_females	1.0001	1.00021	3.17375	0.0748669	6513	0.107946	0.103253	0.0985592	0.0938658	0.0891725	0.0844791	0.0797858	0.0750926	0.0703993	0.065706	0.0610128	0.0563195	0.0516262	0.0469328	0.0422395	0.0375462	0.032853	0.0281597	0.0234665	0.0187732	0.0140799	0.00938662	0.00469331	0.103253
GNPDA2	poor_health_males	2.76111	3.45167	3.17069	0.020057	6584	0.109873	0.0794228	0.0490123	0.0189682	-0.00981058	-0.0359828	-0.0584826	-0.0770106	-0.0909325	-0.0994068	-0.102686	-0.102221	-0.0988136	-0.0927283	-0.0848751	-0.0763235	-0.0673577	-0.0577256	-0.0477788	-0.0380706	-0.028289	-0.0186777	-0.00931589	0.212559
DGCR6	poor_health_males	1.11537	1.2216	3.16912	0.0539343	6584	-0.0998978	-0.0962748	-0.0926511	-0.089019	-0.0853545	-0.0816195	-0.0777868	-0.0738425	-0.0697811	-0.0656023	-0.0613195	-0.0569419	-0.0524702	-0.0479072	-0.0432595	-0.038537	-0.0337521	-0.0289224	-0.0240757	-0.0192363	-0.0144155	-0.00960907	-0.0048046	0.0950931
TPM3	poor_health_males	1.52551	1.8839	3.16745	0.0308555	6584	-0.147007	-0.144382	-0.141757	-0.139111	-0.136338	-0.133354	-0.130105	-0.126533	-0.122576	-0.118229	-0.113354	-0.107817	-0.101679	-0.0950698	-0.0880167	-0.0803748	-0.0720062	-0.0628681	-0.0530737	-0.0427763	-0.03216	-0.0214382	-0.0107186	0.136288
NEXN	poor_health_females	3.8493	4.7938	3.16638	0.00859811	6513	0.399513	0.374478	0.349359	0.324129	0.299566	0.275539	0.251324	0.230389	0.21563	0.209434	0.213984	0.227134	0.242511	0.255226	0.265267	0.269791	0.26499	0.251031	0.228268	0.193947	0.149236	0.100152	0.0501074	0.349406
GATD3	poor_health_males	2.1779	2.72832	3.16473	0.0253684	6584	0.10525	0.0897603	0.0742667	0.0587495	0.043467	0.0287559	0.0146757	0.00130449	-0.0110865	-0.0220616	-0.0312511	-0.0385654	-0.0438572	-0.0470885	-0.0482718	-0.0473406	-0.0444793	-0.039951	-0.0341493	-0.0277338	-0.0209248	-0.0139906	-0.00699907	0.153522
OGFR	poor_health_females	3.33459	4.16464	3.16435	0.0122169	6513	0.199651	0.161778	0.124008	0.0876537	0.0542257	0.0236448	-0.00448495	-0.0285575	-0.0473045	-0.0585901	-0.0599658	-0.0526289	-0.0405032	-0.0256491	-0.00874982	0.006664	0.0173183	0.0225841	0.0246441	0.0233974	0.0185897	0.0124785	0.00623649	0.259617
NPL	poor_health_females	1.00008	1.00016	3.16428	0.0752996	6513	-0.0962196	-0.0920364	-0.0878531	-0.0836699	-0.0794866	-0.0753033	-0.07112	-0.0669367	-0.0627533	-0.0585699	-0.0543865	-0.050203	-0.0460195	-0.041836	-0.0376524	-0.0334689	-0.0292853	-0.0251017	-0.0209181	-0.0167345	-0.0125509	-0.00836724	-0.00418362	0.092036
ARHGAP30	poor_health_males	1.97448	2.47498	3.16268	0.0298406	6584	-0.124843	-0.126711	-0.128586	-0.130431	-0.132048	-0.133216	-0.133898	-0.134169	-0.133936	-0.132978	-0.131207	-0.128221	-0.123677	-0.117348	-0.109178	-0.0993251	-0.0881274	-0.0758337	-0.0629875	-0.0500993	-0.0374221	-0.0248827	-0.0124321	0.121737
ISLR2	poor_health_males	2.28982	2.86719	3.15742	0.031258	6584	-0.120948	-0.123496	-0.126086	-0.129012	-0.132692	-0.137193	-0.142332	-0.147308	-0.150584	-0.150705	-0.147107	-0.140129	-0.130737	-0.120124	-0.109217	-0.0983878	-0.0876441	-0.0768222	-0.0655486	-0.0532824	-0.0401647	-0.026775	-0.0133833	0.137321
NLGN2	poor_health_males	4.02169	4.99836	3.15609	0.00745797	6584	-0.265263	-0.231041	-0.197061	-0.164597	-0.135581	-0.113217	-0.099096	-0.0947519	-0.0980761	-0.106345	-0.115039	-0.120379	-0.124904	-0.131408	-0.132776	-0.120949	-0.09526	-0.0630777	-0.0350857	-0.0167091	-0.00784946	-0.0043734	-0.00213005	0.263133
CPXM2	poor_health_females	2.56026	3.20973	3.15587	0.0182344	6513	-0.252165	-0.249107	-0.246025	-0.242828	-0.239276	-0.23513	-0.230766	-0.227234	-0.224979	-0.223306	-0.221593	-0.219079	-0.216148	-0.212708	-0.207966	-0.20045	-0.188969	-0.172509	-0.150734	-0.12439	-0.0948093	-0.0635891	-0.0318274	0.220338
phospholipids_to_total_lipids_in_large_hdl_percentage	poor_health_females	2.61121	3.26939	3.1557	0.0224857	34220	-0.0128073	-0.0200101	-0.027194	-0.03424	-0.0408659	-0.046597	-0.0507821	-0.0532596	-0.0539554	-0.0527725	-0.0501043	-0.0464707	-0.0421387	-0.0373573	-0.0323965	-0.0273335	-0.0222015	-0.0172561	-0.0129826	-0.00958834	-0.0069128	-0.00450403	-0.00224445	0.051711
ALDH1A1	poor_health_females	1.8042	2.26383	3.15381	0.0335147	6513	0.153359	0.1506	0.14784	0.145082	0.142387	0.139913	0.137829	0.136157	0.134696	0.132967	0.130396	0.126566	0.121164	0.11407	0.10552	0.0958382	0.08522	0.0737884	0.0617951	0.0495342	0.0371426	0.024739	0.0123685	0.140991
free_cholesterol_in_medium_vldl	poor_health_females	4.06391	5.05314	3.15226	0.00735779	34220	0.0350394	0.0463756	0.0575892	0.067548	0.0749187	0.0772334	0.0731067	0.0641949	0.0530267	0.0417119	0.0307442	0.0207426	0.0130291	0.0107317	0.0154905	0.0240822	0.0310331	0.0333754	0.0316164	0.0267459	0.0206876	0.0137335	0.00682142	0.070412
MAN2B2	poor_health_females	1.00019	1.00038	3.15193	0.0758663	6513	0.100728	0.096348	0.0919682	0.0875884	0.0832087	0.078829	0.0744495	0.07007	0.0656907	0.0613113	0.056932	0.0525526	0.0481732	0.0437938	0.0394143	0.0350348	0.0306553	0.0262758	0.0218965	0.0175172	0.0131379	0.0087586	0.0043793	0.0963484
CDSN	poor_health_females	3.22881	4.03486	3.1513	0.0134773	6513	-0.0494847	-0.0570466	-0.0644464	-0.0711946	-0.0778966	-0.0850656	-0.0926473	-0.100863	-0.109847	-0.120615	-0.134776	-0.151864	-0.170575	-0.187053	-0.197108	-0.198416	-0.190776	-0.174182	-0.149706	-0.12125	-0.0918179	-0.061435	-0.0307116	0.167704
FABP3	poor_health_females	1.00005	1.00009	3.14974	0.0759828	6513	-0.100948	-0.096559	-0.0921699	-0.0877808	-0.0833916	-0.0790025	-0.0746134	-0.0702242	-0.0658352	-0.0614461	-0.0570571	-0.0526681	-0.0482792	-0.0438902	-0.0395013	-0.0351123	-0.0307233	-0.0263343	-0.0219452	-0.0175562	-0.0131671	-0.00877809	-0.00438905	0.0965591
VTI1A	poor_health_females	3.40162	4.24681	3.14773	0.0120034	6513	0.372589	0.342449	0.312285	0.282363	0.254077	0.227932	0.203763	0.183482	0.168475	0.160973	0.162496	0.169808	0.17907	0.187038	0.192682	0.194103	0.189069	0.177646	0.16009	0.135933	0.105526	0.0711598	0.0356157	0.336973
FUS	poor_health_females	3.28099	4.0989	3.14644	0.0126883	6513	0.260939	0.219959	0.179044	0.139302	0.102358	0.0695446	0.0411513	0.0178365	0.000517499	-0.010083	-0.0132224	-0.0103071	-0.00492421	0.00134791	0.010338	0.021727	0.0335727	0.0420205	0.0454212	0.0428758	0.0348143	0.0237669	0.0119092	0.274161
MTDH	poor_health_males	2.52237	3.15575	3.14636	0.0229905	6584	0.122655	0.0969664	0.0712769	0.0456897	0.0210157	-0.0014898	-0.020881	-0.0370909	-0.0503467	-0.0603733	-0.0670056	-0.070771	-0.0721101	-0.071004	-0.0676238	-0.0622346	-0.0555359	-0.0478962	-0.0397612	-0.0316844	-0.0236973	-0.015815	-0.00791037	0.194765
BOLA1	poor_health_males	1.00004	1.00008	3.14602	0.0761533	6584	0.0971485	0.0929247	0.0887008	0.084477	0.0802532	0.0760294	0.0718056	0.0675818	0.063358	0.0591342	0.0549104	0.0506866	0.0464628	0.042239	0.0380152	0.0337914	0.0295675	0.0253437	0.0211197	0.0168958	0.0126719	0.00844791	0.00422395	0.0929246
ITGA11	poor_health_females	2.00683	2.52149	3.14337	0.0306779	6513	-0.140041	-0.142371	-0.1447	-0.147043	-0.149395	-0.151787	-0.154064	-0.155865	-0.156835	-0.156608	-0.154914	-0.15147	-0.146031	-0.138543	-0.129108	-0.118067	-0.105781	-0.0925206	-0.0783562	-0.0633554	-0.0477949	-0.031924	-0.0159638	0.140872
PLXDC1	poor_health_males	1.00013	1.00026	3.14238	0.0763205	6584	-0.094749	-0.0906291	-0.0865093	-0.0823894	-0.0782696	-0.0741498	-0.0700301	-0.0659105	-0.0617909	-0.0576715	-0.0535521	-0.0494327	-0.0453134	-0.0411941	-0.0370748	-0.0329554	-0.0288361	-0.0247167	-0.0205973	-0.0164778	-0.0123584	-0.00823893	-0.00411946	0.0906295
GATA3	poor_health_females	6.2927	7.72869	3.13702	0.0023991	6513	-0.00975054	-0.0328686	-0.0550985	-0.0671683	-0.0715342	-0.0742559	-0.0851634	-0.104368	-0.112791	-0.10326	-0.072008	-0.0223106	0.00416801	-0.0274589	-0.0860521	-0.111829	-0.0785951	-0.0127336	0.0476894	0.0767487	0.083261	0.0623399	0.0314892	0.196052
PSAP	poor_health_males	1.4895	1.8321	3.13597	0.031284	6584	0.141525	0.139166	0.136805	0.134421	0.131956	0.129289	0.126331	0.122958	0.119093	0.11463	0.109488	0.103645	0.0971353	0.089969	0.0821794	0.0738605	0.0650692	0.0560073	0.0468739	0.0376717	0.0283623	0.0189405	0.00947229	0.132053
CREG1	poor_health_males	2.26722	2.83916	3.13512	0.0379103	6584	0.179531	0.162143	0.144754	0.1273	0.10971	0.0922241	0.0753364	0.0594843	0.0454948	0.0341854	0.0260454	0.0209757	0.0186235	0.0186835	0.0202057	0.0218975	0.0230559	0.0232624	0.0221896	0.0194904	0.0154568	0.0105219	0.00527037	0.174261
CLSPN	poor_health_males	2.6524	3.31701	3.13495	0.0205791	6584	0.011433	-0.00699104	-0.0254154	-0.0438135	-0.0624065	-0.0812395	-0.0989465	-0.114233	-0.127203	-0.137564	-0.144756	-0.148958	-0.150355	-0.148785	-0.144413	-0.137755	-0.128932	-0.117399	-0.102829	-0.0852204	-0.0650994	-0.0435921	-0.0217967	0.161788
TSC22D1	poor_health_females	3.02617	3.78566	3.1339	0.0135136	6513	0.318312	0.289896	0.261452	0.233073	0.205545	0.180444	0.159044	0.141538	0.127558	0.117863	0.113649	0.114322	0.118625	0.123823	0.127483	0.128227	0.125351	0.118044	0.105944	0.0886503	0.0675509	0.0451846	0.0226074	0.295705
MMP12	poor_health_males	1.00005	1.0001	3.1312	0.0768509	6584	-0.0945849	-0.0904725	-0.0863601	-0.0822477	-0.0781353	-0.0740229	-0.0699104	-0.0657979	-0.0616855	-0.057573	-0.0534604	-0.049348	-0.0452355	-0.041123	-0.0370106	-0.0328983	-0.028786	-0.0246737	-0.0205614	-0.0164491	-0.0123368	-0.00822455	-0.00411228	0.0904726
NOTCH3	poor_health_females	2.60635	3.26687	3.12393	0.0220033	6513	-0.142185	-0.149316	-0.156452	-0.163483	-0.169993	-0.175638	-0.180645	-0.185765	-0.191564	-0.198081	-0.204545	-0.208733	-0.209014	-0.204893	-0.196484	-0.184331	-0.168893	-0.150096	-0.128021	-0.103909	-0.0785566	-0.0524965	-0.0262462	0.182768
ATP1B4	poor_health_males	1.0003	1.00061	3.12381	0.0772132	6584	-0.090931	-0.0869767	-0.0830223	-0.0790679	-0.0751135	-0.0711589	-0.0672043	-0.0632497	-0.0592951	-0.0553405	-0.0513862	-0.0474321	-0.0434783	-0.039525	-0.035572	-0.0316193	-0.0276668	-0.0237144	-0.0197621	-0.0158097	-0.0118573	-0.00790486	-0.00395243	0.0869786
CDKL5	poor_health_males	1.00004	1.00009	3.12152	0.0773024	6584	-0.0893733	-0.0854876	-0.081602	-0.0777163	-0.0738306	-0.0699449	-0.0660592	-0.0621735	-0.0582878	-0.0544021	-0.0505164	-0.0466307	-0.0427449	-0.0388591	-0.0349734	-0.0310875	-0.0272017	-0.0233158	-0.0194298	-0.0155439	-0.0116579	-0.00777194	-0.00388597	0.0854873
PER3	poor_health_males	2.06029	2.58214	3.12151	0.0316201	6584	0.124291	0.108444	0.092603	0.0769058	0.0616136	0.0471047	0.0336444	0.02117	0.0098866	0.000424138	-0.00704406	-0.0131234	-0.0183836	-0.0228243	-0.0263023	-0.0284604	-0.0290254	-0.0277851	-0.0248111	-0.0206809	-0.0158765	-0.0106903	-0.00535114	0.153316
MAPRE3	poor_health_males	1.00012	1.00025	3.11783	0.0774661	6584	-0.0925509	-0.088527	-0.0845032	-0.0804794	-0.0764556	-0.0724318	-0.068408	-0.0643842	-0.0603604	-0.0563367	-0.052313	-0.0482893	-0.0442655	-0.0402417	-0.0362177	-0.0321936	-0.0281694	-0.0241452	-0.020121	-0.0160968	-0.0120726	-0.00804839	-0.0040242	0.0885267
free_cholesterol_in_small_hdl	poor_health_females	2.56186	3.20818	3.11634	0.0236941	34220	0.0289035	0.0224501	0.0160107	0.00953415	0.00284905	-0.00401934	-0.0108973	-0.0177725	-0.0244887	-0.030894	-0.036446	-0.04081	-0.043591	-0.044348	-0.0429613	-0.0396615	-0.035124	-0.0301362	-0.024887	-0.019683	-0.0146616	-0.00975955	-0.00488351	0.0732515
CCL27	poor_health_females	1.00004	1.00009	3.11198	0.077765	6513	-0.0965268	-0.0923299	-0.088133	-0.0839361	-0.0797392	-0.0755423	-0.0713454	-0.0671484	-0.0629515	-0.0587546	-0.0545577	-0.0503607	-0.0461639	-0.0419671	-0.0377703	-0.0335735	-0.0293768	-0.02518	-0.0209834	-0.0167867	-0.01259	-0.00839334	-0.00419667	0.0923302
MILR1	poor_health_females	1.00017	1.00034	3.11073	0.0777999	6513	-0.101387	-0.0969793	-0.0925711	-0.088163	-0.0837548	-0.0793467	-0.0749387	-0.0705308	-0.066123	-0.0617152	-0.0573075	-0.0528998	-0.048492	-0.0440841	-0.0396761	-0.035268	-0.0308598	-0.0264514	-0.022043	-0.0176344	-0.0132258	-0.0088172	-0.0044086	0.0969789
PRKAB1	poor_health_males	2.57811	3.22489	3.1091	0.0217724	6584	0.144121	0.119398	0.0946926	0.0702012	0.0465089	0.0244024	0.00463638	-0.0128074	-0.0277015	-0.0389657	-0.0460345	-0.0492693	-0.0491799	-0.0462551	-0.0412981	-0.0348457	-0.027877	-0.0209325	-0.0148127	-0.0102956	-0.0069975	-0.00447506	-0.0022298	0.19339
STX8	poor_health_females	2.84734	3.56508	3.10906	0.018534	6513	0.298695	0.272878	0.247083	0.221948	0.198494	0.17735	0.158301	0.142577	0.131392	0.125005	0.123309	0.125136	0.12852	0.131285	0.131775	0.128651	0.121617	0.111103	0.0977076	0.0813331	0.0623121	0.0418356	0.0209324	0.277762
triglycerides_to_total_lipids_in_large_vldl_percentage	poor_health_females	2.94059	3.67697	3.10739	0.0185298	34212	-0.0735967	-0.0581289	-0.0426549	-0.0273072	-0.0127266	0.000621213	0.0118896	0.0204355	0.0261409	0.0298736	0.0323685	0.0339645	0.0340119	0.0316101	0.0272346	0.0223334	0.0178257	0.0140634	0.0107382	0.00759872	0.00490434	0.00306109	0.00152428	0.107609
TSC22D1	poor_health_males	2.31829	2.90251	3.10672	0.0308606	6584	0.111036	0.0908608	0.0706984	0.0507271	0.0315612	0.0139362	-0.00194506	-0.0163357	-0.029248	-0.0400223	-0.0479627	-0.0528575	-0.0551967	-0.0556625	-0.0548363	-0.0525318	-0.0486405	-0.0434974	-0.0375906	-0.0311098	-0.0238547	-0.0160361	-0.00802226	0.166699
XG	poor_health_females	3.73567	4.65524	3.10436	0.0116006	6513	-0.132938	-0.133537	-0.134048	-0.13391	-0.133151	-0.13174	-0.130797	-0.130822	-0.131687	-0.137078	-0.150094	-0.167838	-0.188691	-0.206419	-0.213989	-0.209579	-0.194653	-0.171608	-0.142488	-0.111687	-0.0819726	-0.0538529	-0.0268856	0.187103
CLEC2L	poor_health_males	2.37191	2.96904	3.10063	0.0225138	6584	-0.155725	-0.159191	-0.162651	-0.165885	-0.16825	-0.169268	-0.169041	-0.16845	-0.168327	-0.168735	-0.169356	-0.169021	-0.167057	-0.163053	-0.156202	-0.146071	-0.132555	-0.115747	-0.0967892	-0.0770731	-0.0575475	-0.0382613	-0.0191154	0.15024
SNU13	poor_health_males	1.44173	1.76182	3.09972	0.0336571	6584	-0.136384	-0.133064	-0.129744	-0.126414	-0.123067	-0.119667	-0.116064	-0.112145	-0.107911	-0.10341	-0.0986891	-0.0936717	-0.0882776	-0.0823864	-0.0758079	-0.0684851	-0.0605332	-0.0521104	-0.0434215	-0.0346583	-0.0259337	-0.017271	-0.00863408	0.12775
TREM2	poor_health_females	1.00014	1.00027	3.0959	0.078513	6513	0.0978894	0.0936338	0.0893781	0.0851224	0.0808667	0.076611	0.0723553	0.0680995	0.0638436	0.0595876	0.0553316	0.0510754	0.0468191	0.0425628	0.0383064	0.0340499	0.0297935	0.0255371	0.0212808	0.0170246	0.0127684	0.00851225	0.00425612	0.0936333
CLPS	poor_health_females	2.59187	3.24891	3.09071	0.0235075	6513	0.100748	0.0745574	0.0483534	0.0222008	-0.00327033	-0.026894	-0.0484278	-0.0678158	-0.0846057	-0.097112	-0.104898	-0.108757	-0.109185	-0.10642	-0.100921	-0.0938334	-0.0855806	-0.0761085	-0.065245	-0.0532724	-0.0404751	-0.0271303	-0.0135684	0.209933
SERPINA9	poor_health_females	2.20727	2.77155	3.08651	0.0370798	6513	0.136492	0.118744	0.101002	0.0833465	0.0658053	0.0483382	0.0310742	0.0147228	0.000191131	-0.0117456	-0.020654	-0.0266834	-0.0302546	-0.0318189	-0.0315293	-0.0299296	-0.0276054	-0.0248859	-0.0218112	-0.0182744	-0.01421	-0.00963169	-0.00482237	0.168311
CCL11	poor_health_females	3.58338	4.46924	3.08158	0.0142581	6513	0.028619	0.0229895	0.0173645	0.011459	0.00341309	-0.00737727	-0.0178668	-0.0263207	-0.0323657	-0.0319292	-0.0225258	-0.00204525	0.0246877	0.050594	0.0698248	0.0794074	0.0809831	0.0772259	0.0695455	0.0583728	0.0447296	0.0298652	0.0149344	0.113349
HMOX2	poor_health_males	5.93298	7.3065	3.07961	0.00274141	6584	0.209255	0.193581	0.177458	0.16112	0.144611	0.132128	0.123944	0.119597	0.118839	0.128373	0.143154	0.152203	0.139059	0.110509	0.0975634	0.116137	0.16751	0.237082	0.288611	0.296095	0.252281	0.172778	0.0864994	0.209596
CHM	poor_health_females	2.7436	3.43683	3.07913	0.0184619	6513	0.211765	0.184669	0.15756	0.130568	0.104529	0.0800633	0.0568443	0.0356008	0.0177747	0.0049087	-0.00308145	-0.00686819	-0.0069622	-0.00419721	0.0010397	0.00781883	0.0142634	0.0187386	0.0207034	0.019485	0.0154983	0.0104751	0.00524802	0.218727
CSF2	poor_health_males	3.40045	4.23903	3.07754	0.0138998	6584	-0.229414	-0.222414	-0.215444	-0.208438	-0.200902	-0.193982	-0.190062	-0.189932	-0.192352	-0.198244	-0.208856	-0.2223	-0.235316	-0.244438	-0.246604	-0.239462	-0.221648	-0.195479	-0.16431	-0.130366	-0.0961208	-0.0633211	-0.0316248	0.214979
ANG	poor_health_females	1.3007	1.54324	3.07574	0.0985662	6513	0.1106	0.103725	0.0968525	0.0900055	0.0832118	0.076512	0.0699491	0.0635689	0.0574337	0.0516167	0.0461716	0.0411147	0.0364583	0.0322034	0.0282943	0.0246466	0.0211946	0.0178845	0.01471	0.0116538	0.00869915	0.00579249	0.00289608	0.107704
ACVRL1	poor_health_males	1.00029	1.00057	3.07556	0.0795279	6584	-0.105593	-0.101001	-0.0964087	-0.0918167	-0.0872246	-0.0826326	-0.0780407	-0.0734488	-0.068857	-0.0642652	-0.0596735	-0.055082	-0.0504907	-0.0458996	-0.0413089	-0.0367185	-0.0321285	-0.0275386	-0.0229488	-0.018359	-0.0137692	-0.00917947	-0.00458974	0.101003
STAB2	poor_health_females	1.00008	1.00016	3.07458	0.0795594	6513	0.101951	0.097519	0.0930866	0.0886542	0.0842217	0.0797893	0.0753568	0.0709242	0.0664916	0.0620589	0.0576263	0.0531936	0.0487608	0.044328	0.0398953	0.0354625	0.0310297	0.026597	0.0221642	0.0177314	0.0132985	0.00886569	0.00443285	0.0975185
ERP44	poor_health_males	2.83455	3.54251	3.0681	0.0260208	6584	0.239147	0.205432	0.171795	0.138984	0.108939	0.0833595	0.0626986	0.0466735	0.035586	0.0296783	0.0279168	0.0291088	0.0321749	0.0354949	0.0371374	0.0366918	0.0350513	0.0326256	0.0294321	0.025115	0.0198742	0.0135429	0.00678437	0.232363
ADGRF5	poor_health_females	1.6325	2.03592	3.06217	0.0485	6513	0.154138	0.141688	0.129248	0.116951	0.105049	0.0938504	0.0835492	0.0741336	0.0656325	0.058086	0.0515414	0.0459685	0.0411892	0.0368897	0.0328229	0.02892	0.0251582	0.0214803	0.0179348	0.0144768	0.0109818	0.00736641	0.0036863	0.150452
VNN2	poor_health_females	2.36339	2.96547	3.06206	0.0296063	6513	-0.122152	-0.102331	-0.082509	-0.0626822	-0.0431137	-0.0243172	-0.00681868	0.00897763	0.0227415	0.0344075	0.043972	0.0511656	0.0552198	0.0559999	0.0539835	0.0500819	0.0446251	0.0379935	0.0309387	0.024007	0.017494	0.0115425	0.00576815	0.178152
ABL1	poor_health_females	3.27409	4.09043	3.06147	0.0150328	6513	0.322372	0.291191	0.260089	0.230346	0.203487	0.179222	0.155791	0.133758	0.115093	0.102801	0.0990275	0.102305	0.109231	0.116854	0.123812	0.128017	0.128028	0.123225	0.113592	0.0974385	0.0752488	0.0504923	0.0252563	0.297116
SULT2A1	poor_health_females	1.00016	1.00031	3.05942	0.0802872	6513	0.102016	0.097581	0.0931462	0.0887114	0.0842766	0.0798417	0.0754068	0.0709718	0.0665366	0.0621012	0.0576657	0.05323	0.0487942	0.0443583	0.0399224	0.0354865	0.0310506	0.0266148	0.022179	0.0177431	0.0133073	0.00887156	0.00443578	0.09758
SAG	poor_health_females	1.00023	1.00046	3.0589	0.0803395	6513	0.0997773	0.0954383	0.0910993	0.0867604	0.0824214	0.0780826	0.0737437	0.069405	0.0650665	0.0607281	0.0563898	0.0520518	0.0477139	0.0433761	0.0390383	0.0347006	0.030363	0.0260254	0.0216879	0.0173503	0.0130128	0.00867519	0.0043376	0.0954397
STAU1	poor_health_males	1.76295	2.20579	3.05863	0.0479881	6584	-0.10333	-0.104522	-0.105714	-0.10689	-0.107921	-0.108487	-0.108331	-0.107384	-0.105535	-0.10269	-0.0988517	-0.0938956	-0.0878381	-0.0808608	-0.0730508	-0.0644976	-0.0555576	-0.0465916	-0.0379413	-0.0298054	-0.0221068	-0.0146693	-0.00732993	0.101157
PAXX	poor_health_females	3.76637	4.69269	3.05535	0.0108234	6513	0.346478	0.334861	0.32319	0.311119	0.298201	0.283489	0.265095	0.243447	0.221206	0.203262	0.193818	0.19391	0.200273	0.209111	0.22002	0.229772	0.233572	0.22735	0.209758	0.180424	0.1405	0.0946919	0.0473613	0.299116
IL6R	poor_health_females	2.52484	3.1658	3.0495	0.0265854	6513	0.0493964	0.0655585	0.0817142	0.097786	0.113138	0.126672	0.137545	0.145576	0.150653	0.152355	0.150118	0.143859	0.133995	0.122286	0.11046	0.0989491	0.0877699	0.0765049	0.0648613	0.052335	0.0392484	0.0260942	0.0130427	0.139313
RPE	poor_health_females	1.00021	1.00042	3.04706	0.0809146	6513	0.0998213	0.0954807	0.0911401	0.0867996	0.082459	0.0781185	0.0737782	0.069438	0.065098	0.0607581	0.0564184	0.0520789	0.0477394	0.0434	0.0390605	0.034721	0.0303813	0.0260414	0.0217014	0.0173612	0.0130209	0.0086806	0.0043403	0.095481
CTSF	poor_health_females	2.70522	3.38933	3.0455	0.020727	6513	0.204893	0.180377	0.155823	0.130924	0.105765	0.0809065	0.0575592	0.0368924	0.0198104	0.00720037	-0.000272632	-0.00263366	-0.000669563	0.00386434	0.00895387	0.0127921	0.0147025	0.0156273	0.0156211	0.0139499	0.0108051	0.00720183	0.00359693	0.207527
VPS37A	poor_health_males	2.93139	3.66214	3.04527	0.0183593	6584	0.128228	0.0997311	0.0711978	0.04253	0.0143356	-0.0117812	-0.0342681	-0.052495	-0.0661343	-0.0742668	-0.0771678	-0.075759	-0.0707056	-0.0625742	-0.0519569	-0.0400499	-0.028615	-0.0190669	-0.0121535	-0.00790724	-0.00538707	-0.00361376	-0.00181634	0.205396
GADD45GIP1	poor_health_males	2.12528	2.66298	3.04127	0.036871	6584	0.122737	0.105338	0.087942	0.0706237	0.0537086	0.0378175	0.0234006	0.0105212	-0.000848661	-0.0106447	-0.0186959	-0.0250351	-0.0295953	-0.0322669	-0.0330424	-0.0320943	-0.0298158	-0.0263888	-0.0221131	-0.0176303	-0.0131615	-0.0087821	-0.00439213	0.15578
LCP1	poor_health_males	2.34167	2.93153	3.03878	0.0351602	6584	-0.0717972	-0.0827235	-0.0936089	-0.10431	-0.114816	-0.124723	-0.133373	-0.140441	-0.145427	-0.147861	-0.147457	-0.144254	-0.138317	-0.129616	-0.118343	-0.105323	-0.091935	-0.0787225	-0.0656285	-0.0527796	-0.0399301	-0.0267231	-0.0133669	0.134494
LAMA4	poor_health_males	1.00023	1.00045	3.03681	0.0814113	6584	0.0996842	0.0953499	0.0910156	0.0866813	0.0823471	0.078013	0.0736791	0.0693453	0.0650117	0.0606782	0.0563446	0.052011	0.0476773	0.0433434	0.0390095	0.0346754	0.0303412	0.0260069	0.0216725	0.0173381	0.0130036	0.00866907	0.00433454	0.0953497
MAP1LC3A	poor_health_females	1.00012	1.00025	3.03417	0.0815716	6513	0.0963328	0.092144	0.0879552	0.0837663	0.0795775	0.0753887	0.0712	0.0670113	0.0628228	0.0586345	0.0544462	0.050258	0.0460699	0.0418817	0.0376936	0.0335055	0.0293174	0.0251292	0.0209411	0.0167529	0.0125647	0.00837647	0.00418823	0.0921446
BRD2	poor_health_males	1.00023	1.00045	3.03337	0.0815773	6584	-0.0915605	-0.0875801	-0.0835996	-0.0796191	-0.0756385	-0.0716579	-0.0676773	-0.0636967	-0.0597161	-0.0557357	-0.0517552	-0.0477748	-0.0437943	-0.0398137	-0.035833	-0.0318521	-0.0278709	-0.0238896	-0.0199081	-0.0159265	-0.0119449	-0.00796323	-0.00398162	0.0875789
IFNW1	poor_health_males	1.00003	1.00006	3.02896	0.0818327	6584	-0.0929155	-0.0888758	-0.0848361	-0.0807963	-0.0767566	-0.0727168	-0.0686771	-0.0646373	-0.0605975	-0.0565577	-0.052518	-0.0484782	-0.0444384	-0.0403986	-0.0363588	-0.0323189	-0.0282791	-0.0242393	-0.0201994	-0.0161595	-0.0121196	-0.00807976	-0.00403988	0.0888757
IL13RA1	poor_health_males	2.28583	2.86225	3.02596	0.0435819	6584	-0.0765026	-0.086281	-0.0960856	-0.105968	-0.115844	-0.125337	-0.133715	-0.140103	-0.1436	-0.143717	-0.140709	-0.134948	-0.127002	-0.117105	-0.105805	-0.0937743	-0.0818876	-0.0703197	-0.0584767	-0.0464852	-0.0346472	-0.023008	-0.0114972	0.13222
LRRC59	poor_health_females	4.17	5.18391	3.02412	0.00923132	6513	0.480814	0.420593	0.360449	0.303462	0.255747	0.219871	0.193493	0.174773	0.161312	0.153657	0.158627	0.177225	0.203146	0.227609	0.24324	0.246575	0.240635	0.229601	0.212969	0.1859	0.146792	0.099559	0.0498721	0.430942
UPB1	poor_health_males	1.00012	1.00024	3.02298	0.0821244	6584	0.0962335	0.0920495	0.0878656	0.0836816	0.0794976	0.0753137	0.0711297	0.0669457	0.0627617	0.0585777	0.0543937	0.0502096	0.0460255	0.0418413	0.0376572	0.0334731	0.029289	0.0251049	0.0209208	0.0167367	0.0125525	0.00836835	0.00418418	0.0920493
SCG3	poor_health_males	2.4752	3.09722	3.02146	0.0283667	6584	0.0509967	0.0393307	0.0276502	0.0159118	0.00387284	-0.00878663	-0.02198	-0.0356383	-0.0494439	-0.0626701	-0.0751352	-0.0858913	-0.0934209	-0.0972582	-0.0970611	-0.0925943	-0.0847536	-0.0747388	-0.0633166	-0.0508679	-0.0381219	-0.0254175	-0.0127047	0.148255
free_cholesterol_to_total_lipids_in_very_large_vldl_percentage	poor_health_females	3.44289	4.29467	3.02075	0.0196448	33853	-0.00500736	-0.021392	-0.0377833	-0.0537948	-0.0679522	-0.0787417	-0.0854904	-0.0873893	-0.084729	-0.0803001	-0.0763381	-0.0737831	-0.0720467	-0.0697446	-0.0664618	-0.0625385	-0.0577741	-0.0523859	-0.0464213	-0.0387175	-0.0293717	-0.0197325	-0.0098758	0.0823819
HTRA2	poor_health_males	2.26631	2.83802	3.0186	0.0387018	6584	0.127117	0.108162	0.0892167	0.0703591	0.0519919	0.0348028	0.0191173	0.00500762	-0.00722278	-0.0170668	-0.0243409	-0.0293938	-0.0326478	-0.0341101	-0.0335087	-0.03089	-0.0266753	-0.0215685	-0.0166779	-0.0127195	-0.00941597	-0.00629717	-0.00315059	0.161227
ITPA	poor_health_males	1.34492	1.61328	3.01758	0.102268	6584	0.104864	0.0982155	0.0915669	0.0849166	0.0782847	0.071711	0.0652101	0.0588288	0.0526903	0.046968	0.041776	0.0371307	0.0329607	0.0291535	0.025609	0.0223072	0.0192426	0.016379	0.013618	0.0108843	0.00816568	0.00544656	0.00272382	0.10214
CKB	poor_health_females	2.56779	3.21907	3.01744	0.0258788	6513	-0.0906437	-0.0686247	-0.0466196	-0.0247635	-0.00338319	0.0172853	0.0370742	0.0553226	0.0710072	0.0837273	0.093365	0.0999567	0.103635	0.104251	0.101463	0.0943632	0.0830502	0.0697697	0.0568212	0.0446958	0.0332737	0.0221844	0.0110987	0.194895
FOLR1	poor_health_females	1.75286	2.19693	3.01412	0.0398168	6513	0.126494	0.117656	0.108821	0.0999691	0.0908951	0.0813414	0.071348	0.0611575	0.0508492	0.0407056	0.0312031	0.0227374	0.0153903	0.00947811	0.00503649	0.00165101	-0.00091608	-0.00259852	-0.0033224	-0.00322322	-0.00260879	-0.00178264	-0.000894853	0.129816
NTF3	poor_health_females	1.00035	1.0007	3.01271	0.0826502	6513	-0.104234	-0.0997014	-0.0951693	-0.0906372	-0.086105	-0.0815728	-0.0770405	-0.072508	-0.0679753	-0.0634425	-0.0589095	-0.0543765	-0.0498437	-0.0453111	-0.0407789	-0.0362472	-0.0317158	-0.0271847	-0.0226539	-0.0181231	-0.0135924	-0.00906162	-0.00453081	0.0997027
COX6B1	poor_health_females	3.46996	4.33049	3.00989	0.0151848	6513	0.397426	0.351689	0.305897	0.260768	0.219492	0.18534	0.16003	0.143489	0.134032	0.130085	0.131822	0.138804	0.148357	0.157387	0.162771	0.16282	0.157102	0.146405	0.131772	0.111934	0.0869643	0.0588733	0.0294998	0.367926
DEFB116	poor_health_males	2.28252	2.85813	3.00972	0.0430449	6584	0.124385	0.105964	0.0875393	0.0690132	0.050386	0.032419	0.0162583	0.00268891	-0.00793463	-0.0159328	-0.0217694	-0.025544	-0.0274097	-0.0277599	-0.0271273	-0.0256375	-0.0233746	-0.0206194	-0.0174715	-0.0140551	-0.010672	-0.00715875	-0.00357654	0.152144
ERN1	poor_health_males	2.89565	3.61802	3.00547	0.0268071	6584	0.0210359	-0.00560043	-0.03219	-0.058187	-0.0826445	-0.104595	-0.123036	-0.136988	-0.145413	-0.148061	-0.145543	-0.138766	-0.129427	-0.119158	-0.108719	-0.0990238	-0.0903506	-0.0815446	-0.0707212	-0.0576572	-0.0434559	-0.0290447	-0.0145333	0.169097
ERI1	poor_health_females	3.07054	3.84029	3.00479	0.0163483	6513	0.0244008	0.0084293	-0.00759985	-0.0239037	-0.0409129	-0.0585525	-0.0759607	-0.0918189	-0.105774	-0.116646	-0.122516	-0.121351	-0.114267	-0.103467	-0.0885157	-0.0698302	-0.0491616	-0.0293233	-0.0137792	-0.00453437	-0.000888547	-0.000206773	-9.37723e-05	0.146917
TIMM10	poor_health_females	3.64297	4.54205	3.00241	0.0131945	6513	0.417758	0.381073	0.34444	0.308798	0.276563	0.248376	0.223648	0.204554	0.191558	0.18507	0.186994	0.196247	0.209472	0.22312	0.233513	0.237184	0.232121	0.219087	0.199028	0.169932	0.131972	0.0891353	0.0446414	0.373117
IGFBP2	poor_health_males	1.20182	1.37631	3.00218	0.0978797	6584	-0.0975659	-0.0921262	-0.0866869	-0.0812565	-0.0758667	-0.0705439	-0.0653003	-0.0601537	-0.0551194	-0.0502105	-0.0454605	-0.0408863	-0.0364975	-0.0323172	-0.0283548	-0.0246215	-0.0211279	-0.0178495	-0.0147397	-0.0117338	-0.00878706	-0.00585905	-0.00292943	0.0946365
cholesteryl_esters_to_total_lipids_in_medium_ldl_percentage	poor_health_females	5.1902	6.41589	3.00203	0.00628261	34220	-0.0688106	-0.0308508	0.0067881	0.0404356	0.0663275	0.0817756	0.0871258	0.0859354	0.0825303	0.0774724	0.0657341	0.0472852	0.030118	0.023581	0.0298725	0.04333	0.0545264	0.0588535	0.0574909	0.049623	0.0374427	0.0241336	0.011862	0.155936
NMT1	poor_health_females	3.71239	4.62682	3.00094	0.0122618	6513	0.424434	0.377439	0.330567	0.285438	0.244857	0.209947	0.181994	0.161464	0.1476	0.140109	0.139529	0.146576	0.160074	0.174395	0.186093	0.193856	0.195992	0.190124	0.17585	0.152558	0.119587	0.0804791	0.0402705	0.384164
TRAF3	poor_health_males	1.00029	1.00058	2.99753	0.083377	6584	-0.096078	-0.0919013	-0.0877245	-0.0835478	-0.0793712	-0.0751946	-0.071018	-0.0668416	-0.0626651	-0.0584887	-0.0543122	-0.0501355	-0.0459586	-0.0417814	-0.0376039	-0.0334261	-0.029248	-0.0250697	-0.0208914	-0.016713	-0.0125347	-0.00835647	-0.00417823	0.0918998
POLR2F	poor_health_males	3.13125	3.90844	2.99527	0.0168586	6584	0.0403515	0.0154866	-0.00935617	-0.0338395	-0.0569061	-0.0771676	-0.0933709	-0.105051	-0.112555	-0.117051	-0.119464	-0.118805	-0.112702	-0.100444	-0.0828982	-0.0615319	-0.0392067	-0.0188056	-0.00295763	0.00611365	0.00855328	0.00665229	0.00335998	0.159815
PEAR1	poor_health_males	1.00095	1.00191	2.99456	0.0836538	6584	0.0960987	0.0919161	0.0877336	0.083551	0.0793684	0.0751858	0.0710032	0.0668206	0.0626383	0.0584567	0.0542761	0.0500966	0.0459183	0.0417413	0.0375653	0.0333904	0.0292161	0.0250423	0.0208686	0.0166949	0.0125213	0.00834753	0.00417376	0.0919249
SAT1	poor_health_males	1.00011	1.00022	2.99281	0.08367	6584	-0.0875806	-0.0837728	-0.0799651	-0.0761573	-0.0723495	-0.0685417	-0.0647338	-0.0609259	-0.057118	-0.0533101	-0.0495022	-0.0456944	-0.0418866	-0.0380788	-0.034271	-0.0304631	-0.0266553	-0.0228474	-0.0190394	-0.0152315	-0.0114236	-0.00761576	-0.00380788	0.0837727
S100A16	poor_health_males	1.65691	2.06565	2.98242	0.0497276	6584	-0.112347	-0.111515	-0.110677	-0.109773	-0.108764	-0.107638	-0.106406	-0.105021	-0.103346	-0.101123	-0.0980585	-0.0939164	-0.0886113	-0.0822527	-0.0750883	-0.0672765	-0.0589761	-0.0504405	-0.041814	-0.0332457	-0.0248284	-0.0165261	-0.00826142	0.104086
FCGR2B	poor_health_females	1.31498	1.56643	2.98219	0.103531	6513	-0.106696	-0.100476	-0.0942541	-0.0880153	-0.0817471	-0.0754702	-0.069211	-0.0630241	-0.0570018	-0.0511743	-0.0455491	-0.0402307	-0.0353716	-0.0309986	-0.027069	-0.023524	-0.020331	-0.0174189	-0.0146414	-0.0118439	-0.00896498	-0.0060021	-0.00300252	0.103694
cholesteryl_esters_to_total_lipids_in_medium_ldl_percentage	poor_health_males	1.85176	2.31877	2.98197	0.0414085	35357	-0.0540368	-0.0485761	-0.0431098	-0.0376518	-0.0323481	-0.0273724	-0.0228043	-0.0186627	-0.014919	-0.01158	-0.00862933	-0.00593486	-0.00341568	-0.00101301	0.00118837	0.00297923	0.00416628	0.00467283	0.00459103	0.00404538	0.00317876	0.00215616	0.00108038	0.0587096
ENOX2	poor_health_females	4.76641	5.90552	2.98026	0.0071505	6513	0.0653656	0.0756339	0.0861061	0.0983353	0.113998	0.130985	0.139162	0.13117	0.110738	0.0926023	0.0910619	0.108866	0.137933	0.16475	0.185574	0.204517	0.221902	0.235512	0.241782	0.227063	0.185258	0.126642	0.0634717	0.17831
total_esterified_cholesterol	poor_health_females	2.85787	3.57479	2.97912	0.0271643	34220	-0.000156844	-0.00391731	-0.00767904	-0.0116022	-0.0159484	-0.021011	-0.027012	-0.0337038	-0.0406766	-0.0477786	-0.054203	-0.0590481	-0.0616638	-0.0613902	-0.058053	-0.0524765	-0.0460825	-0.0399102	-0.0337755	-0.0275012	-0.020825	-0.0139722	-0.00699877	0.0615069
NECAP2	poor_health_females	3.64723	4.54726	2.97825	0.0136919	6513	0.366205	0.32662	0.287009	0.247819	0.211863	0.181307	0.155921	0.134257	0.116292	0.105026	0.104578	0.113292	0.125729	0.139873	0.153637	0.162826	0.164967	0.158836	0.144824	0.122403	0.0935219	0.0624837	0.0312844	0.33492
phospholipids_to_total_lipids_in_medium_ldl_percentage	poor_health_males	2.58856	3.2346	2.9765	0.026625	35357	-0.0253708	-0.0322852	-0.0392264	-0.0462441	-0.0530596	-0.0592943	-0.0648361	-0.069735	-0.0740915	-0.0776468	-0.0798651	-0.0806475	-0.0800006	-0.0781978	-0.0753355	-0.0712485	-0.065732	-0.0587572	-0.050572	-0.0413383	-0.0312926	-0.0209285	-0.0104682	0.0701792
KRT6C	poor_health_males	1.00012	1.00025	2.97628	0.0845244	6584	-0.0850823	-0.0813833	-0.0776844	-0.0739854	-0.0702864	-0.0665873	-0.0628882	-0.059189	-0.0554898	-0.0517905	-0.0480912	-0.0443919	-0.0406926	-0.0369934	-0.0332941	-0.029595	-0.0258957	-0.0221965	-0.0184971	-0.0147977	-0.0110983	-0.00739887	-0.00369943	0.0813829
NFIC	poor_health_females	2.50381	3.13972	2.97584	0.0282558	6513	-0.061175	-0.0746627	-0.0881481	-0.101562	-0.11458	-0.126285	-0.136325	-0.144644	-0.151856	-0.157784	-0.161602	-0.162149	-0.159025	-0.152089	-0.141328	-0.126919	-0.110188	-0.0929782	-0.0763426	-0.0604559	-0.0452105	-0.0302471	-0.015141	0.147008
DPP10	poor_health_females	2.35126	2.95041	2.97391	0.025859	6513	-0.175531	-0.174424	-0.173323	-0.172353	-0.171818	-0.171984	-0.173051	-0.175479	-0.178919	-0.18222	-0.184383	-0.184232	-0.181466	-0.175937	-0.167126	-0.155224	-0.140967	-0.124698	-0.10635	-0.0860814	-0.0649019	-0.0433682	-0.0216857	0.162698
TNIP1	poor_health_females	3.43524	4.28798	2.97209	0.0175979	6513	0.27194	0.24764	0.223368	0.199618	0.176857	0.154244	0.130203	0.105605	0.0825259	0.0658543	0.059651	0.0625335	0.0716438	0.0835078	0.0957977	0.105214	0.108895	0.106275	0.0978133	0.0827997	0.0629746	0.0419812	0.0209974	0.250943
TMCO5A	poor_health_males	2.39577	2.99866	2.97066	0.0315733	6584	0.119405	0.099481	0.0795634	0.0597091	0.0400718	0.0212206	0.00368449	-0.0122508	-0.0259615	-0.036819	-0.0445876	-0.0489236	-0.0503841	-0.049386	-0.0459392	-0.0406728	-0.0348242	-0.0290641	-0.0236752	-0.0186873	-0.0139664	-0.00934511	-0.00467914	0.169789
NDUFA5	poor_health_females	3.14481	3.93165	2.96852	0.0157559	6513	0.311381	0.290582	0.269708	0.248488	0.227031	0.2056	0.184843	0.165528	0.148251	0.136353	0.132046	0.134056	0.13906	0.143796	0.147201	0.148689	0.146836	0.140121	0.127859	0.108921	0.0840598	0.0563792	0.0281951	0.283186
PSAPL1	poor_health_males	1.00008	1.00016	2.96808	0.0849719	6584	0.0996949	0.0953599	0.0910249	0.0866899	0.0823549	0.0780199	0.073685	0.0693502	0.0650155	0.0606808	0.0563462	0.0520116	0.0476772	0.0433428	0.0390084	0.034674	0.0303397	0.0260055	0.0216712	0.0173369	0.0130027	0.00866847	0.00433424	0.0953607
TFF2	poor_health_males	2.34331	2.93355	2.96554	0.0304434	6584	0.102325	0.109581	0.116844	0.124253	0.132094	0.140086	0.147525	0.154127	0.15965	0.163413	0.164848	0.163703	0.159879	0.153421	0.144025	0.131586	0.116593	0.0999355	0.0827453	0.065797	0.0491837	0.0327555	0.0163753	0.148473
CPQ	poor_health_females	1.00024	1.00047	2.95818	0.0855057	6513	0.100812	0.0964282	0.092044	0.0876597	0.0832755	0.0788912	0.0745069	0.0701226	0.0657384	0.0613544	0.0569706	0.052587	0.0482038	0.0438208	0.0394381	0.0350555	0.0306732	0.026291	0.021909	0.0175271	0.0131453	0.00876354	0.00438177	0.0964306
C1R	poor_health_females	1.63739	2.0426	2.95518	0.0486716	6513	0.127184	0.118191	0.109192	0.100134	0.090962	0.0817218	0.0725377	0.0635365	0.0548613	0.0465558	0.0386566	0.0312337	0.0242594	0.0178027	0.0120938	0.00738964	0.00389719	0.00174688	0.000702389	0.000333896	0.0002483	0.000174212	8.69191e-05	0.127097
LRCH4	poor_health_males	3.0566	3.81654	2.9541	0.0280762	6584	0.0416637	0.0110627	-0.0195325	-0.0500107	-0.0789639	-0.103221	-0.120746	-0.130598	-0.133079	-0.129458	-0.121951	-0.112973	-0.104045	-0.0951819	-0.0857591	-0.0751236	-0.0635473	-0.0514952	-0.0396273	-0.0288132	-0.0197057	-0.0125256	-0.00623023	0.174743
SIGLEC5	poor_health_females	1.00015	1.00029	2.95183	0.0858175	6513	0.101771	0.0973457	0.0929206	0.0884955	0.0840705	0.0796455	0.0752205	0.0707955	0.0663706	0.0619458	0.057521	0.0530963	0.0486716	0.0442469	0.0398223	0.0353976	0.0309728	0.0265481	0.0221234	0.0176987	0.0132741	0.00884937	0.00442468	0.097346
COL9A2	poor_health_females	4.93283	6.10597	2.95171	0.00695033	6513	-0.147048	-0.203472	-0.259753	-0.313936	-0.359119	-0.389181	-0.393155	-0.373069	-0.34567	-0.329315	-0.326112	-0.327353	-0.333064	-0.349182	-0.370859	-0.386043	-0.39163	-0.382713	-0.351787	-0.299083	-0.232022	-0.157284	-0.0786617	0.314493
BTNL10	poor_health_males	1.00036	1.00072	2.95005	0.0858378	6584	0.0960656	0.0918908	0.087716	0.0835412	0.0793662	0.075191	0.0710155	0.0668397	0.0626637	0.0584875	0.054311	0.0501343	0.0459572	0.0417797	0.037602	0.0334241	0.0292461	0.025068	0.02089	0.016712	0.012534	0.00835599	0.004178	0.0918876
XPNPEP2	poor_health_females	1.51973	1.87798	2.94979	0.0882205	6513	0.115683	0.106893	0.0981082	0.0893764	0.0807699	0.0723519	0.0642735	0.0567115	0.0497984	0.0435995	0.0381745	0.0334692	0.0293628	0.0257605	0.0226073	0.0197496	0.0170995	0.0145903	0.0121256	0.00968793	0.00726799	0.00484099	0.00242	0.113263
total_free_cholesterol	poor_health_males	2.80151	3.49792	2.9489	0.0236668	35357	-0.0612558	-0.0636361	-0.066012	-0.068321	-0.0704401	-0.072244	-0.0738641	-0.0758777	-0.0789055	-0.0825055	-0.0854615	-0.0871635	-0.087841	-0.0872536	-0.0852345	-0.0816484	-0.0759895	-0.0679213	-0.0577592	-0.0462837	-0.0345396	-0.0229817	-0.0114899	0.0763511
MAP2	poor_health_females	4.07828	5.07249	2.94721	0.0117288	6513	0.36603	0.338221	0.310453	0.284009	0.259992	0.236726	0.210836	0.181352	0.151071	0.129003	0.123838	0.136582	0.157184	0.173754	0.184149	0.1897	0.190201	0.187753	0.178637	0.155573	0.119995	0.0803654	0.0401665	0.325863
CD74	poor_health_females	1.00018	1.00035	2.94476	0.0861787	6513	0.101561	0.0971461	0.0927308	0.0883155	0.0839002	0.0794848	0.0750695	0.070654	0.0662384	0.0618227	0.0574068	0.0529908	0.0485746	0.0441585	0.0397424	0.0353264	0.0309105	0.0264947	0.0220789	0.0176631	0.0132474	0.00883157	0.00441578	0.0971456
UROS	poor_health_males	1.00028	1.00056	2.94386	0.0861839	6584	0.0870641	0.0832797	0.0794953	0.075711	0.0719266	0.0681422	0.0643577	0.0605732	0.0567887	0.0530041	0.0492194	0.0454345	0.0416495	0.0378644	0.034079	0.0302933	0.0265074	0.0227211	0.0189346	0.0151478	0.0113609	0.00757393	0.00378697	0.0832771
ATP6V1F	poor_health_females	3.86777	4.81631	2.94253	0.0122813	6513	0.356046	0.33021	0.304304	0.278213	0.251875	0.226779	0.206196	0.189126	0.171978	0.155445	0.145384	0.145749	0.15537	0.172236	0.192329	0.207116	0.209752	0.198818	0.178243	0.150083	0.114927	0.0768075	0.0384017	0.317644
HAVCR2	poor_health_females	1.00012	1.00024	2.94123	0.0863777	6513	0.105672	0.101078	0.0964837	0.0918894	0.0872951	0.0827008	0.0781065	0.0735122	0.0689178	0.0643233	0.0597287	0.055134	0.0505393	0.0459445	0.0413498	0.0367551	0.0321605	0.0275661	0.0229716	0.0183773	0.013783	0.00918864	0.00459432	0.101078
TADA3	poor_health_females	1.94137	2.43908	2.94091	0.0566401	6513	0.162092	0.1467	0.131308	0.116027	0.101294	0.0873974	0.0743678	0.0623302	0.0515699	0.042438	0.0352509	0.0300941	0.0265548	0.024114	0.0222623	0.0206136	0.0191081	0.017604	0.0158577	0.0134353	0.0103081	0.00689066	0.00344389	0.158648
FOS	poor_health_females	2.25373	2.8293	2.94083	0.0349297	6513	-0.101848	-0.107944	-0.114025	-0.119983	-0.125682	-0.131145	-0.136404	-0.141252	-0.145586	-0.149072	-0.150536	-0.148685	-0.143593	-0.135908	-0.126037	-0.114321	-0.101203	-0.0870692	-0.0721784	-0.0571562	-0.0425786	-0.0283115	-0.0141425	0.136393
CELSR2	poor_health_males	2.80866	3.5105	2.94024	0.0245738	6584	0.0367845	0.0143279	-0.00815288	-0.0305806	-0.0524296	-0.0733746	-0.0932128	-0.111131	-0.126426	-0.138474	-0.146546	-0.150269	-0.150758	-0.150037	-0.148875	-0.146727	-0.142528	-0.134401	-0.120877	-0.101855	-0.0783601	-0.0526345	-0.0263361	0.187542
SLC27A4	poor_health_males	3.32333	4.14444	2.93851	0.016717	6584	0.15986	0.136315	0.112647	0.0879638	0.0616074	0.0351459	0.0100723	-0.0115104	-0.0277816	-0.0384236	-0.0434827	-0.0437349	-0.0411022	-0.0359211	-0.026735	-0.0122622	0.00562677	0.0221551	0.0313042	0.0314624	0.0254536	0.0171	0.00854519	0.203595
CNTNAP4	poor_health_females	1.00014	1.00028	2.93703	0.0865924	6513	-0.0980826	-0.0938186	-0.0895546	-0.0852906	-0.0810265	-0.0767624	-0.0724983	-0.0682341	-0.0639697	-0.0597054	-0.055441	-0.0511766	-0.0469121	-0.0426476	-0.038383	-0.0341184	-0.0298537	-0.025589	-0.0213242	-0.0170594	-0.0127946	-0.00852972	-0.00426486	0.0938177
IL20RA	poor_health_males	1.251	1.4603	2.93683	0.102746	6584	-0.101671	-0.0954386	-0.0892093	-0.0830107	-0.0769005	-0.0709444	-0.0651986	-0.0597092	-0.0545051	-0.049604	-0.0450017	-0.0406783	-0.0366145	-0.0327722	-0.0291049	-0.0255599	-0.0221015	-0.0187335	-0.0154647	-0.0122878	-0.00917432	-0.0061031	-0.00305071	0.0986202
RPL14	poor_health_females	2.12181	2.6652	2.93276	0.0324107	6513	-0.132094	-0.134815	-0.13754	-0.140229	-0.142726	-0.144895	-0.146675	-0.14821	-0.149665	-0.150578	-0.150163	-0.147854	-0.143827	-0.138005	-0.129858	-0.119193	-0.106257	-0.0916948	-0.0761704	-0.0603194	-0.0447985	-0.0297515	-0.0148675	0.135711
SMS	poor_health_males	2.6233	3.28094	2.93238	0.0288738	6584	0.0370289	0.0132036	-0.0105594	-0.0336388	-0.0548703	-0.0734201	-0.0892221	-0.102985	-0.114966	-0.124219	-0.130073	-0.132257	-0.131328	-0.128092	-0.122933	-0.115171	-0.104421	-0.0910843	-0.0764496	-0.0613171	-0.0457528	-0.0302806	-0.0151146	0.169285
PLAUR	poor_health_females	1.40303	1.70493	2.92886	0.105895	6513	-0.112936	-0.105759	-0.0985817	-0.0913882	-0.0841919	-0.0769998	-0.0698373	-0.0627877	-0.0560155	-0.0496556	-0.0438049	-0.0385156	-0.0338814	-0.0298562	-0.0263259	-0.0231799	-0.0203475	-0.0176801	-0.0149828	-0.0121548	-0.00918552	-0.00613633	-0.00306871	0.109867
CHM	poor_health_males	2.64723	3.31061	2.92467	0.0272239	6584	0.042043	0.0220513	0.00204572	-0.0180094	-0.0376241	-0.0559593	-0.0722882	-0.086881	-0.100188	-0.111226	-0.118859	-0.122163	-0.1208	-0.115278	-0.106366	-0.0948902	-0.0817994	-0.068103	-0.0550616	-0.0433294	-0.0322871	-0.0214778	-0.01073	0.164206
GHRL	poor_health_females	1.52205	1.88132	2.92144	0.0846051	6513	-0.124422	-0.11523	-0.106032	-0.0968177	-0.087634	-0.0786295	-0.0700097	-0.0619851	-0.0547382	-0.0483514	-0.0427884	-0.0378992	-0.0334762	-0.0293065	-0.0251441	-0.0210355	-0.0171683	-0.0137244	-0.0107924	-0.0083436	-0.00620535	-0.0041422	-0.00207286	0.122349
MTPN	poor_health_females	2.77367	3.47402	2.92136	0.0309935	6513	0.17926	0.146377	0.113559	0.0815453	0.0515439	0.0240266	-0.0004217	-0.0203206	-0.0347033	-0.0433938	-0.0468816	-0.0467461	-0.0445117	-0.0409057	-0.036125	-0.0311984	-0.0268275	-0.023012	-0.0190878	-0.0151272	-0.0113219	-0.00753731	-0.0037587	0.226142
MOG	poor_health_males	2.76106	3.4516	2.91935	0.0288615	6584	-0.0342949	-0.04716	-0.0600051	-0.0724614	-0.0844335	-0.0967367	-0.109704	-0.122704	-0.13511	-0.146395	-0.156199	-0.162998	-0.164809	-0.160978	-0.1512	-0.135728	-0.116979	-0.0969487	-0.0770428	-0.0586009	-0.042606	-0.0281743	-0.0140754	0.150734
PAXX	poor_health_males	2.42117	3.03017	2.9193	0.0319423	6584	0.175959	0.153045	0.130137	0.107366	0.0854544	0.0653114	0.0475127	0.0325187	0.0204079	0.01111	0.00458752	0.000555258	-0.000995849	-0.0001781	0.00230036	0.00542285	0.00834118	0.0105246	0.0115047	0.0108421	0.00889641	0.0060923	0.00305601	0.176955
LILRA2	poor_health_females	1.00005	1.00011	2.91729	0.0876704	6513	0.0986954	0.0944045	0.0901136	0.0858227	0.0815318	0.0772408	0.0729499	0.068659	0.064368	0.060077	0.055786	0.051495	0.047204	0.0429129	0.0386218	0.0343307	0.0300394	0.0257482	0.0214569	0.0171655	0.0128741	0.00858276	0.00429138	0.0944041
AHSA1	poor_health_males	1.98611	2.48954	2.91719	0.0377135	6584	0.104122	0.0917664	0.0794078	0.0670596	0.0547682	0.0427337	0.0311741	0.020161	0.00988108	0.000679491	-0.0074501	-0.0145723	-0.0203705	-0.0244619	-0.0268921	-0.0278506	-0.0274438	-0.0256532	-0.0226353	-0.0187082	-0.0142192	-0.00953534	-0.00477241	0.131972
VMO1	poor_health_males	3.60354	4.48775	2.91434	0.0172264	6584	0.134487	0.0995976	0.0648942	0.0319335	0.00360622	-0.0179022	-0.0309241	-0.0335785	-0.0255462	-0.0102846	0.00547134	0.0215211	0.0405257	0.0607015	0.0779716	0.088816	0.0909349	0.0855327	0.0772756	0.0664438	0.052379	0.0357803	0.0179521	0.168066
F7	poor_health_males	2.5974	3.24882	2.91418	0.028234	6584	0.0727959	0.0528181	0.0328147	0.012696	-0.00752845	-0.0276387	-0.0468932	-0.0638845	-0.0768351	-0.0858283	-0.0925594	-0.0983379	-0.103697	-0.107891	-0.11	-0.109165	-0.104562	-0.0956866	-0.0828244	-0.0673763	-0.0508343	-0.033959	-0.0169865	0.182796
ADAMTSL2	poor_health_males	1.00005	1.0001	2.91071	0.0880311	6584	0.111145	0.106312	0.10148	0.0966478	0.0918155	0.0869832	0.0821509	0.0773187	0.0724864	0.0676542	0.0628219	0.0579896	0.0531573	0.048325	0.0434926	0.0386601	0.0338276	0.0289951	0.0241626	0.0193301	0.0144976	0.00966506	0.00483253	0.106312
FGF3	poor_health_males	5.52604	6.81932	2.90326	0.00600791	6584	-0.375653	-0.354435	-0.333731	-0.315509	-0.309602	-0.323427	-0.343412	-0.350539	-0.337587	-0.310491	-0.276446	-0.255527	-0.256233	-0.275734	-0.313345	-0.363465	-0.399881	-0.416048	-0.405569	-0.360467	-0.282291	-0.188636	-0.0944746	0.321574
RAB44	poor_health_females	1.96652	2.47081	2.90047	0.0500282	6513	-0.109692	-0.112475	-0.115258	-0.118	-0.120688	-0.123171	-0.125344	-0.127028	-0.128096	-0.128116	-0.126308	-0.1221	-0.115784	-0.107777	-0.0981866	-0.0875038	-0.0762969	-0.0649129	-0.053624	-0.0425091	-0.0316201	-0.0210079	-0.0105002	0.117616
RNASE10	poor_health_males	1.00015	1.00029	2.89878	0.088698	6584	0.0985516	0.0942662	0.0899807	0.0856953	0.0814098	0.0771244	0.0728389	0.0685535	0.0642682	0.059983	0.0556979	0.051413	0.0471282	0.0428436	0.038559	0.0342745	0.0299901	0.0257058	0.0214214	0.0171371	0.0128528	0.00856855	0.00428427	0.0942673
CAPG	poor_health_males	1.85647	2.32604	2.89796	0.0582285	6584	0.159013	0.144606	0.130217	0.116039	0.10248	0.08999	0.0789755	0.0696895	0.0621563	0.0560797	0.0510313	0.0466835	0.0429547	0.039665	0.0365224	0.0333187	0.0299522	0.0263852	0.0225816	0.0184409	0.0139833	0.0093605	0.00468144	0.154332
RAPGEF2	poor_health_females	3.62314	4.51782	2.89414	0.017007	6513	0.354638	0.336922	0.319167	0.301703	0.284766	0.26694	0.246884	0.226742	0.209835	0.200184	0.200216	0.207512	0.218233	0.228213	0.235451	0.238643	0.235987	0.225034	0.204074	0.171939	0.131457	0.087853	0.0439312	0.310707
WASHC3	poor_health_males	2.46949	3.09014	2.89294	0.0326735	6584	0.127453	0.104899	0.082332	0.0597929	0.0377767	0.0173128	-0.000881492	-0.0163137	-0.028676	-0.0378633	-0.0441983	-0.0481196	-0.0495106	-0.0482912	-0.0446811	-0.0391982	-0.032974	-0.0267062	-0.0209558	-0.0159312	-0.0114691	-0.0075501	-0.00377468	0.176964
remnant_cholesterol_non_hdl_non_ldl__cholesterol	poor_health_females	2.58564	3.23768	2.89247	0.0269484	34220	-0.0433687	-0.0448746	-0.0463953	-0.0480816	-0.0500476	-0.0525265	-0.0555549	-0.0586417	-0.0611573	-0.0626462	-0.0627408	-0.0611523	-0.0577753	-0.0524651	-0.0453914	-0.0375597	-0.0302372	-0.0241463	-0.0191707	-0.0149789	-0.0111028	-0.00741299	-0.00371374	0.059027
ENTR1	poor_health_males	2.13622	2.67657	2.88783	0.0357553	6584	0.124658	0.109853	0.0950488	0.0803071	0.0658216	0.0518801	0.0386943	0.0263277	0.0147252	0.00389253	-0.00615011	-0.0151972	-0.0225627	-0.0273587	-0.0291218	-0.0281113	-0.0250209	-0.0207373	-0.0160683	-0.0119521	-0.00855498	-0.00562777	-0.00281322	0.15378
IL6ST	poor_health_females	1.00025	1.0005	2.88748	0.0893263	6513	-0.0962514	-0.0920657	-0.08788	-0.0836942	-0.0795085	-0.0753228	-0.071137	-0.0669513	-0.0627657	-0.0585802	-0.0543948	-0.0502096	-0.0460246	-0.0418399	-0.0376554	-0.0334711	-0.029287	-0.025103	-0.0209192	-0.0167354	-0.0125516	-0.00836771	-0.00418386	0.0920675
VCAM1	poor_health_females	1.00015	1.0003	2.88573	0.0894038	6513	0.103048	0.0985674	0.0940871	0.0896068	0.0851265	0.0806462	0.0761659	0.0716855	0.067205	0.0627244	0.0582438	0.0537631	0.0492826	0.0448021	0.0403216	0.0358413	0.031361	0.0268808	0.0224006	0.0179205	0.0134403	0.00896022	0.00448011	0.0985676
PCDH1	poor_health_females	1.14749	1.28038	2.88562	0.0985376	6513	0.101494	0.0964899	0.0914858	0.0864833	0.081473	0.0764394	0.0713869	0.0663334	0.0612927	0.0562824	0.0513273	0.0464655	0.0417384	0.0371993	0.0328778	0.0287755	0.0248674	0.0211216	0.0174965	0.0139547	0.0104547	0.00696896	0.00348447	0.09801
HS6ST1	poor_health_females	1.00064	1.00129	2.88467	0.0894991	6513	-0.100114	-0.0957599	-0.0914054	-0.0870507	-0.0826958	-0.0783406	-0.0739852	-0.0696297	-0.0652743	-0.060919	-0.056564	-0.0522093	-0.0478551	-0.0435015	-0.0391485	-0.0347963	-0.0304449	-0.0260943	-0.0217444	-0.017395	-0.013046	-0.0086973	-0.00434865	0.0957658
AMOTL2	poor_health_males	2.08442	2.61217	2.88259	0.0390968	6584	-0.114197	-0.119145	-0.124093	-0.12895	-0.133411	-0.137179	-0.140037	-0.14213	-0.143539	-0.143923	-0.142975	-0.140301	-0.135763	-0.129382	-0.121097	-0.110902	-0.0989657	-0.0855952	-0.0713903	-0.0568197	-0.0423375	-0.0281526	-0.0140712	0.129852
ADAMTS4	poor_health_females	1.00018	1.00036	2.8822	0.0895733	6513	-0.0982187	-0.0939491	-0.0896794	-0.0854098	-0.0811401	-0.0768703	-0.0726005	-0.0683306	-0.0640606	-0.0597904	-0.0555201	-0.0512496	-0.046979	-0.0427082	-0.0384374	-0.0341665	-0.0298955	-0.0256245	-0.0213537	-0.0170829	-0.0128121	-0.00854141	-0.00427071	0.093948
RCC1	poor_health_males	2.44494	3.05967	2.88193	0.0338151	6584	-0.0789629	-0.0912874	-0.103628	-0.115997	-0.128172	-0.13949	-0.148862	-0.155103	-0.157947	-0.158383	-0.157836	-0.156256	-0.152819	-0.146811	-0.138086	-0.126941	-0.113446	-0.0978743	-0.0806792	-0.0630331	-0.0463744	-0.030771	-0.0153851	0.142998
DYNLT3	poor_health_females	2.33477	2.92993	2.88001	0.0435713	6513	0.203809	0.188216	0.172621	0.157021	0.141278	0.12505	0.1088	0.094009	0.0816466	0.0722078	0.0660572	0.062957	0.0621185	0.0622604	0.0622727	0.0611862	0.0584275	0.0540743	0.0479819	0.0399338	0.0305134	0.0204697	0.0102435	0.193565
GFRAL	poor_health_females	1.00014	1.00028	2.88	0.0897027	6513	-0.100013	-0.0956652	-0.0913173	-0.0869693	-0.0826214	-0.0782734	-0.0739254	-0.0695774	-0.0652294	-0.0608814	-0.0565334	-0.0521853	-0.0478371	-0.0434889	-0.0391405	-0.034792	-0.0304434	-0.0260946	-0.0217456	-0.0173966	-0.0130475	-0.00869834	-0.00434917	0.0956639
GALNT5	poor_health_females	1.0002	1.0004	2.87841	0.0897908	6513	0.0987107	0.0944193	0.090128	0.0858366	0.0815452	0.0772538	0.0729622	0.0686706	0.064379	0.0600875	0.055796	0.0515045	0.0472129	0.0429214	0.0386297	0.0343379	0.030046	0.0257539	0.0214617	0.0171694	0.012877	0.00858469	0.00429235	0.0944183
GP2	poor_health_males	1.0001	1.00021	2.87635	0.0899271	6584	-0.0907761	-0.0868292	-0.0828823	-0.0789354	-0.0749886	-0.0710417	-0.0670949	-0.0631481	-0.0592013	-0.0552545	-0.0513078	-0.0473611	-0.0434144	-0.0394677	-0.035521	-0.0315743	-0.0276276	-0.0236808	-0.019734	-0.0157872	-0.0118404	-0.00789357	-0.00394678	0.0868293
AREG	poor_health_males	2.85652	3.56967	2.87405	0.0253637	6584	-0.0459976	-0.0557109	-0.065465	-0.0759386	-0.0880453	-0.101312	-0.113703	-0.123168	-0.127959	-0.126949	-0.12033	-0.109033	-0.0939064	-0.0773041	-0.0625903	-0.051303	-0.0427902	-0.0355978	-0.0283878	-0.0216628	-0.0156546	-0.0102916	-0.0051461	0.122813
GRN	poor_health_males	1.88203	2.35852	2.87306	0.0406176	6584	0.154956	0.153847	0.152742	0.151631	0.15043	0.149215	0.148126	0.147084	0.146039	0.144661	0.142312	0.138631	0.133608	0.127386	0.119848	0.110763	0.100089	0.0880714	0.0750333	0.0610488	0.0462248	0.030919	0.0154651	0.139491
WFDC1	poor_health_females	1.00011	1.00021	2.86649	0.0904657	6513	-0.097164	-0.0929399	-0.0887158	-0.0844917	-0.0802676	-0.0760434	-0.0718192	-0.067595	-0.0633707	-0.0591464	-0.0549221	-0.0506976	-0.0464732	-0.0422486	-0.0380239	-0.0337992	-0.0295745	-0.0253496	-0.0211247	-0.0168998	-0.0126748	-0.0084499	-0.00422495	0.092939
SRP14	poor_health_males	2.76874	3.46111	2.86543	0.025318	6584	-0.0155705	-0.0320515	-0.0485305	-0.0648201	-0.0804641	-0.0946065	-0.106742	-0.116911	-0.125433	-0.131991	-0.135532	-0.134983	-0.129546	-0.118799	-0.103612	-0.0859091	-0.0681007	-0.0517375	-0.0378352	-0.0269959	-0.0185654	-0.0119012	-0.00592805	0.129603
CSNK1D	poor_health_males	1.00027	1.00054	2.86393	0.0905731	6584	-0.0884123	-0.0845693	-0.0807264	-0.0768834	-0.0730404	-0.0691974	-0.0653542	-0.0615109	-0.0576675	-0.0538238	-0.0499799	-0.0461358	-0.0422914	-0.0384469	-0.0346023	-0.0307576	-0.0269129	-0.0230681	-0.0192233	-0.0153786	-0.0115339	-0.00768924	-0.00384462	0.0845677
CD164	poor_health_females	4.27696	5.3137	2.8613	0.0122085	6513	0.42095	0.330188	0.239701	0.154827	0.085814	0.0380926	0.00964675	-0.00468344	-0.0106195	-0.00869341	0.00155902	0.0172669	0.0273857	0.0297608	0.032595	0.0399562	0.0525849	0.062238	0.0651982	0.0596775	0.0471313	0.031868	0.0159789	0.431569
NRTN	poor_health_females	3.16564	3.95725	2.86011	0.0252025	6513	0.292614	0.253586	0.214602	0.176634	0.141782	0.111974	0.0890468	0.0726324	0.0616076	0.0558334	0.0559046	0.0598687	0.0651842	0.0703059	0.0735471	0.0746959	0.072422	0.0647673	0.0536175	0.0420598	0.0315854	0.0212887	0.0106673	0.281947
SPRY2	poor_health_males	2.57896	3.22595	2.85971	0.0314418	6584	0.0596907	0.0400128	0.0203049	0.00041025	-0.0194184	-0.0384411	-0.0563995	-0.073236	-0.0882448	-0.099786	-0.106662	-0.109094	-0.10802	-0.104168	-0.0976293	-0.0884265	-0.0771938	-0.0648744	-0.0528896	-0.0417739	-0.0311241	-0.0207155	-0.0103555	0.168785
triglycerides_in_medium_vldl	poor_health_males	3.49005	4.34435	2.85959	0.0206067	35357	0.0521401	0.0546605	0.0572126	0.0597946	0.0618798	0.0633995	0.0647421	0.066161	0.0680719	0.0707029	0.074745	0.0812275	0.089176	0.096796	0.102008	0.103568	0.100604	0.092945	0.0813774	0.0670753	0.0510405	0.0341833	0.0170983	0.0864693
COL1A1	poor_health_females	1.42831	1.74336	2.85932	0.043094	6513	-0.135824	-0.133343	-0.130858	-0.128335	-0.125696	-0.122822	-0.119597	-0.115898	-0.111619	-0.106727	-0.101166	-0.0948348	-0.0878205	-0.0803073	-0.0724858	-0.0645357	-0.056584	-0.0485838	-0.0404838	-0.0323483	-0.0242337	-0.0161477	-0.00807343	0.127751
HDGFL2	poor_health_females	3.8998	4.85533	2.85798	0.0157438	6513	0.290925	0.254519	0.218149	0.183309	0.152001	0.124013	0.096888	0.0709609	0.0465955	0.0298312	0.0290758	0.0438993	0.0651356	0.0835417	0.0983478	0.109861	0.117705	0.120969	0.117792	0.104623	0.0818498	0.0550597	0.0275589	0.263366
ROBO2	poor_health_females	2.61538	3.27806	2.85794	0.0325505	6513	0.0655815	0.0434306	0.0212358	-0.0012593	-0.0241849	-0.0468844	-0.0681907	-0.086928	-0.101651	-0.111669	-0.117711	-0.119584	-0.11812	-0.114189	-0.108327	-0.100834	-0.0915932	-0.080306	-0.0673617	-0.0539182	-0.0405636	-0.0270978	-0.0135444	0.185165
AIF1	poor_health_males	2.72176	3.40294	2.85738	0.0297964	6584	0.0772234	0.0569388	0.0366569	0.0164843	-0.00293972	-0.0203606	-0.0355901	-0.0496478	-0.0631164	-0.0755799	-0.0864208	-0.094478	-0.097795	-0.09576	-0.0893302	-0.07927	-0.0666421	-0.0528824	-0.0396409	-0.0288362	-0.0206536	-0.013589	-0.0067818	0.175018
KIF20B	poor_health_males	1.00034	1.00069	2.85711	0.0909353	6584	-0.0844446	-0.0807743	-0.077104	-0.0734337	-0.0697634	-0.0660931	-0.0624228	-0.0587525	-0.055082	-0.0514114	-0.0477405	-0.0440694	-0.0403981	-0.0367266	-0.033055	-0.0293832	-0.0257112	-0.0220388	-0.018366	-0.014693	-0.0110198	-0.00734653	-0.00367326	0.0807713
C2orf69	poor_health_females	2.25924	2.83614	2.85416	0.0470001	6513	0.142501	0.121423	0.100369	0.0797174	0.060264	0.0424216	0.0263814	0.0123617	0.000562216	-0.00887871	-0.0158701	-0.0206353	-0.0237289	-0.0260048	-0.0276622	-0.0283429	-0.0274069	-0.0246688	-0.0205566	-0.0159359	-0.0116181	-0.00763201	-0.00380515	0.170844
TOMM20	poor_health_females	3.56389	4.4454	2.85226	0.0189383	6513	0.369703	0.338231	0.306765	0.276142	0.247983	0.22319	0.202599	0.186728	0.174966	0.169232	0.173217	0.186037	0.202008	0.214894	0.220265	0.216427	0.204671	0.187603	0.166671	0.139813	0.107302	0.0721723	0.0361346	0.333568
triglycerides_in_large_vldl	poor_health_females	3.23356	4.03773	2.84999	0.022325	34220	-0.00672392	0.00717156	0.0210081	0.0341885	0.0458103	0.0548948	0.0611789	0.0652828	0.0684774	0.072396	0.0766527	0.0802015	0.0826221	0.0842583	0.0853925	0.0854171	0.0832219	0.0780456	0.069423	0.057612	0.0437696	0.0292138	0.0145912	0.092141
CD55	poor_health_males	1.00009	1.00017	2.84955	0.0914361	6584	0.0990121	0.0947073	0.0904025	0.0860976	0.0817928	0.077488	0.0731832	0.0688783	0.0645734	0.0602686	0.0559638	0.051659	0.0473541	0.0430493	0.0387444	0.0344396	0.0301346	0.0258297	0.0215248	0.0172198	0.0129149	0.00860992	0.00430496	0.0947071
AP1G2	poor_health_females	3.20155	4.00138	2.84704	0.0225877	6513	0.317436	0.284337	0.251196	0.218274	0.187282	0.159583	0.135789	0.117262	0.104634	0.098261	0.0982261	0.102832	0.110279	0.117662	0.123322	0.125772	0.123115	0.115476	0.102903	0.0853957	0.0645398	0.0429679	0.0214756	0.29596
FGFR2	poor_health_females	1.00169	1.00338	2.84605	0.0917564	6513	0.0997385	0.0953943	0.0910502	0.0867061	0.082362	0.0780179	0.0736741	0.0693306	0.0649874	0.0606447	0.0563026	0.0519616	0.0476218	0.0432838	0.0389481	0.0346149	0.0302841	0.0259553	0.0216279	0.0173017	0.0129761	0.00865068	0.00432534	0.0954131
MTSS1	poor_health_females	3.40962	4.2566	2.84525	0.020197	6513	0.34619	0.31813	0.290059	0.262619	0.23789	0.216607	0.197983	0.182756	0.171503	0.165793	0.167568	0.175069	0.184714	0.193422	0.199731	0.201464	0.195903	0.182686	0.162325	0.135019	0.102959	0.0689075	0.0344445	0.311745
cholesteryl_esters_to_total_lipids_in_very_small_vldl_percentage	poor_health_females	2.74452	3.43457	2.84384	0.0305225	34220	-0.00789237	-0.0140877	-0.0202807	-0.0264923	-0.0327319	-0.0390472	-0.045584	-0.0520345	-0.0581056	-0.0638435	-0.068445	-0.0707599	-0.0705782	-0.068397	-0.06469	-0.060084	-0.0551507	-0.0499875	-0.0440444	-0.0369181	-0.0284543	-0.0191737	-0.00959714	0.0628675
MZT1	poor_health_females	3.74717	4.66927	2.84265	0.016928	6513	0.279607	0.24686	0.214072	0.182019	0.152846	0.126962	0.101719	0.0780524	0.0577471	0.0443736	0.0422381	0.050874	0.0665656	0.0850424	0.105129	0.122511	0.131901	0.131793	0.123714	0.10699	0.0826357	0.0552087	0.027598	0.252009
CAPS	poor_health_females	1.00025	1.00051	2.84204	0.091829	6513	0.0981287	0.0938624	0.0895962	0.08533	0.0810638	0.0767976	0.0725315	0.0682654	0.0639995	0.0597337	0.055468	0.0512023	0.0469364	0.0426704	0.038404	0.0341374	0.0298705	0.0256035	0.0213363	0.0170691	0.0128019	0.0085346	0.0042673	0.0938614
TPPP3	poor_health_males	2.72781	3.41044	2.84083	0.0304677	6584	0.0132034	-0.00792223	-0.0290099	-0.0495289	-0.0687513	-0.0864509	-0.102791	-0.117607	-0.129821	-0.138825	-0.14414	-0.145669	-0.144649	-0.142223	-0.139071	-0.134594	-0.127495	-0.116737	-0.10201	-0.0837443	-0.0633758	-0.0423256	-0.0211784	0.158872
SNAPIN	poor_health_females	3.98667	4.96108	2.8361	0.0149563	6513	0.250102	0.224141	0.198092	0.172776	0.151058	0.13177	0.111366	0.0912365	0.0752655	0.0692213	0.0770813	0.0940003	0.115861	0.139904	0.164164	0.183184	0.192234	0.188425	0.171881	0.144009	0.109175	0.0727227	0.036303	0.213799
DBN1	poor_health_females	4.41111	5.47625	2.83108	0.0126638	6513	0.384252	0.375765	0.36695	0.356738	0.345637	0.332566	0.313241	0.288189	0.263253	0.248481	0.249635	0.263227	0.283511	0.302692	0.319341	0.329234	0.329751	0.322245	0.303544	0.265391	0.207735	0.140268	0.0701986	0.314053
CD302	poor_health_females	1.00016	1.00032	2.83013	0.0925371	6513	-0.10355	-0.0990481	-0.0945458	-0.0900435	-0.0855412	-0.0810389	-0.0765367	-0.0720346	-0.0675326	-0.0630308	-0.058529	-0.0540273	-0.0495256	-0.0450238	-0.0405219	-0.0360198	-0.0315176	-0.0270153	-0.0225128	-0.0180103	-0.0135077	-0.00900514	-0.00450257	0.0990478
LEG1	poor_health_males	1.00247	1.00494	2.82901	0.0918952	6584	0.0950614	0.0909425	0.0868237	0.0827046	0.0785851	0.074465	0.0703445	0.0662231	0.0621005	0.0579759	0.0538486	0.0497182	0.045585	0.041449	0.0373105	0.0331696	0.0290266	0.0248817	0.0207355	0.0165886	0.0124414	0.00829423	0.00414711	0.0909143
REPS1	poor_health_females	4.17973	5.19572	2.82631	0.0122589	6513	0.447143	0.413529	0.379749	0.345107	0.310134	0.278435	0.253413	0.235463	0.22266	0.215894	0.216525	0.223649	0.234771	0.247506	0.259443	0.270754	0.278239	0.278599	0.266789	0.235357	0.185977	0.125837	0.0630532	0.38409
DUSP13	poor_health_males	1.92123	2.40806	2.82103	0.0573199	6584	0.129763	0.114801	0.0998517	0.0850817	0.0707908	0.057348	0.0450507	0.0341083	0.0246977	0.0168565	0.0103702	0.00507317	0.000827842	-0.00247396	-0.00468453	-0.00573453	-0.00581837	-0.00522276	-0.00429163	-0.00327134	-0.00231904	-0.00150522	-0.000746732	0.135582
KCTD5	poor_health_males	2.36476	2.96017	2.81975	0.0380001	6584	-0.0811264	-0.0907574	-0.100399	-0.110175	-0.119866	-0.129136	-0.137563	-0.144834	-0.150608	-0.154428	-0.156122	-0.155558	-0.152267	-0.145901	-0.136256	-0.12372	-0.108874	-0.0924574	-0.075631	-0.059216	-0.0435605	-0.02879	-0.014382	0.14174
CA14	poor_health_males	1.53349	1.89525	2.81962	0.0428417	6584	-0.128442	-0.126718	-0.124992	-0.123213	-0.121344	-0.119392	-0.117249	-0.114737	-0.111713	-0.108076	-0.103784	-0.0988111	-0.0930869	-0.0865858	-0.0793918	-0.0715711	-0.0632661	-0.0546421	-0.0458208	-0.0367958	-0.027628	-0.0184145	-0.00920629	0.119236
USP47	poor_health_males	2.79622	3.49511	2.81931	0.0332342	6584	-0.00645507	-0.0162901	-0.026201	-0.036747	-0.0483671	-0.0602501	-0.0711192	-0.0819371	-0.0935322	-0.105434	-0.117525	-0.129003	-0.13777	-0.141289	-0.138482	-0.129507	-0.11575	-0.0995231	-0.0829492	-0.0666686	-0.0499705	-0.0332054	-0.0165932	0.134834
ERC2	poor_health_females	3.63892	4.5371	2.81837	0.0208351	6513	0.29648	0.262582	0.228781	0.195891	0.164692	0.13535	0.108431	0.0842563	0.0639889	0.0517365	0.050245	0.0591719	0.0755015	0.0953689	0.113053	0.122734	0.122007	0.113366	0.0996235	0.0806954	0.0592898	0.0390413	0.0195236	0.276957
RBM19	poor_health_females	1.0002	1.0004	2.81523	0.093398	6513	-0.0955083	-0.0913563	-0.0872043	-0.0830523	-0.0789002	-0.0747479	-0.0705956	-0.066443	-0.0622904	-0.0581376	-0.0539847	-0.0498318	-0.045679	-0.0415262	-0.0373735	-0.0332209	-0.0290683	-0.0249158	-0.0207632	-0.0166106	-0.0124579	-0.00830528	-0.00415264	0.0913557
VSTM1	poor_health_males	1.00006	1.00011	2.81404	0.093491	6584	0.0955508	0.0913962	0.0872415	0.0830868	0.0789322	0.0747776	0.070623	0.0664684	0.0623139	0.0581595	0.0540051	0.0498508	0.0456965	0.0415422	0.0373879	0.0332337	0.0290794	0.0249252	0.020771	0.0166168	0.0124626	0.00830839	0.00415419	0.0913966
ELOA	poor_health_females	3.41769	4.26649	2.81309	0.0214151	6513	0.162599	0.121712	0.0809594	0.0421396	0.00784891	-0.0193504	-0.0393282	-0.0525726	-0.0606945	-0.063298	-0.0588672	-0.0470533	-0.0317435	-0.0165637	-0.00100036	0.0146958	0.0279027	0.035457	0.0369245	0.0334304	0.0264053	0.0176707	0.00883672	0.225897
MRC1	poor_health_females	1.00013	1.00027	2.81175	0.0935954	6513	0.0998506	0.0955097	0.0911688	0.086828	0.0824871	0.0781461	0.0738052	0.0694643	0.0651233	0.0607822	0.056441	0.0520997	0.0477583	0.0434167	0.0390751	0.0347334	0.0303916	0.0260499	0.0217082	0.0173665	0.0130249	0.00868325	0.00434162	0.095509
DLG4	poor_health_males	2.64082	3.30266	2.80982	0.0341588	6584	0.0567712	0.0321954	0.00761574	-0.016833	-0.0402405	-0.0610785	-0.0783574	-0.0924409	-0.10383	-0.111954	-0.116452	-0.11724	-0.114731	-0.109558	-0.101999	-0.0921273	-0.0805787	-0.0676898	-0.0546428	-0.0425651	-0.031335	-0.0207736	-0.010379	0.174012
PLXNB2	poor_health_males	1.22406	1.41464	2.80883	0.109271	6584	-0.103081	-0.0975015	-0.0919235	-0.086356	-0.0807906	-0.0752135	-0.0696533	-0.0641306	-0.058627	-0.0531803	-0.0478773	-0.0427664	-0.0378743	-0.0332218	-0.0288588	-0.0248249	-0.0211278	-0.0177444	-0.0145977	-0.0116075	-0.00869673	-0.00580387	-0.00290276	0.100179
IGFBP2	poor_health_females	2.223	2.79111	2.8042	0.0366193	6513	-0.118322	-0.101451	-0.0845941	-0.067921	-0.0517495	-0.0363167	-0.0217499	-0.00818189	0.00415241	0.01527	0.0251761	0.0340359	0.0415064	0.046869	0.049616	0.0491437	0.0453836	0.039518	0.0330528	0.0264342	0.0197799	0.0131696	0.00658572	0.167938
SNAP25	poor_health_males	1.93125	2.42069	2.80195	0.0478892	6584	0.112151	0.099861	0.087554	0.0751127	0.0626268	0.0502996	0.0382829	0.0267908	0.0161345	0.00672899	-0.00114521	-0.00747068	-0.0124712	-0.0163711	-0.0190415	-0.0200678	-0.0195121	-0.0177489	-0.0152562	-0.0123488	-0.00926272	-0.00617964	-0.00309008	0.132218
ADAMTS13	poor_health_males	2.45048	3.06654	2.80116	0.0369568	6584	0.145134	0.129267	0.113427	0.0976624	0.0821518	0.0670023	0.0517265	0.0367905	0.0227691	0.00960002	-0.00219866	-0.0114126	-0.0173617	-0.019601	-0.0179656	-0.0128606	-0.00604381	0.000115644	0.00387761	0.00514666	0.00463224	0.00326445	0.00164176	0.164735
ARHGAP25	poor_health_males	2.62023	3.27713	2.79888	0.0356474	6584	0.0614068	0.0382407	0.0150092	-0.00849342	-0.0317562	-0.0533468	-0.0721911	-0.0877308	-0.0992512	-0.106549	-0.110093	-0.110637	-0.108886	-0.104759	-0.0982185	-0.08923	-0.0782716	-0.0664468	-0.0544832	-0.0429059	-0.0318493	-0.0211117	-0.0105467	0.172044
FUS	poor_health_males	3.13401	3.91183	2.79707	0.0213263	6584	0.0308756	0.0166166	0.00229601	-0.0125965	-0.0285755	-0.0450476	-0.0608037	-0.0750385	-0.0866236	-0.0936044	-0.0945165	-0.0897452	-0.080137	-0.066281	-0.0489444	-0.0299163	-0.0113655	0.00477266	0.0158339	0.0198818	0.0179434	0.012662	0.00636517	0.125392
GPKOW	poor_health_males	2.68216	3.3539	2.79432	0.0292837	6584	-0.0807673	-0.0857916	-0.0908099	-0.0956957	-0.100669	-0.106179	-0.112243	-0.117691	-0.121214	-0.122382	-0.121478	-0.117893	-0.110745	-0.0995085	-0.0841582	-0.0660414	-0.0475505	-0.0306184	-0.0172652	-0.00874152	-0.00439854	-0.00244888	-0.00119866	0.121183
phospholipids_to_total_lipids_in_small_ldl_percentage	poor_health_females	2.98253	3.72869	2.79416	0.0337809	34220	0.0426843	0.0267178	0.0107694	-0.00473757	-0.0189231	-0.030803	-0.040137	-0.0470843	-0.0521	-0.0554621	-0.0571837	-0.0570111	-0.0556578	-0.0543852	-0.0537235	-0.0529055	-0.0505952	-0.046433	-0.0408334	-0.0337863	-0.0256508	-0.0171189	-0.00855275	0.099868
STX7	poor_health_males	1.92681	2.41509	2.79216	0.0415669	6584	0.160365	0.153624	0.146903	0.140405	0.134491	0.129408	0.12531	0.122156	0.119656	0.117455	0.115289	0.112698	0.109274	0.104733	0.0988619	0.0916406	0.0829964	0.0729836	0.0617938	0.0497489	0.0372585	0.0247689	0.0123795	0.147985
PPP1R9B	poor_health_females	3.1281	3.91109	2.79137	0.0206686	6513	0.279302	0.260278	0.241228	0.222242	0.203298	0.183426	0.161942	0.141096	0.123502	0.111532	0.10647	0.106946	0.111094	0.117144	0.122876	0.125585	0.124121	0.118802	0.109321	0.0937874	0.072637	0.0488601	0.0244455	0.254856
PLAUR	poor_health_males	3.16404	3.94877	2.78804	0.0296135	6584	0.0701909	0.0637165	0.057314	0.05202	0.0501309	0.0527524	0.0593176	0.0688583	0.0813826	0.0968319	0.114137	0.131699	0.147695	0.158413	0.160518	0.153666	0.139567	0.121544	0.102443	0.0827672	0.0626034	0.0419618	0.0209989	0.139519
LRRC38	poor_health_females	2.82837	3.54165	2.78703	0.0330188	6513	-0.0557241	-0.0806765	-0.10554	-0.129428	-0.150703	-0.167852	-0.181349	-0.192266	-0.20024	-0.204043	-0.203159	-0.199359	-0.193742	-0.18711	-0.180624	-0.173435	-0.163364	-0.148536	-0.128225	-0.103902	-0.0783049	-0.0523333	-0.0261704	0.177873
RALY	poor_health_males	1.00011	1.00022	2.786	0.0951161	6584	-0.0963874	-0.092197	-0.0880066	-0.0838162	-0.0796258	-0.0754353	-0.0712449	-0.0670544	-0.0628638	-0.0586733	-0.0544827	-0.050292	-0.0461012	-0.0419104	-0.0377195	-0.0335285	-0.0293375	-0.0251464	-0.0209553	-0.0167642	-0.0125732	-0.00838212	-0.00419106	0.0921963
CNTNAP2	poor_health_males	1.00008	1.00017	2.7855	0.0951716	6584	0.0955472	0.0913926	0.087238	0.0830835	0.0789289	0.0747743	0.0706197	0.0664652	0.0623107	0.0581563	0.054002	0.0498477	0.0456936	0.0415395	0.0373855	0.0332315	0.0290776	0.0249236	0.0207697	0.0166158	0.0124618	0.0083079	0.00415395	0.0913933
CRACR2A	poor_health_males	2.53218	3.16792	2.78419	0.0364792	6584	0.045467	0.029095	0.0126793	-0.00403191	-0.02133	-0.0386735	-0.0551128	-0.0699076	-0.0825037	-0.0924249	-0.0996305	-0.104301	-0.105959	-0.103981	-0.0984124	-0.0895474	-0.0784555	-0.0664731	-0.0547303	-0.0435914	-0.0328019	-0.0219921	-0.0110064	0.151426
BRD1	poor_health_females	1.62958	2.03193	2.78282	0.0634204	6513	-0.114048	-0.113354	-0.112662	-0.111965	-0.111226	-0.110336	-0.109171	-0.107564	-0.105331	-0.102316	-0.0983847	-0.0933951	-0.0872954	-0.0801826	-0.0722105	-0.0636557	-0.0548552	-0.0461841	-0.0378922	-0.0300279	-0.022459	-0.0149896	-0.00749647	0.106552
S100A12	poor_health_males	2.99287	3.738	2.78082	0.0250187	6584	0.0124828	-0.000573584	-0.0135745	-0.0260661	-0.0373984	-0.0463524	-0.0511008	-0.0510767	-0.0471178	-0.0401061	-0.0304636	-0.0187097	-0.00590829	0.00740229	0.0213385	0.0347498	0.0460191	0.053231	0.0545712	0.0497126	0.0399666	0.0273085	0.0136869	0.105672
RAB2B	poor_health_males	2.46954	3.0902	2.77863	0.0388043	6584	0.0721761	0.0513894	0.030587	0.0098316	-0.0103634	-0.0294449	-0.0469053	-0.0623308	-0.0751571	-0.0846716	-0.0905622	-0.0932078	-0.0932738	-0.091376	-0.0877644	-0.0824317	-0.0755616	-0.0670944	-0.0572764	-0.0465377	-0.0350792	-0.0234106	-0.0117046	0.16545
FOLR1	poor_health_males	1.00022	1.00045	2.77838	0.0955851	6584	0.0993956	0.0950736	0.0907515	0.0864295	0.0821075	0.0777854	0.0734633	0.0691413	0.0648193	0.0604975	0.0561758	0.0518543	0.047533	0.0432118	0.0388906	0.0345694	0.0302482	0.025927	0.0216058	0.0172846	0.0129634	0.00864228	0.00432114	0.0950744
RNASE1	poor_health_females	3.18503	3.98108	2.77708	0.0256833	6513	-0.303318	-0.283279	-0.263175	-0.242646	-0.221705	-0.201007	-0.182125	-0.167389	-0.158439	-0.155765	-0.157976	-0.163226	-0.171663	-0.180161	-0.183104	-0.177247	-0.162109	-0.139739	-0.114394	-0.0894398	-0.0659204	-0.0436378	-0.0218071	0.281511
CLSTN1	poor_health_males	2.16782	2.71581	2.77642	0.0657819	6584	-0.0746893	-0.0811331	-0.0875644	-0.0939428	-0.100311	-0.106424	-0.111912	-0.11606	-0.117955	-0.117162	-0.11375	-0.107999	-0.100499	-0.0921908	-0.0835471	-0.0746836	-0.0657462	-0.0567597	-0.0475706	-0.038405	-0.0290873	-0.0194821	-0.00974446	0.108211
LRP11	poor_health_females	1.94387	2.44223	2.77614	0.0407511	6513	0.119696	0.109031	0.0983833	0.0878574	0.0775269	0.0673688	0.0571882	0.0468717	0.0364513	0.0260316	0.0157842	0.00609519	-0.00269816	-0.00993162	-0.0149446	-0.0176652	-0.0184067	-0.017527	-0.0154528	-0.0126283	-0.00948938	-0.00631505	-0.00315584	0.138103
TCN1	poor_health_males	2.10565	2.63858	2.77432	0.0479002	6584	0.112448	0.11903	0.12562	0.132232	0.138574	0.144351	0.149253	0.152955	0.154991	0.155123	0.153334	0.149807	0.144633	0.137744	0.129153	0.119051	0.107423	0.0943534	0.0799635	0.0645033	0.048465	0.0323226	0.0161614	0.138961
ALPP	poor_health_females	1.58131	1.96521	2.76762	0.0809929	6513	-0.0945425	-0.0886406	-0.0827361	-0.0768195	-0.0708835	-0.0648731	-0.0586847	-0.05226	-0.0456666	-0.0391046	-0.0327714	-0.0268528	-0.0215645	-0.0170442	-0.0133288	-0.010469	-0.00847841	-0.00713198	-0.00609959	-0.00507513	-0.0039177	-0.00265051	-0.00132788	0.0932146
FCN1	poor_health_males	3.39819	4.23626	2.76697	0.0237296	6584	0.281515	0.262073	0.242729	0.224619	0.209899	0.200112	0.195701	0.196822	0.202558	0.210524	0.220077	0.231571	0.243214	0.251072	0.252686	0.247134	0.233496	0.213043	0.186421	0.153941	0.117383	0.0787255	0.0393723	0.242142
NCAM2	poor_health_males	3.29617	4.1111	2.76355	0.0260763	6584	-0.102416	-0.065045	-0.0277881	0.00860461	0.0415885	0.0682733	0.0859281	0.0941726	0.0954712	0.0923022	0.0843898	0.072232	0.0579461	0.0434661	0.0306905	0.0206451	0.0121093	0.00535739	0.000296137	-0.0022624	-0.00256652	-0.0017199	-0.000832049	0.197888
DAPK2	poor_health_females	3.62639	4.52179	2.76338	0.0206443	6513	0.339618	0.301999	0.264416	0.227762	0.193483	0.16346	0.139555	0.120982	0.105542	0.0939527	0.0902755	0.0965643	0.110427	0.126887	0.141735	0.152134	0.154216	0.146789	0.131141	0.10896	0.0825021	0.0548348	0.0274433	0.312175
ZBTB16	poor_health_females	4.20985	5.23229	2.76112	0.0156177	6513	0.240742	0.21619	0.191779	0.170474	0.155335	0.14371	0.1274	0.1055	0.0836053	0.070676	0.0731079	0.0881543	0.110529	0.134875	0.159729	0.181318	0.195714	0.19826	0.188736	0.164757	0.128226	0.0860675	0.043055	0.197687
OXT	poor_health_males	1.00017	1.00034	2.75999	0.0966646	6584	0.0916249	0.0876412	0.0836575	0.0796737	0.0756901	0.0717066	0.0677232	0.0637399	0.0597568	0.0557736	0.0517905	0.0478072	0.0438238	0.0398403	0.0358567	0.0318729	0.027889	0.023905	0.019921	0.0159368	0.0119527	0.00796845	0.00398423	0.0876407
MAPRE3	poor_health_females	1.00014	1.00027	2.75958	0.0967121	6513	-0.0961191	-0.0919399	-0.0877607	-0.0835816	-0.0794024	-0.0752232	-0.0710439	-0.0668647	-0.0626854	-0.0585061	-0.054327	-0.0501479	-0.0459688	-0.0417898	-0.0376108	-0.0334318	-0.0292527	-0.0250737	-0.0208947	-0.0167157	-0.0125368	-0.00835786	-0.00417893	0.0919402
LIF	poor_health_males	1.00008	1.00015	2.75946	0.0967084	6584	-0.0923256	-0.0883118	-0.084298	-0.0802842	-0.0762703	-0.0722565	-0.0682427	-0.0642288	-0.0602148	-0.0562009	-0.0521869	-0.0481728	-0.0441587	-0.0401445	-0.0361303	-0.032116	-0.0281017	-0.0240872	-0.0200728	-0.0160582	-0.0120437	-0.00802911	-0.00401456	0.0883111
FAP	poor_health_females	2.35597	2.95625	2.75858	0.0401987	6513	-0.092254	-0.10442	-0.116589	-0.128781	-0.140629	-0.151432	-0.160734	-0.168311	-0.173968	-0.17749	-0.179272	-0.178958	-0.176132	-0.170352	-0.16151	-0.149864	-0.135981	-0.120094	-0.102284	-0.0829043	-0.0624917	-0.0416648	-0.0208324	0.158439
ATXN2L	poor_health_females	3.74139	4.66221	2.75843	0.0194746	6513	0.335799	0.312384	0.288909	0.26528	0.241404	0.215806	0.188928	0.164019	0.143323	0.129371	0.125812	0.132239	0.14355	0.154742	0.163893	0.171363	0.177168	0.17787	0.168965	0.146376	0.112884	0.0755449	0.0377874	0.298012
ADRA2A	poor_health_females	1.0001	1.0002	2.75732	0.0968477	6513	-0.0975325	-0.0932921	-0.0890516	-0.0848112	-0.0805707	-0.0763302	-0.0720897	-0.0678491	-0.0636085	-0.0593679	-0.0551273	-0.0508866	-0.0466459	-0.0424052	-0.0381645	-0.0339238	-0.0296833	-0.0254427	-0.0212022	-0.0169618	-0.0127213	-0.00848087	-0.00424044	0.0932921
LYPD8	poor_health_females	1.63144	2.03447	2.75726	0.0631767	6513	-0.12071	-0.119224	-0.117737	-0.11627	-0.114904	-0.113721	-0.112607	-0.11126	-0.109481	-0.107087	-0.10386	-0.0995869	-0.0942005	-0.087634	-0.0800077	-0.0716834	-0.06301	-0.0542304	-0.0454045	-0.0364873	-0.0274784	-0.0183714	-0.00918808	0.111522
CLEC6A	poor_health_males	2.72719	3.40967	2.75614	0.0371171	6584	0.188268	0.183725	0.179215	0.174911	0.171335	0.169639	0.171069	0.174893	0.180062	0.185861	0.191324	0.195709	0.198259	0.197522	0.192436	0.182999	0.168818	0.150213	0.128233	0.103899	0.0782528	0.0522055	0.0261132	0.172145
LONP1	poor_health_males	2.00631	2.51481	2.75496	0.0562838	6584	0.119361	0.103875	0.0883966	0.0730198	0.0581436	0.0442558	0.0315655	0.0201225	0.0100856	0.00161582	-0.00532717	-0.0109531	-0.0153095	-0.0183365	-0.0198495	-0.0197338	-0.0183649	-0.0162297	-0.0136643	-0.0110062	-0.00825344	-0.00551779	-0.00276123	0.13921
TGOLN2	poor_health_males	1.00009	1.00018	2.75488	0.0969936	6584	0.0999603	0.0956144	0.0912684	0.0869224	0.0825765	0.0782305	0.0738844	0.0695384	0.0651923	0.0608462	0.0565001	0.052154	0.0478079	0.0434618	0.0391156	0.0347694	0.0304233	0.0260771	0.0217309	0.0173847	0.0130385	0.00869235	0.00434617	0.0956142
SSH3	poor_health_females	1.00009	1.00018	2.75478	0.0970011	6513	0.094198	0.0901024	0.0860069	0.0819114	0.0778159	0.0737204	0.0696249	0.0655294	0.0614338	0.0573383	0.0532428	0.0491472	0.0450517	0.0409561	0.0368606	0.0327651	0.0286696	0.024574	0.0204784	0.0163828	0.0122871	0.00819139	0.0040957	0.0901023
OTOA	poor_health_males	1.00014	1.00028	2.75347	0.0970738	6584	-0.0901698	-0.0862495	-0.0823292	-0.0784088	-0.0744885	-0.0705681	-0.0666478	-0.0627274	-0.058807	-0.0548866	-0.0509662	-0.0470458	-0.0431255	-0.0392052	-0.0352849	-0.0313645	-0.0274441	-0.0235236	-0.0196031	-0.0156825	-0.0117619	-0.00784125	-0.00392063	0.0862492
DENND2B	poor_health_males	1.00015	1.0003	2.75188	0.0971635	6584	-0.0820876	-0.0785188	-0.0749501	-0.0713813	-0.0678125	-0.0642437	-0.0606749	-0.057106	-0.0535371	-0.0499682	-0.0463993	-0.0428303	-0.0392614	-0.0356924	-0.0321234	-0.0285543	-0.0249852	-0.021416	-0.0178467	-0.0142774	-0.0107081	-0.0071387	-0.00356935	0.0785183
ARG1	poor_health_males	1.00009	1.00018	2.74868	0.0973594	6584	0.0875838	0.0837763	0.0799687	0.0761612	0.0723536	0.068546	0.0647383	0.0609306	0.0571229	0.0533151	0.0495072	0.0456992	0.0418912	0.0380831	0.034275	0.0304669	0.0266586	0.0228503	0.019042	0.0152336	0.0114252	0.00761682	0.00380841	0.0837754
CD1C	poor_health_males	1.70402	2.12851	2.74791	0.0634576	6584	-0.11877	-0.119793	-0.120813	-0.121758	-0.122537	-0.123001	-0.123025	-0.122424	-0.12101	-0.118623	-0.115081	-0.110261	-0.10425	-0.0972288	-0.0893719	-0.0808127	-0.0717521	-0.0622779	-0.0524201	-0.0422078	-0.0317414	-0.0211688	-0.0105837	0.112441
SMAD3	poor_health_females	3.46312	4.32212	2.74583	0.0237556	6513	0.341967	0.324971	0.30799	0.291628	0.276648	0.262251	0.246954	0.231936	0.219414	0.212146	0.212828	0.219563	0.228808	0.237315	0.242345	0.242116	0.235542	0.222287	0.201682	0.171133	0.132223	0.0889581	0.0445194	0.297448
CDC25A	poor_health_males	1.02316	1.04594	2.74309	0.099692	6584	-0.0836032	-0.0798772	-0.0761513	-0.0724256	-0.0686986	-0.0649682	-0.0612341	-0.057501	-0.053774	-0.0500586	-0.0463603	-0.0426806	-0.0390225	-0.0353881	-0.0317778	-0.0281913	-0.0246293	-0.0210887	-0.017563	-0.0140456	-0.0105326	-0.00702157	-0.0035108	0.0800924
NMT1	poor_health_males	2.12839	2.66683	2.74301	0.0579057	6584	0.118128	0.102357	0.0865785	0.0708378	0.0556231	0.0414999	0.0286102	0.0168163	0.00597779	-0.00356708	-0.0114298	-0.0170528	-0.0202361	-0.0213388	-0.0207774	-0.0188935	-0.0161374	-0.0129263	-0.00996142	-0.00757127	-0.00549409	-0.00360764	-0.00179733	0.139466
MVK	poor_health_males	2.44205	3.05608	2.74205	0.0406645	6584	0.129731	0.107056	0.0843676	0.0615287	0.0390898	0.0181448	-0.000807239	-0.0171327	-0.0302374	-0.0398318	-0.0463416	-0.0503659	-0.0520645	-0.0512192	-0.0478547	-0.0422916	-0.0354634	-0.0282139	-0.0215049	-0.0161408	-0.0118242	-0.00791969	-0.00396924	0.181795
AMY1A_AMY1B_AMY1C	poor_health_males	1.00018	1.00035	2.74077	0.0978413	6584	-0.0959435	-0.0917722	-0.0876008	-0.0834295	-0.0792582	-0.0750869	-0.0709156	-0.0667444	-0.0625731	-0.0584017	-0.0542302	-0.0500586	-0.0458869	-0.0417151	-0.0375434	-0.0333716	-0.0292	-0.0250284	-0.020857	-0.0166856	-0.0125142	-0.00834281	-0.00417141	0.0917721
FKBP7	poor_health_females	2.57069	3.22267	2.73954	0.0365488	6513	0.223951	0.198741	0.173531	0.14866	0.124892	0.102992	0.0836995	0.0674306	0.0547473	0.0459892	0.0406852	0.0379227	0.037215	0.0383906	0.0407508	0.0431702	0.0441166	0.0421097	0.0372973	0.0306234	0.0231226	0.0154389	0.0077197	0.216231
HAO1	poor_health_males	1.00012	1.00024	2.73892	0.0979786	6584	0.0861058	0.0823615	0.0786173	0.0748731	0.0711289	0.0673848	0.0636408	0.0598968	0.0561529	0.0524091	0.0486654	0.0449218	0.0411782	0.0374347	0.0336912	0.0299477	0.0262043	0.022461	0.0187175	0.0149741	0.0112306	0.00748706	0.00374353	0.0823622
ERI1	poor_health_males	1.29134	1.52716	2.73872	0.0526902	6584	-0.11873	-0.115111	-0.111493	-0.107871	-0.104228	-0.100566	-0.0968821	-0.0931436	-0.0892883	-0.0852426	-0.0809247	-0.0762688	-0.0712146	-0.0657411	-0.0598862	-0.0537135	-0.0472876	-0.040656	-0.0338916	-0.0270882	-0.0202913	-0.0135174	-0.00675788	0.111972
DEFA1_DEFA1B	poor_health_males	2.66746	3.33567	2.73149	0.0289353	6584	-0.0750391	-0.0611889	-0.0473425	-0.0336251	-0.0204142	-0.00844617	0.00211321	0.0116508	0.0208712	0.0299221	0.0387649	0.0482385	0.0591157	0.0708734	0.0819867	0.0897669	0.0916605	0.087435	0.0785003	0.0660425	0.0509914	0.0343559	0.0172012	0.1667
PALM3	poor_health_males	2.0434	2.5611	2.73051	0.0417807	6584	-0.135976	-0.136991	-0.138006	-0.13893	-0.139505	-0.139638	-0.139374	-0.138995	-0.138683	-0.138309	-0.13761	-0.135855	-0.132371	-0.126756	-0.118941	-0.108994	-0.0971349	-0.0836954	-0.069466	-0.0551536	-0.0410764	-0.0272895	-0.0136361	0.126002
RNASET2	poor_health_males	1.00048	1.00095	2.72983	0.098396	6584	-0.0931267	-0.0890806	-0.0850345	-0.0809883	-0.0769421	-0.0728958	-0.0688492	-0.0648024	-0.060755	-0.0567072	-0.0526589	-0.0486101	-0.0445609	-0.0405111	-0.0364608	-0.0324102	-0.0283592	-0.024308	-0.0202568	-0.0162054	-0.012154	-0.00810267	-0.00405134	0.0890754
degree_of_unsaturation	poor_health_females	2.77166	3.46813	2.72777	0.041287	34190	-0.00188193	-0.00258968	-0.00328741	-0.0040051	-0.00508458	-0.00673288	-0.00946991	-0.0137341	-0.0195006	-0.026248	-0.0328179	-0.0381627	-0.0420853	-0.0447454	-0.0459782	-0.0456633	-0.0437907	-0.0404916	-0.0358649	-0.0299865	-0.0229902	-0.0154228	-0.0077143	0.0440962
GNAS	poor_health_males	2.2641	2.83529	2.72454	0.0595862	6584	0.138549	0.123393	0.108231	0.0931125	0.078165	0.0634046	0.0488389	0.0349212	0.0223148	0.0118683	0.00419368	-0.000397208	-0.00208819	-0.00196716	-0.000809557	0.00135584	0.00432612	0.00719285	0.00859549	0.00824029	0.00672816	0.00462102	0.00231897	0.140637
REN	poor_health_males	2.54286	3.18117	2.72303	0.0408426	6584	-0.0243888	-0.00752954	0.00927472	0.0255157	0.0413459	0.057793	0.0749241	0.0927598	0.11029	0.125374	0.136377	0.142918	0.144921	0.14308	0.137495	0.127873	0.11479	0.0992955	0.0827759	0.0659547	0.0489891	0.0323768	0.016163	0.169309
WASHC3	poor_health_females	3.25133	4.0625	2.72298	0.0267078	6513	0.264154	0.237283	0.210455	0.184456	0.160531	0.138375	0.116204	0.0943359	0.0740407	0.0585083	0.0511681	0.0514207	0.0566896	0.0645485	0.0744993	0.0844004	0.0909234	0.0928096	0.0892649	0.0786835	0.0617407	0.0416621	0.0208448	0.24331
SCN4B	poor_health_males	2.5923	3.24249	2.72137	0.0397435	6584	0.0209452	-0.00033285	-0.0216395	-0.043141	-0.0647782	-0.0861173	-0.106303	-0.124002	-0.137674	-0.147013	-0.152458	-0.154393	-0.152685	-0.147911	-0.141673	-0.134017	-0.124389	-0.112485	-0.0977428	-0.0803999	-0.061142	-0.0408748	-0.0204333	0.175339
CLUL1	poor_health_females	2.6838	3.36281	2.72032	0.0411961	6513	0.0241637	-0.00123039	-0.0266218	-0.0518606	-0.0759321	-0.0974327	-0.114933	-0.127866	-0.137084	-0.143188	-0.145943	-0.144966	-0.14088	-0.134832	-0.127023	-0.117595	-0.106982	-0.0953007	-0.0818682	-0.0664658	-0.0500172	-0.0333468	-0.0166762	0.170107
CTRL	poor_health_females	1.00006	1.00012	2.71698	0.0993186	6513	-0.100089	-0.0957375	-0.0913861	-0.0870347	-0.0826832	-0.0783318	-0.0739804	-0.0696289	-0.0652774	-0.0609259	-0.0565743	-0.0522227	-0.047871	-0.0435193	-0.0391676	-0.0348157	-0.0304639	-0.026112	-0.02176	-0.017408	-0.013056	-0.00870402	-0.00435201	0.0957369
CRTAP	poor_health_females	1.00019	1.00038	2.71463	0.0994476	6513	-0.0970345	-0.092816	-0.0885976	-0.0843791	-0.0801606	-0.0759421	-0.0717234	-0.0675047	-0.063286	-0.0590673	-0.0548486	-0.0506298	-0.046411	-0.042192	-0.0379729	-0.0337538	-0.0295346	-0.0253154	-0.0210961	-0.0168769	-0.0126577	-0.00843846	-0.00421923	0.0928152
GALNT7	poor_health_females	1.8069	2.26734	2.71441	0.0594095	6513	-0.117494	-0.119111	-0.120725	-0.122357	-0.123983	-0.125381	-0.126207	-0.126299	-0.125734	-0.124307	-0.121729	-0.117861	-0.112798	-0.106448	-0.0987196	-0.0898443	-0.0801463	-0.0698004	-0.0587676	-0.0471748	-0.0353923	-0.0236064	-0.011806	0.114493
AOC3	poor_health_males	1.00017	1.00033	2.71279	0.0995488	6584	0.0890112	0.085142	0.0812729	0.0774037	0.0735345	0.0696653	0.065796	0.0619265	0.0580569	0.0541872	0.0503173	0.0464472	0.042577	0.0387067	0.0348362	0.0309656	0.027095	0.0232243	0.0193536	0.0154829	0.0116122	0.00774148	0.00387074	0.0851404
[truncated: 2,328,301 more chars]
